# Metabolomic signature of weight loss and association with heart failure

**DOI:** 10.1101/2025.11.14.25340254

**Authors:** Nicholas Sunderland, Madeleine L. Smith, Alex McConnachie, Paul Welsh, Roy Taylor, Michael E. J. Lean, Chris A. Rogers, Jane M. Blazeby, Naveed Sattar, Lavinia Paternoster, R. Thomas Lumbers, Nicholas J. Timpson, Laura J. Corbin

## Abstract

**Background:** Obesity is a major risk factor for heart failure (HF), but the molecular mediators linking adiposity to HF remain unclear. The molecular mechanisms by which weight loss reduces the risk of HF are also unknown. Understanding these mechanisms could highlight potential therapeutic targets for all HF patients, including those who are normal weight. We aimed to identify a common metabolic perturbation profile by comparing different weight-loss interventions and to estimate their associations with HF using Mendelian randomisation (MR).

**Methods:** We first integrated mass spectrometry and nuclear magnetic resonance metabolomic profiling from two weight-loss interventions - a structured diet programme (DiRECT trial) and bariatric surgery (By-Band-Sleeve trial) - with estimates of the effect of life-time body mass index (BMI) exposure on metabolite levels through MR analyses, to identify a consistent BMI-metabolite signature across differing sources of BMI variation. We then assessed the impact of these BMI-metabolites on incident HF within a two sample MR framework.

**Results:** 1706 metabolites were analysed across three different sources of BMI variation: bariatric surgery, dietary intervention and life-time BMI exposure. 153 (9%) showed strong evidence for association with all three exposures with concordant direction of effect, predominantly comprising lipid fractions, lipoproteins, and amino acid metabolites. Among these metabolites, 44 (29%) had evidence of causal association with at least one HF subtype in MR. Notably, circulating levels of the non-lipid metabolites N-acetylglycine and asparagine were each inversely associated with BMI and with the risk of HF and HF with preserved ejection fraction risk, respectively. Both metabolites have previously been implicated in myocardial function and HF.

**Conclusions:** Our findings suggest that despite differences in the modality of weight loss delivery, there exists a consistent metabolomic profile coincident with weight change. Investigating the association of the identified metabolites with HF provides insights into molecular mediators of the effects of adiposity on HF and potential novel targets for therapeutic intervention.

## Supplementary Tables for "Metabolomic signature of weight loss and association with heart failure" (part 1 of 3)

### Sheet: contents
Sheet	Title	Description
S1	GWAS data sources	Description of the GWAS data sources
S2	By-Band-Sleeve associations	Effect of bariatric surgery on metabolite levels
S3	DiRECT associations	Effect of calorie restriction on metabolite levels
S4	Weight loss trial & BMI-MR metabolite effects	Replication of effects in both weight loss interventions & BMI-metabolite MR
S5	BMI instrument	Independent genome-wide variants that strongly associated with BMI included in the BMI exposure instrument
S6	BMI metabolite instrument overlap	Summary of the overlap between variants included in instruments for 'BMI metabolites' and all other metabolites
S7	Metabolite-HF MR	Metabolite - heart failure subtype Mendelian randomisation associations
S8	Metabolite instruments	Independent genome-wide variants that strongly associated with circulating metabolite levels, included in the replicating metabolite exposure instruments
S9	Observational associations	Overlap of BMI metabolites with observational metaboloite associations with heart failure (adapted from Liu et al.)

### Sheet: S1
exposure / outcome	study	PMID	ancestry	ncases	ncontrols	sample size	GWAS covariates
Heart failure (all-cause) incidence	HERMES consortium	40038546	European	132176	1553534	1685710	sex, age at DNA draw, genetic PCs and study-specific covariates
Heart failure (HFpEF) incidence	HERMES consortium	40038546	European	3841	752348	756189	sex, age at DNA draw, genetic PCs and study-specific covariates
Heart failure (HFrEF) incidence	HERMES consortium	40038546	European	5406	935399	940805	sex, age at DNA draw, genetic PCs and study-specific covariates
Body mass index	GIANT + GERA	30124842	European 94%	-	-	334487	age, sex, recruitment centre, genotyping batches and 10 PCs
MS platform metabolites	Chen et al.	36635386	European	-	-	8299	age, sex, hour since last meal or drink, genotyping batch and the first ten genetic principal components
NMR platform metabolites	Karjalainen et al.	38448586	European 88%	-	-	136016	age, sex, principal components and relevant study-specific covariates

### Sheet: S2
label	pathway_group	term	estimate	std.error	statistic	df	p.value	p.value_fdr	p.value_holm	n	data_type	platform	formula
Metabolonic lactone sulfate	Xenobiotics/other	timepointend	-1.05502	0.0624492	-16.894	1370.7	2.6e-58	2.47e-55	2.47e-55	1398	rnt	metabolon	metab_compid_63153 ~ timepoint + age + sex + site + study + time_in_freezer + (1|study_id)
1-(1-enyl-palmitoyl)-2-oleoyl-GPC (P-16:0/18:1)	Lipid metabolism	timepointend	0.914396	0.0614587	14.8782	1360.58	1.68e-46	7.97e-44	1.59e-43	1398	rnt	metabolon	metab_compid_52478 ~ timepoint + age + sex + site + study + time_in_freezer + (1|study_id)
Formiminoglutamate	Amino acid metabolism	timepointend	-0.936544	0.0634374	-14.7633	1343.74	8e-46	2.54e-43	7.6e-43	1398	rnt	metabolon	metab_compid_43493 ~ timepoint + age + sex + site + study + time_in_freezer + (1|study_id)
Behenoyl dihydrosphingomyelin (d18:0/22:0)	Lipid metabolism	timepointend	-0.929346	0.0640646	-14.5064	1351.68	2e-44	4.75e-42	1.9e-41	1398	rnt	metabolon	metab_compid_57331 ~ timepoint + age + sex + site + study + time_in_freezer + (1|study_id)
X-12456	Unknown	timepointend	-1.07137	0.0747395	-14.3348	1359.54	1.66e-43	3.16e-41	1.57e-40	1398	rnt	metabolon	metab_compid_47639 ~ timepoint + age + sex + site + study + time_in_freezer + (1|study_id)
1-oleoyl-GPC (18:1)	Lipid metabolism	timepointend	0.928589	0.0665806	13.9468	1342.32	2.19e-41	3.47e-39	2.07e-38	1398	rnt	metabolon	metab_compid_48258 ~ timepoint + age + sex + site + study + time_in_freezer + (1|study_id)
Valine	Amino acid metabolism	timepointend	-0.880337	0.0648218	-13.5809	1342.11	1.85e-39	2.52e-37	1.75e-36	1398	rnt	metabolon	metab_compid_1649 ~ timepoint + age + sex + site + study + time_in_freezer + (1|study_id)
Kynurenate	Amino acid metabolism	timepointend	-0.901956	0.0666016	-13.5426	1344.52	2.9e-39	3.45e-37	2.74e-36	1398	rnt	metabolon	metab_compid_1417 ~ timepoint + age + sex + site + study + time_in_freezer + (1|study_id)
X-23639	Unknown	timepointend	0.828619	0.0630343	13.1455	1351.7	3.12e-37	3.3e-35	2.95e-34	1398	rnt	metabolon	metab_compid_49515 ~ timepoint + age + sex + site + study + time_in_freezer + (1|study_id)
Mean diameter of HDL particles	Lipoproteins	timepointend	0.801632	0.0619154	12.9472	1327.91	3.41e-36	8.54e-34	8.54e-34	1374	raw_z	nightingale	metab_hdlsize ~ timepoint + age + sex + site + study + time_in_freezer + (1|study_id)
X-12689	Unknown	timepointend	-0.876173	0.0679678	-12.891	1346.04	6.15e-36	5.85e-34	5.8e-33	1398	rnt	metabolon	metab_compid_47719 ~ timepoint + age + sex + site + study + time_in_freezer + (1|study_id)
Cholesterol esters in large HDL	Lipoproteins	timepointend	0.804019	0.0627616	12.8107	1328.54	1.64e-35	2.05e-33	4.09e-33	1374	raw_z	nightingale	metab_lhdlce ~ timepoint + age + sex + site + study + time_in_freezer + (1|study_id)
Gamma-tocopherol/beta-tocopherol	Cofactors and vitamins	timepointend	-0.832047	0.0658591	-12.6337	1348.93	1.16e-34	1e-32	1.09e-31	1398	rnt	metabolon	metab_compid_52473 ~ timepoint + age + sex + site + study + time_in_freezer + (1|study_id)
Total cholesterol in large HDL	Lipoproteins	timepointend	0.794398	0.0628701	12.6355	1328.32	1.21e-34	1.01e-32	3.01e-32	1374	raw_z	nightingale	metab_lhdlc ~ timepoint + age + sex + site + study + time_in_freezer + (1|study_id)
Concentration of large HDL particles	Lipoproteins	timepointend	0.789617	0.063378	12.4588	1326.74	8.95e-34	5.59e-32	2.21e-31	1374	raw_z	nightingale	metab_lhdlp ~ timepoint + age + sex + site + study + time_in_freezer + (1|study_id)
Total lipids in large HDL	Lipoproteins	timepointend	0.786559	0.0635845	12.3703	1326.62	2.41e-33	1.21e-31	5.93e-31	1374	raw_z	nightingale	metab_lhdll ~ timepoint + age + sex + site + study + time_in_freezer + (1|study_id)
3-(4-hydroxyphenyl)lactate	Amino acid metabolism	timepointend	-0.799993	0.0656276	-12.1899	1345.79	1.7e-32	1.34e-30	1.6e-29	1398	rnt	metabolon	metab_compid_32197 ~ timepoint + age + sex + site + study + time_in_freezer + (1|study_id)
Glycine	Amino acid metabolism	timepointend	0.794625	0.0658656	12.0643	1357.14	6.56e-32	4.8e-30	6.16e-29	1398	rnt	metabolon	metab_compid_58 ~ timepoint + age + sex + site + study + time_in_freezer + (1|study_id)
Phospholipids in large HDL	Lipoproteins	timepointend	0.770371	0.064173	12.0046	1325.9	1.37e-31	5.69e-30	3.35e-29	1374	raw_z	nightingale	metab_lhdlpl ~ timepoint + age + sex + site + study + time_in_freezer + (1|study_id)
3-methyl-2-oxobutyrate	Amino acid metabolism	timepointend	-0.793734	0.0666761	-11.9043	1339.35	3.93e-31	2.67e-29	3.69e-28	1398	rnt	metabolon	metab_compid_44526 ~ timepoint + age + sex + site + study + time_in_freezer + (1|study_id)
Free cholesterol in large HDL	Lipoproteins	timepointend	0.748708	0.0635333	11.7845	1327.4	1.47e-30	5.26e-29	3.6e-28	1374	raw_z	nightingale	metab_lhdlfc ~ timepoint + age + sex + site + study + time_in_freezer + (1|study_id)
Leucine	Amino acid metabolism	timepointend	-0.768006	0.0655431	-11.7176	1341.72	2.92e-30	1.85e-28	2.74e-27	1398	rnt	metabolon	metab_compid_60 ~ timepoint + age + sex + site + study + time_in_freezer + (1|study_id)
Isoleucine	Amino acid metabolism	timepointend	-0.75592	0.0650792	-11.6154	1343.96	8.64e-30	5.14e-28	8.1e-27	1398	rnt	metabolon	metab_compid_1125 ~ timepoint + age + sex + site + study + time_in_freezer + (1|study_id)
Guanidinoacetate	Amino acid metabolism	timepointend	0.742478	0.0659745	11.254	1348.81	3.8e-28	2.13e-26	3.56e-25	1398	rnt	metabolon	metab_compid_43802 ~ timepoint + age + sex + site + study + time_in_freezer + (1|study_id)
Beta-hydroxyisovaleroylcarnitine	Amino acid metabolism	timepointend	-0.770786	0.0685746	-11.2401	1346.65	4.41e-28	2.33e-26	4.12e-25	1398	rnt	metabolon	metab_compid_35433 ~ timepoint + age + sex + site + study + time_in_freezer + (1|study_id)
Hydantoin-5-propionate	Amino acid metabolism	timepointend	-0.779739	0.0694532	-11.2268	1349.82	5.03e-28	2.52e-26	4.7e-25	1398	rnt	metabolon	metab_compid_40473 ~ timepoint + age + sex + site + study + time_in_freezer + (1|study_id)
X-24588	Unknown	timepointend	-0.751721	0.0675731	-11.1246	1345.86	1.45e-27	6.92e-26	1.36e-24	1398	rnt	metabolon	metab_compid_52909 ~ timepoint + age + sex + site + study + time_in_freezer + (1|study_id)
X-26109	Unknown	timepointend	-0.843549	0.0759326	-11.1092	1373.33	1.62e-27	7.33e-26	1.51e-24	1398	rnt	metabolon	metab_compid_64399 ~ timepoint + age + sex + site + study + time_in_freezer + (1|study_id)
X-24337	Unknown	timepointend	-0.743368	0.0681003	-10.9158	1346.78	1.22e-26	5.27e-25	1.13e-23	1398	rnt	metabolon	metab_compid_52533 ~ timepoint + age + sex + site + study + time_in_freezer + (1|study_id)
Glyco-beta-muricholate	Lipid metabolism	timepointend	1.14485	0.104944	10.9091	1351.37	1.29e-26	5.35e-25	1.2e-23	1398	rnt	metabolon	metab_compid_62066 ~ timepoint + age + sex + site + study + time_in_freezer + (1|study_id)
Valine	Amino acid metabolism	timepointend	-0.732951	0.0676144	-10.8402	1307.36	2.8e-26	8.76e-25	6.81e-24	1374	raw_z	nightingale	metab_val ~ timepoint + age + sex + site + study + time_in_freezer + (1|study_id)
Gamma-glutamylleucine	Amino acid metabolism	timepointend	-0.686564	0.0637165	-10.7753	1345.65	5.02e-26	1.99e-24	4.66e-23	1398	rnt	metabolon	metab_compid_18369 ~ timepoint + age + sex + site + study + time_in_freezer + (1|study_id)
Alpha-hydroxyisovalerate	Amino acid metabolism	timepointend	-0.70351	0.0659601	-10.6657	1351.19	1.48e-25	5.64e-24	1.37e-22	1398	rnt	metabolon	metab_compid_33937 ~ timepoint + age + sex + site + study + time_in_freezer + (1|study_id)
Sphingomyelin (d18:0/18:0, d19:0/17:0)	Lipid metabolism	timepointend	-0.728239	0.0684674	-10.6363	1340.47	2.02e-25	7.39e-24	1.87e-22	1398	rnt	metabolon	metab_compid_57473 ~ timepoint + age + sex + site + study + time_in_freezer + (1|study_id)
Gamma-glutamylglycine	Amino acid metabolism	timepointend	0.704144	0.0663084	10.6192	1355.04	2.33e-25	8.22e-24	2.16e-22	1398	rnt	metabolon	metab_compid_33949 ~ timepoint + age + sex + site + study + time_in_freezer + (1|study_id)
Alpha-hydroxyisocaproate	Amino acid metabolism	timepointend	-0.707375	0.0668074	-10.5883	1341.84	3.23e-25	1.1e-23	2.99e-22	1398	rnt	metabolon	metab_compid_22132 ~ timepoint + age + sex + site + study + time_in_freezer + (1|study_id)
Sphingomyelin (d18:0/20:0, d16:0/22:0)	Lipid metabolism	timepointend	-0.699435	0.0664613	-10.524	1358.19	5.93e-25	1.95e-23	5.48e-22	1398	rnt	metabolon	metab_compid_57476 ~ timepoint + age + sex + site + study + time_in_freezer + (1|study_id)
Glutamate	Amino acid metabolism	timepointend	-0.664146	0.0634869	-10.4612	1344.75	1.12e-24	3.55e-23	1.03e-21	1398	rnt	metabolon	metab_compid_57 ~ timepoint + age + sex + site + study + time_in_freezer + (1|study_id)
2R,3R-dihydroxybutyrate	Lipid metabolism	timepointend	-0.706883	0.0677858	-10.4282	1350.84	1.53e-24	4.7e-23	1.41e-21	1398	rnt	metabolon	metab_compid_63109 ~ timepoint + age + sex + site + study + time_in_freezer + (1|study_id)
Gamma-glutamylisoleucine	Amino acid metabolism	timepointend	-0.651849	0.0631723	-10.3186	1346.24	4.46e-24	1.33e-22	4.11e-21	1398	rnt	metabolon	metab_compid_34456 ~ timepoint + age + sex + site + study + time_in_freezer + (1|study_id)
X-25371	Unknown	timepointend	-0.717281	0.0701775	-10.221	1361.16	1.12e-23	3.22e-22	1.03e-20	1398	rnt	metabolon	metab_compid_62664 ~ timepoint + age + sex + site + study + time_in_freezer + (1|study_id)
Beta-hydroxyisovalerate	Amino acid metabolism	timepointend	-0.722779	0.0710575	-10.1717	1338.95	1.84e-23	5.16e-22	1.69e-20	1398	rnt	metabolon	metab_compid_12129 ~ timepoint + age + sex + site + study + time_in_freezer + (1|study_id)
Gamma-glutamylvaline	Amino acid metabolism	timepointend	-0.700424	0.0690263	-10.1472	1349.09	2.3e-23	6.24e-22	2.11e-20	1398	rnt	metabolon	metab_compid_43829 ~ timepoint + age + sex + site + study + time_in_freezer + (1|study_id)
Cholesterol esters in very large HDL	Lipoproteins	timepointend	0.649123	0.0641324	10.1216	1329.46	3.01e-23	8.35e-22	7.27e-21	1374	raw_z	nightingale	metab_xlhdlce ~ timepoint + age + sex + site + study + time_in_freezer + (1|study_id)
N-acetylglycine	Amino acid metabolism	timepointend	0.677833	0.0670439	10.1103	1348.01	3.26e-23	8.63e-22	2.99e-20	1398	rnt	metabolon	metab_compid_27710 ~ timepoint + age + sex + site + study + time_in_freezer + (1|study_id)
2-hydroxybutyrate/2-hydroxyisobutyrate	Amino acid metabolism	timepointend	-0.687592	0.0684482	-10.0454	1344.26	6.06e-23	1.56e-21	5.55e-20	1398	rnt	metabolon	metab_compid_52281 ~ timepoint + age + sex + site + study + time_in_freezer + (1|study_id)
Isovalerylcarnitine (C5)	Amino acid metabolism	timepointend	-0.652209	0.0651978	-10.0035	1348.43	8.94e-23	2.24e-21	8.18e-20	1398	rnt	metabolon	metab_compid_34407 ~ timepoint + age + sex + site + study + time_in_freezer + (1|study_id)
Total Concentration of Branched-Chain Amino Acids (Leucine + Isoleucine + Valine)	Amino acid metabolism	timepointend	-0.671977	0.0673836	-9.97241	1309.82	1.26e-22	3.15e-21	3.04e-20	1374	raw_z	nightingale	metab_totalbcaa ~ timepoint + age + sex + site + study + time_in_freezer + (1|study_id)
Phospholipids in very large HDL	Lipoproteins	timepointend	0.650194	0.0657557	9.88803	1326.47	2.71e-22	6.16e-21	6.5e-20	1374	raw_z	nightingale	metab_xlhdlpl ~ timepoint + age + sex + site + study + time_in_freezer + (1|study_id)
Cholesterol sulfate	Lipid metabolism	timepointend	0.626256	0.0636823	9.83405	1356.47	4.31e-22	1.05e-20	3.94e-19	1398	rnt	metabolon	metab_compid_35324 ~ timepoint + age + sex + site + study + time_in_freezer + (1|study_id)
Phenyllactate (pla)	Amino acid metabolism	timepointend	-0.641851	0.0657411	-9.76332	1348.6	8.36e-22	1.99e-20	7.64e-19	1398	rnt	metabolon	metab_compid_22130 ~ timepoint + age + sex + site + study + time_in_freezer + (1|study_id)
5alpha-androstan-3alpha,17beta-diol monosulfate (1)	Lipid metabolism	timepointend	-0.78303	0.0804618	-9.7317	1371.46	1.09e-21	2.53e-20	9.94e-19	1398	rnt	metabolon	metab_compid_37186 ~ timepoint + age + sex + site + study + time_in_freezer + (1|study_id)
N-acetylcarnosine	Amino acid metabolism	timepointend	-0.684536	0.0705113	-9.70817	1350.79	1.39e-21	3.14e-20	1.26e-18	1398	rnt	metabolon	metab_compid_43488 ~ timepoint + age + sex + site + study + time_in_freezer + (1|study_id)
2-hydroxydecanoate	Lipid metabolism	timepointend	0.682131	0.0708308	9.63042	1344.45	2.84e-21	6.28e-20	2.58e-18	1398	rnt	metabolon	metab_compid_42489 ~ timepoint + age + sex + site + study + time_in_freezer + (1|study_id)
Total lipids in very large HDL	Lipoproteins	timepointend	0.629665	0.0654522	9.62023	1327.18	3.18e-21	6.62e-20	7.59e-19	1374	raw_z	nightingale	metab_xlhdll ~ timepoint + age + sex + site + study + time_in_freezer + (1|study_id)
Citrulline	Amino acid metabolism	timepointend	0.657278	0.0684469	9.60275	1345.82	3.65e-21	7.89e-20	3.31e-18	1398	rnt	metabolon	metab_compid_2132 ~ timepoint + age + sex + site + study + time_in_freezer + (1|study_id)
Ratio of apolipoprotein B to apolipoprotein A1	Lipoproteins	timepointend	-0.647571	0.0676106	-9.57795	1333.6	4.63e-21	8.9e-20	1.1e-18	1374	raw_z	nightingale	metab_apobbyapoa1 ~ timepoint + age + sex + site + study + time_in_freezer + (1|study_id)
Picolinoylglycine	Lipid metabolism	timepointend	-0.663789	0.0693385	-9.57318	1343.05	4.78e-21	1.01e-19	4.34e-18	1398	rnt	metabolon	metab_compid_63057 ~ timepoint + age + sex + site + study + time_in_freezer + (1|study_id)
Glycine	Amino acid metabolism	timepointend	0.626547	0.0659142	9.50548	1334.42	8.89e-21	1.59e-19	2.11e-18	1374	raw_z	nightingale	metab_gly ~ timepoint + age + sex + site + study + time_in_freezer + (1|study_id)
Mean diameter of VLDL particles	Lipoproteins	timepointend	-0.634493	0.0669627	-9.47532	1326.18	1.18e-20	1.96e-19	2.78e-18	1374	raw_z	nightingale	metab_vldlsize ~ timepoint + age + sex + site + study + time_in_freezer + (1|study_id)
Cholesteryl¬†esters¬†in¬†HDL	Lipid metabolism	timepointend	0.632035	0.0668553	9.45378	1321.61	1.43e-20	2.24e-19	3.37e-18	1374	raw_z	nightingale	metab_hdlce ~ timepoint + age + sex + site + study + time_in_freezer + (1|study_id)
Total cholesterol in very large HDL	Lipoproteins	timepointend	0.610117	0.0648621	9.40637	1329.1	2.17e-20	3.2e-19	5.08e-18	1374	raw_z	nightingale	metab_xlhdlc ~ timepoint + age + sex + site + study + time_in_freezer + (1|study_id)
Argininate	Amino acid metabolism	timepointend	-0.674577	0.0717894	-9.39661	1347.69	2.33e-20	4.81e-19	2.11e-17	1398	rnt	metabolon	metab_compid_57461 ~ timepoint + age + sex + site + study + time_in_freezer + (1|study_id)
1-lignoceroyl-GPC (24:0)	Lipid metabolism	timepointend	0.730261	0.0777673	9.39034	1334.5	2.49e-20	5.05e-19	2.26e-17	1398	rnt	metabolon	metab_compid_49617 ~ timepoint + age + sex + site + study + time_in_freezer + (1|study_id)
Phenylalanine	Amino acid metabolism	timepointend	-0.633809	0.0680921	-9.30812	1344.24	5.12e-20	1.02e-18	4.63e-17	1398	rnt	metabolon	metab_compid_64 ~ timepoint + age + sex + site + study + time_in_freezer + (1|study_id)
Total cholesterol in HDL	Lipid metabolism	timepointend	0.620477	0.0669359	9.26971	1321.17	7.35e-20	1.02e-18	1.71e-17	1374	raw_z	nightingale	metab_hdlc ~ timepoint + age + sex + site + study + time_in_freezer + (1|study_id)
3-methyl-2-oxovalerate	Amino acid metabolism	timepointend	-0.607759	0.0658005	-9.23639	1342.67	9.65e-20	1.87e-18	8.72e-17	1398	rnt	metabolon	metab_compid_15676 ~ timepoint + age + sex + site + study + time_in_freezer + (1|study_id)
P-cresol sulfate	Xenobiotics/other	timepointend	0.607218	0.066159	9.17816	1346.77	1.6e-19	3.05e-18	1.45e-16	1398	rnt	metabolon	metab_compid_36103 ~ timepoint + age + sex + site + study + time_in_freezer + (1|study_id)
2-aminoadipate	Amino acid metabolism	timepointend	-0.75602	0.0825893	-9.15397	1365.13	1.94e-19	3.63e-18	1.75e-16	1398	rnt	metabolon	metab_compid_6146 ~ timepoint + age + sex + site + study + time_in_freezer + (1|study_id)
Phenylacetylglutamine	Amino acid metabolism	timepointend	0.593289	0.0648139	9.15374	1343.29	1.99e-19	3.64e-18	1.79e-16	1398	rnt	metabolon	metab_compid_35126 ~ timepoint + age + sex + site + study + time_in_freezer + (1|study_id)
5alpha-androstan-3beta,17beta-diol monosulfate (2)	Lipid metabolism	timepointend	-0.796453	0.0879237	-9.05846	1370.95	4.44e-19	7.97e-18	3.99e-16	1398	rnt	metabolon	metab_compid_37192 ~ timepoint + age + sex + site + study + time_in_freezer + (1|study_id)
Concentration of very large HDL particles	Lipoproteins	timepointend	0.597024	0.0659037	9.05903	1326.38	4.59e-19	6.04e-18	1.06e-16	1374	raw_z	nightingale	metab_xlhdlp ~ timepoint + age + sex + site + study + time_in_freezer + (1|study_id)
Isoleucine	Amino acid metabolism	timepointend	-0.612564	0.0680086	-9.00715	1314.57	7.25e-19	9.06e-18	1.68e-16	1374	raw_z	nightingale	metab_ile ~ timepoint + age + sex + site + study + time_in_freezer + (1|study_id)
Ratio of triglycerides to phosphoglycerides	Lipoproteins	timepointend	-0.598163	0.0665931	-8.98236	1333.34	8.82e-19	1.05e-17	2.03e-16	1374	raw_z	nightingale	metab_tgbypg ~ timepoint + age + sex + site + study + time_in_freezer + (1|study_id)
Glutamine degradant	Xenobiotics/other	timepointend	0.550393	0.061556	8.94134	1362.8	1.22e-18	2.16e-17	1.1e-15	1398	rnt	metabolon	metab_compid_46225 ~ timepoint + age + sex + site + study + time_in_freezer + (1|study_id)
2s,3R-dihydroxybutyrate	Lipid metabolism	timepointend	-0.603061	0.0681043	-8.85495	1344.03	2.59e-18	4.48e-17	2.33e-15	1398	rnt	metabolon	metab_compid_62950 ~ timepoint + age + sex + site + study + time_in_freezer + (1|study_id)
Pro-hydroxy-pro	Amino acid metabolism	timepointend	0.646528	0.073445	8.80289	1338.03	4.04e-18	6.87e-17	3.62e-15	1398	rnt	metabolon	metab_compid_35127 ~ timepoint + age + sex + site + study + time_in_freezer + (1|study_id)
Androstenediol (3beta,17beta) monosulfate (1)	Lipid metabolism	timepointend	-0.529741	0.0603703	-8.77486	1369.93	4.99e-18	8.33e-17	4.47e-15	1398	rnt	metabolon	metab_compid_37211 ~ timepoint + age + sex + site + study + time_in_freezer + (1|study_id)
2-oxoarginine	Amino acid metabolism	timepointend	-0.614774	0.0707866	-8.68489	1341.3	1.08e-17	1.78e-16	9.69e-15	1398	rnt	metabolon	metab_compid_55072 ~ timepoint + age + sex + site + study + time_in_freezer + (1|study_id)
Cystathionine	Amino acid metabolism	timepointend	-0.859306	0.0996166	-8.62613	1349.82	1.75e-17	2.83e-16	1.57e-14	1398	rnt	metabolon	metab_compid_15705 ~ timepoint + age + sex + site + study + time_in_freezer + (1|study_id)
Glycoprotein acetylation	Inflammation	timepointend	-0.614387	0.0717744	-8.55998	1305.03	3.13e-17	3.55e-16	7.16e-15	1374	raw_z	nightingale	metab_glyca ~ timepoint + age + sex + site + study + time_in_freezer + (1|study_id)
2-hydroxy-3-methylvalerate	Amino acid metabolism	timepointend	-0.598549	0.0701244	-8.53553	1344.06	3.71e-17	5.89e-16	3.32e-14	1398	rnt	metabolon	metab_compid_36746 ~ timepoint + age + sex + site + study + time_in_freezer + (1|study_id)
Palmitoyl-sphingosine-phosphoethanolamine (d18:1/16:0)	Lipid metabolism	timepointend	0.572768	0.0675659	8.47718	1356.83	5.93e-17	9.26e-16	5.29e-14	1398	rnt	metabolon	metab_compid_62984 ~ timepoint + age + sex + site + study + time_in_freezer + (1|study_id)
1-oleoyl-2-docosahexaenoyl-GPC (18:1/22:6)	Lipid metabolism	timepointend	0.535491	0.0639898	8.36837	1357.96	1.43e-16	2.2e-15	1.28e-13	1398	rnt	metabolon	metab_compid_52697 ~ timepoint + age + sex + site + study + time_in_freezer + (1|study_id)
Total cholesterol in very large VLDL	Lipoproteins	timepointend	-0.588693	0.0705636	-8.34273	1318.86	1.81e-16	1.97e-15	4.12e-14	1374	raw_z	nightingale	metab_xlvldlc ~ timepoint + age + sex + site + study + time_in_freezer + (1|study_id)
Cholesterol esters in very large VLDL	Lipoproteins	timepointend	-0.586571	0.0704988	-8.3203	1320.44	2.16e-16	2.25e-15	4.91e-14	1374	raw_z	nightingale	metab_xlvldlce ~ timepoint + age + sex + site + study + time_in_freezer + (1|study_id)
X-18887	Unknown	timepointend	0.664433	0.0799843	8.30704	1346.83	2.36e-16	3.57e-15	2.1e-13	1398	rnt	metabolon	metab_compid_47301 ~ timepoint + age + sex + site + study + time_in_freezer + (1|study_id)
Free Cholesterol in HDL	Lipid metabolism	timepointend	0.559388	0.067531	8.28343	1319.66	2.91e-16	2.91e-15	6.57e-14	1374	raw_z	nightingale	metab_hdlfc ~ timepoint + age + sex + site + study + time_in_freezer + (1|study_id)
1-eicosenoyl-GPE (20:1)*	Lipid metabolism	timepointend	0.803635	0.0971776	8.26975	1343.7	3.19e-16	4.75e-15	2.84e-13	1398	rnt	metabolon	metab_compid_62352 ~ timepoint + age + sex + site + study + time_in_freezer + (1|study_id)
Gamma-glutamylphenylalanine	Amino acid metabolism	timepointend	-0.541973	0.0657839	-8.23868	1351.4	4.07e-16	5.96e-15	3.61e-13	1398	rnt	metabolon	metab_compid_33422 ~ timepoint + age + sex + site + study + time_in_freezer + (1|study_id)
1-(1-enyl-stearoyl)-2-oleoyl-GPE (p-18:0/18:1)	Lipid metabolism	timepointend	0.576984	0.0704548	8.18943	1339.71	6.06e-16	8.74e-15	5.37e-13	1398	rnt	metabolon	metab_compid_52614 ~ timepoint + age + sex + site + study + time_in_freezer + (1|study_id)
Total Lipids in HDL	Lipid metabolism	timepointend	0.55901	0.0683214	8.18207	1318.62	6.51e-16	6.26e-15	1.46e-13	1374	raw_z	nightingale	metab_hdll ~ timepoint + age + sex + site + study + time_in_freezer + (1|study_id)
Leucine	Amino acid metabolism	timepointend	-0.546507	0.0672183	-8.13034	1312.09	9.82e-16	9.09e-15	2.2e-13	1374	raw_z	nightingale	metab_leu ~ timepoint + age + sex + site + study + time_in_freezer + (1|study_id)
P-cresol glucuronide	Amino acid metabolism	timepointend	0.685992	0.0844923	8.11899	1343.62	1.05e-15	1.5e-14	9.33e-13	1398	rnt	metabolon	metab_compid_48841 ~ timepoint + age + sex + site + study + time_in_freezer + (1|study_id)
Gamma-glutamylcitrulline	Amino acid metabolism	timepointend	0.571735	0.0705157	8.10792	1338.83	1.15e-15	1.61e-14	1.02e-12	1398	rnt	metabolon	metab_compid_62104 ~ timepoint + age + sex + site + study + time_in_freezer + (1|study_id)
1-(1-enyl-palmitoyl)-GPC (p-16:0)	Lipid metabolism	timepointend	0.565707	0.0703025	8.04676	1343.63	1.85e-15	2.56e-14	1.64e-12	1398	rnt	metabolon	metab_compid_52474 ~ timepoint + age + sex + site + study + time_in_freezer + (1|study_id)
N,N,N-trimethyl-5-aminovalerate	Amino acid metabolism	timepointend	0.498809	0.0620387	8.04028	1362.08	1.93e-15	2.62e-14	1.7e-12	1398	rnt	metabolon	metab_compid_57687 ~ timepoint + age + sex + site + study + time_in_freezer + (1|study_id)
Free cholesterol to total lipids ratio in very large HDL	Lipoproteins	timepointend	-0.506021	0.0630014	-8.0319	1335.12	2.09e-15	1.87e-14	4.66e-13	1374	raw_z	nightingale	metab_xlhdlfcpct ~ timepoint + age + sex + site + study + time_in_freezer + (1|study_id)
Dimethyl sulfone	Xenobiotics/other	timepointend	0.548671	0.0685519	8.00373	1346.1	2.59e-15	3.47e-14	2.28e-12	1398	rnt	metabolon	metab_compid_43424 ~ timepoint + age + sex + site + study + time_in_freezer + (1|study_id)
Free cholesterol in very large VLDL	Lipoproteins	timepointend	-0.56474	0.070632	-7.99553	1317.46	2.8e-15	2.39e-14	6.22e-13	1374	raw_z	nightingale	metab_xlvldlfc ~ timepoint + age + sex + site + study + time_in_freezer + (1|study_id)
Free cholesterol in large VLDL	Lipoproteins	timepointend	-0.55913	0.0699593	-7.99221	1321.05	2.87e-15	2.39e-14	6.34e-13	1374	raw_z	nightingale	metab_lvldlfc ~ timepoint + age + sex + site + study + time_in_freezer + (1|study_id)
1-palmitoyl-GPE (16:0)	Lipid metabolism	timepointend	0.535811	0.0671412	7.98035	1349.84	3.09e-15	4.09e-14	2.72e-12	1398	rnt	metabolon	metab_compid_35631 ~ timepoint + age + sex + site + study + time_in_freezer + (1|study_id)
Phospholipids in very large VLDL	Lipoproteins	timepointend	-0.56128	0.0704905	-7.96249	1317.53	3.61e-15	2.91e-14	7.95e-13	1374	raw_z	nightingale	metab_xlvldlpl ~ timepoint + age + sex + site + study + time_in_freezer + (1|study_id)
Oleoylcholine	Lipid metabolism	timepointend	0.576423	0.0725068	7.94991	1338.14	3.94e-15	5.13e-14	3.46e-12	1398	rnt	metabolon	metab_compid_53260 ~ timepoint + age + sex + site + study + time_in_freezer + (1|study_id)
Tricosanoyl sphingomyelin (d18:1/23:0)	Lipid metabolism	timepointend	-0.539451	0.0678868	-7.94633	1351.79	4.02e-15	5.17e-14	3.53e-12	1398	rnt	metabolon	metab_compid_52436 ~ timepoint + age + sex + site + study + time_in_freezer + (1|study_id)
Cholesterol esters in medium HDL	Lipoproteins	timepointend	0.547612	0.0690391	7.93191	1318.51	4.57e-15	3.57e-14	1e-12	1374	raw_z	nightingale	metab_mhdlce ~ timepoint + age + sex + site + study + time_in_freezer + (1|study_id)
Total cholesterol in medium HDL	Lipoproteins	timepointend	0.540482	0.069046	7.82785	1318.21	1.01e-14	7.48e-14	2.21e-12	1374	raw_z	nightingale	metab_mhdlc ~ timepoint + age + sex + site + study + time_in_freezer + (1|study_id)
Total lipids in very large VLDL	Lipoproteins	timepointend	-0.549327	0.070181	-7.82729	1318.68	1.02e-14	7.48e-14	2.21e-12	1374	raw_z	nightingale	metab_xlvldll ~ timepoint + age + sex + site + study + time_in_freezer + (1|study_id)
Uridine	Nucleotide metabolism	timepointend	-0.546159	0.0698354	-7.82066	1332.76	1.06e-14	1.35e-13	9.32e-12	1398	rnt	metabolon	metab_compid_606 ~ timepoint + age + sex + site + study + time_in_freezer + (1|study_id)
Triglycerides to total lipids ratio in chylomicrons and extremely large VLDL	Lipoproteins	timepointend	-0.835908	0.106976	-7.81397	1316.7	1.13e-14	8.04e-14	2.43e-12	1374	raw_z	nightingale	metab_xxlvldltgpct ~ timepoint + age + sex + site + study + time_in_freezer + (1|study_id)
Phospholipids in HDL	Lipid metabolism	timepointend	0.534695	0.0687873	7.77316	1318.45	1.53e-14	1.06e-13	3.29e-12	1374	raw_z	nightingale	metab_hdlpl ~ timepoint + age + sex + site + study + time_in_freezer + (1|study_id)
Phospholipids in large VLDL	Lipoproteins	timepointend	-0.540864	0.0698891	-7.73889	1321.64	1.98e-14	1.34e-13	4.24e-12	1374	raw_z	nightingale	metab_lvldlpl ~ timepoint + age + sex + site + study + time_in_freezer + (1|study_id)
Total Cholesterol in large VLDL	Lipoproteins	timepointend	-0.54258	0.0702578	-7.7227	1321.89	2.24e-14	1.47e-13	4.76e-12	1374	raw_z	nightingale	metab_lvldlc ~ timepoint + age + sex + site + study + time_in_freezer + (1|study_id)
Cysteine-glutathione disulfide	Amino acid metabolism	timepointend	0.622917	0.0808437	7.7052	1348.15	2.52e-14	3.13e-13	2.21e-11	1398	rnt	metabolon	metab_compid_35159 ~ timepoint + age + sex + site + study + time_in_freezer + (1|study_id)
N-lactoyl phenylalanine	Amino acid metabolism	timepointend	-0.518484	0.0672943	-7.70472	1346.13	2.53e-14	3.13e-13	2.22e-11	1398	rnt	metabolon	metab_compid_64881 ~ timepoint + age + sex + site + study + time_in_freezer + (1|study_id)
2-hydroxy-4-(methylthio)butanoic acid	Amino acid metabolism	timepointend	-0.543287	0.0705945	-7.69587	1343.05	2.71e-14	3.3e-13	2.37e-11	1398	rnt	metabolon	metab_compid_63739 ~ timepoint + age + sex + site + study + time_in_freezer + (1|study_id)
N-lactoyl valine	Amino acid metabolism	timepointend	-0.574241	0.0747759	-7.6795	1343.75	3.06e-14	3.69e-13	2.67e-11	1398	rnt	metabolon	metab_compid_64883 ~ timepoint + age + sex + site + study + time_in_freezer + (1|study_id)
4-methyl-2-oxopentanoate	Amino acid metabolism	timepointend	-0.511761	0.0666832	-7.67451	1346.12	3.17e-14	3.77e-13	2.77e-11	1398	rnt	metabolon	metab_compid_22116 ~ timepoint + age + sex + site + study + time_in_freezer + (1|study_id)
Total lipids in large VLDL	Lipoproteins	timepointend	-0.536966	0.0699737	-7.67383	1319.91	3.23e-14	2.07e-13	6.84e-12	1374	raw_z	nightingale	metab_lvldll ~ timepoint + age + sex + site + study + time_in_freezer + (1|study_id)
Urate	Nucleotide metabolism	timepointend	-0.501568	0.0654022	-7.66897	1356.8	3.29e-14	3.87e-13	2.87e-11	1398	rnt	metabolon	metab_compid_1604 ~ timepoint + age + sex + site + study + time_in_freezer + (1|study_id)
Concentration of very large VLDL particles	Lipoproteins	timepointend	-0.53639	0.0701536	-7.64593	1319.41	3.98e-14	2.48e-13	8.39e-12	1374	raw_z	nightingale	metab_xlvldlp ~ timepoint + age + sex + site + study + time_in_freezer + (1|study_id)
Glycohyocholate	Lipid metabolism	timepointend	0.86715	0.113434	7.64453	1340.04	3.98e-14	4.62e-13	3.47e-11	1398	rnt	metabolon	metab_compid_42574 ~ timepoint + age + sex + site + study + time_in_freezer + (1|study_id)
Dodecanedioate (C12-DC)	Lipid metabolism	timepointend	0.633816	0.0832102	7.61705	1336.47	4.89e-14	5.61e-13	4.25e-11	1398	rnt	metabolon	metab_compid_32388 ~ timepoint + age + sex + site + study + time_in_freezer + (1|study_id)
1-methyl-5-imidazolelactate	Amino acid metabolism	timepointend	-0.575136	0.0758031	-7.58723	1343.01	6.08e-14	6.89e-13	5.28e-11	1398	rnt	metabolon	metab_compid_64596 ~ timepoint + age + sex + site + study + time_in_freezer + (1|study_id)
Indolelactate	Amino acid metabolism	timepointend	-0.511395	0.0675566	-7.56987	1346.59	6.9e-14	7.73e-13	5.99e-11	1398	rnt	metabolon	metab_compid_18349 ~ timepoint + age + sex + site + study + time_in_freezer + (1|study_id)
Cholesteryl ester in chylomicrons and extremely large VLDL	Lipoproteins	timepointend	-0.541244	0.0715144	-7.56832	1310.6	7.09e-14	4.33e-13	1.49e-11	1374	raw_z	nightingale	metab_xxlvldlce ~ timepoint + age + sex + site + study + time_in_freezer + (1|study_id)
Mannose	Carbohydrate/energy metabolism	timepointend	-0.519121	0.0686469	-7.5622	1348.04	7.3e-14	8.08e-13	6.33e-11	1398	rnt	metabolon	metab_compid_48153 ~ timepoint + age + sex + site + study + time_in_freezer + (1|study_id)
Fructosyllysine	Amino acid metabolism	timepointend	-0.528285	0.0702018	-7.52524	1345.57	9.59e-14	1.05e-12	8.3e-11	1398	rnt	metabolon	metab_compid_46227 ~ timepoint + age + sex + site + study + time_in_freezer + (1|study_id)
Tiglylcarnitine (C5:1-DC)	Amino acid metabolism	timepointend	-0.54155	0.0719931	-7.52224	1341.48	9.82e-14	1.06e-12	8.49e-11	1398	rnt	metabolon	metab_compid_35428 ~ timepoint + age + sex + site + study + time_in_freezer + (1|study_id)
Concentration of large VLDL particles	Lipoproteins	timepointend	-0.524306	0.0700855	-7.48094	1320.73	1.34e-13	7.98e-13	2.8e-11	1374	raw_z	nightingale	metab_lvldlp ~ timepoint + age + sex + site + study + time_in_freezer + (1|study_id)
Triglycerides in very large VLDL	Lipoproteins	timepointend	-0.520616	0.0699101	-7.44694	1319.63	1.72e-13	9.99e-13	3.57e-11	1374	raw_z	nightingale	metab_xlvldltg ~ timepoint + age + sex + site + study + time_in_freezer + (1|study_id)
Phospholipids to total lipids ratio in very large VLDL	Lipoproteins	timepointend	-0.587999	0.0792714	-7.41754	1320.65	2.13e-13	1.21e-12	4.4e-11	1374	raw_z	nightingale	metab_xlvldlplpct ~ timepoint + age + sex + site + study + time_in_freezer + (1|study_id)
Methionine sulfone	Amino acid metabolism	timepointend	0.474569	0.0640623	7.40793	1366.97	2.24e-13	2.39e-12	1.93e-10	1398	rnt	metabolon	metab_compid_44878 ~ timepoint + age + sex + site + study + time_in_freezer + (1|study_id)
1-stearoyl-2-docosahexaenoyl-GPE (18:0/22:6)	Lipid metabolism	timepointend	-0.478	0.0647099	-7.38681	1366.29	2.61e-13	2.76e-12	2.25e-10	1398	rnt	metabolon	metab_compid_52466 ~ timepoint + age + sex + site + study + time_in_freezer + (1|study_id)
Triglycerides in large VLDL	Lipoproteins	timepointend	-0.516502	0.0699063	-7.38849	1318.58	2.63e-13	1.46e-12	5.41e-11	1374	raw_z	nightingale	metab_lvldltg ~ timepoint + age + sex + site + study + time_in_freezer + (1|study_id)
N-acetyl-2-aminoadipate	Amino acid metabolism	timepointend	-0.542583	0.0738528	-7.34681	1363.79	3.48e-13	3.64e-12	3e-10	1398	rnt	metabolon	metab_compid_63920 ~ timepoint + age + sex + site + study + time_in_freezer + (1|study_id)
Linoleoyl-linoleoyl-glycerol (18:2/18:2) [2]*	Lipid metabolism	timepointend	-0.538203	0.0732936	-7.34311	1342.5	3.61e-13	3.73e-12	3.1e-10	1398	rnt	metabolon	metab_compid_54969 ~ timepoint + age + sex + site + study + time_in_freezer + (1|study_id)
X-23680	Unknown	timepointend	-0.520459	0.0710029	-7.3301	1343.95	3.96e-13	4.05e-12	3.4e-10	1398	rnt	metabolon	metab_compid_49557 ~ timepoint + age + sex + site + study + time_in_freezer + (1|study_id)
Concentration of medium HDL particles	Lipoproteins	timepointend	0.509019	0.0695195	7.32196	1316.74	4.24e-13	2.3e-12	8.69e-11	1374	raw_z	nightingale	metab_mhdlp ~ timepoint + age + sex + site + study + time_in_freezer + (1|study_id)
X-25855	Unknown	timepointend	-0.510667	0.0698548	-7.31041	1351.31	4.54e-13	4.6e-12	3.9e-10	1398	rnt	metabolon	metab_compid_63721 ~ timepoint + age + sex + site + study + time_in_freezer + (1|study_id)
X-11850	Unknown	timepointend	0.719206	0.09844	7.30603	1359.05	4.67e-13	4.68e-12	4.01e-10	1398	rnt	metabolon	metab_compid_46507 ~ timepoint + age + sex + site + study + time_in_freezer + (1|study_id)
Lactosyl-N-nervonoyl-sphingosine (d18:1/24:1)	Lipid metabolism	timepointend	0.469707	0.0643741	7.29653	1370.8	4.98e-13	4.94e-12	4.27e-10	1398	rnt	metabolon	metab_compid_57370 ~ timepoint + age + sex + site + study + time_in_freezer + (1|study_id)
1-(1-enyl-palmitoyl)-2-palmitoleoyl-GPC (P-16:0/16:1)	Lipid metabolism	timepointend	0.472773	0.0648398	7.2914	1367.9	5.17e-13	5.08e-12	4.43e-10	1398	rnt	metabolon	metab_compid_52713 ~ timepoint + age + sex + site + study + time_in_freezer + (1|study_id)
N2,n2-dimethylguanosine	Nucleotide metabolism	timepointend	-0.485633	0.0666386	-7.28756	1359.11	5.33e-13	5.18e-12	4.56e-10	1398	rnt	metabolon	metab_compid_35137 ~ timepoint + age + sex + site + study + time_in_freezer + (1|study_id)
Free cholesterol in medium HDL	Lipoproteins	timepointend	0.502811	0.0691606	7.2702	1317.09	6.14e-13	3.26e-12	1.25e-10	1374	raw_z	nightingale	metab_mhdlfc ~ timepoint + age + sex + site + study + time_in_freezer + (1|study_id)
Lactosyl-N-behenoyl-sphingosine (d18:1/22:0)*	Lipid metabolism	timepointend	0.662217	0.0914039	7.24495	1352.77	7.24e-13	6.96e-12	6.18e-10	1398	rnt	metabolon	metab_compid_57422 ~ timepoint + age + sex + site + study + time_in_freezer + (1|study_id)
Total cholesterol in chylomicrons and extremely large VLDL	Lipoproteins	timepointend	-0.519995	0.0718019	-7.24208	1309.99	7.51e-13	3.91e-12	1.53e-10	1374	raw_z	nightingale	metab_xxlvldlc ~ timepoint + age + sex + site + study + time_in_freezer + (1|study_id)
Phospholipids to total lipids ratio in medium HDL	Lipoproteins	timepointend	-0.501488	0.0694416	-7.22172	1313.34	8.67e-13	4.42e-12	1.75e-10	1374	raw_z	nightingale	metab_mhdlplpct ~ timepoint + age + sex + site + study + time_in_freezer + (1|study_id)
Cholesterol esters in large VLDL	Lipoproteins	timepointend	-0.505615	0.0704894	-7.17292	1323.41	1.22e-12	6.09e-12	2.45e-10	1374	raw_z	nightingale	metab_lvldlce ~ timepoint + age + sex + site + study + time_in_freezer + (1|study_id)
X-24295	Unknown	timepointend	-0.63856	0.0891061	-7.16629	1334.63	1.27e-12	1.21e-11	1.08e-09	1398	rnt	metabolon	metab_compid_52483 ~ timepoint + age + sex + site + study + time_in_freezer + (1|study_id)
1-(1-enyl-stearoyl)-2-linoleoyl-GPE (p-18:0/18:2)	Lipid metabolism	timepointend	0.506515	0.071054	7.1286	1342.11	1.65e-12	1.56e-11	1.41e-09	1398	rnt	metabolon	metab_compid_52748 ~ timepoint + age + sex + site + study + time_in_freezer + (1|study_id)
Apolipoprotein A-I	Lipoproteins	timepointend	0.494317	0.0695611	7.10622	1316.06	1.95e-12	9.55e-12	3.9e-10	1374	raw_z	nightingale	metab_apoa1 ~ timepoint + age + sex + site + study + time_in_freezer + (1|study_id)
Total cholesterol to total lipids ratio in medium HDL	Lipoproteins	timepointend	0.481937	0.0681141	7.07542	1332.36	2.4e-12	1.15e-11	4.78e-10	1374	raw_z	nightingale	metab_mhdlcpct ~ timepoint + age + sex + site + study + time_in_freezer + (1|study_id)
Pyruvate	Carbohydrate/energy metabolism	timepointend	-0.502976	0.0711429	-7.06995	1339.82	2.49e-12	2.31e-11	2.12e-09	1398	rnt	metabolon	metab_compid_48990 ~ timepoint + age + sex + site + study + time_in_freezer + (1|study_id)
Cis-3,4-methyleneheptanoylcarnitine	Lipid metabolism	timepointend	-0.505084	0.0714493	-7.06913	1339.72	2.5e-12	2.31e-11	2.13e-09	1398	rnt	metabolon	metab_compid_64389 ~ timepoint + age + sex + site + study + time_in_freezer + (1|study_id)
Ratio of monounsaturated fatty acids to total fatty acids	Lipid metabolism	timepointend	-0.477791	0.0676089	-7.06698	1333.78	2.54e-12	1.2e-11	5.04e-10	1374	raw_z	nightingale	metab_mufapct ~ timepoint + age + sex + site + study + time_in_freezer + (1|study_id)
X-15486	Unknown	timepointend	-0.506866	0.0720085	-7.03897	1342.65	3.08e-12	2.82e-11	2.62e-09	1398	rnt	metabolon	metab_compid_46266 ~ timepoint + age + sex + site + study + time_in_freezer + (1|study_id)
Total Lipids in VLDL	Lipid metabolism	timepointend	-0.499244	0.070998	-7.03181	1318.34	3.26e-12	1.51e-11	6.43e-10	1374	raw_z	nightingale	metab_vldll ~ timepoint + age + sex + site + study + time_in_freezer + (1|study_id)
3-hydroxyisobutyrate	Amino acid metabolism	timepointend	-0.554677	0.0790079	-7.02053	1344.84	3.5e-12	3.17e-11	2.97e-09	1398	rnt	metabolon	metab_compid_1549 ~ timepoint + age + sex + site + study + time_in_freezer + (1|study_id)
1-(1-enyl-palmitoyl)-2-linoleoyl-GPC (p-16:0/18:2)	Lipid metabolism	timepointend	0.465282	0.0664317	7.00391	1360.67	3.9e-12	3.5e-11	3.3e-09	1398	rnt	metabolon	metab_compid_52682 ~ timepoint + age + sex + site + study + time_in_freezer + (1|study_id)
4-ethylcatechol sulfate	Xenobiotics/other	timepointend	0.530197	0.0760059	6.97573	1344.54	4.76e-12	4.24e-11	4.03e-09	1398	rnt	metabolon	metab_compid_63072 ~ timepoint + age + sex + site + study + time_in_freezer + (1|study_id)
Triglyceride in VLDL	Lipoproteins	timepointend	-0.488337	0.0703491	-6.94162	1319.18	6.06e-12	2.76e-11	1.19e-09	1374	raw_z	nightingale	metab_vldltg ~ timepoint + age + sex + site + study + time_in_freezer + (1|study_id)
X-24494	Unknown	timepointend	0.709241	0.102857	6.89544	1372.66	8.17e-12	7.2e-11	6.9e-09	1398	rnt	metabolon	metab_compid_52813 ~ timepoint + age + sex + site + study + time_in_freezer + (1|study_id)
Triglycerides to total lipids ratio in small HDL	Lipoproteins	timepointend	-0.467315	0.0679653	-6.87578	1336.01	9.44e-12	4.21e-11	1.84e-09	1374	raw_z	nightingale	metab_shdltgpct ~ timepoint + age + sex + site + study + time_in_freezer + (1|study_id)
N-carbamoylalanine	Amino acid metabolism	timepointend	0.622574	0.090865	6.85164	1341.35	1.11e-11	9.69e-11	9.36e-09	1398	rnt	metabolon	metab_compid_52340 ~ timepoint + age + sex + site + study + time_in_freezer + (1|study_id)
X-16935	Unknown	timepointend	-0.460761	0.0673436	-6.84194	1373.51	1.17e-11	1.02e-10	9.89e-09	1398	rnt	metabolon	metab_compid_46681 ~ timepoint + age + sex + site + study + time_in_freezer + (1|study_id)
3-methyl catechol sulfate (1)	Xenobiotics/other	timepointend	0.508999	0.0744106	6.84041	1349.27	1.19e-11	1.02e-10	1.01e-08	1398	rnt	metabolon	metab_compid_46165 ~ timepoint + age + sex + site + study + time_in_freezer + (1|study_id)
Phospholipids¬†in¬†VLDL	Lipid metabolism	timepointend	-0.486651	0.0711445	-6.84033	1319.34	1.21e-11	5.29e-11	2.34e-09	1374	raw_z	nightingale	metab_vldlpl ~ timepoint + age + sex + site + study + time_in_freezer + (1|study_id)
N-lactoyl leucine	Amino acid metabolism	timepointend	-0.668357	0.0977762	-6.83558	1343.12	1.24e-11	1.05e-10	1.04e-08	1398	rnt	metabolon	metab_compid_64880 ~ timepoint + age + sex + site + study + time_in_freezer + (1|study_id)
Gamma-glutamyltryptophan	Amino acid metabolism	timepointend	-0.529467	0.0774987	-6.83194	1342.18	1.27e-11	1.07e-10	1.06e-08	1398	rnt	metabolon	metab_compid_33947 ~ timepoint + age + sex + site + study + time_in_freezer + (1|study_id)
Total lipid in chylomicrons and extremely large VLDL	Lipoproteins	timepointend	-0.489324	0.071651	-6.82928	1312.05	1.3e-11	5.61e-11	2.51e-09	1374	raw_z	nightingale	metab_xxlvldll ~ timepoint + age + sex + site + study + time_in_freezer + (1|study_id)
Stearidonate (18:4n3)	Lipid metabolism	timepointend	-0.476479	0.0698036	-6.826	1343.2	1.32e-11	1.1e-10	1.11e-08	1398	rnt	metabolon	metab_compid_33969 ~ timepoint + age + sex + site + study + time_in_freezer + (1|study_id)
1-linoleoyl-GPC (18:2)	Lipid metabolism	timepointend	0.487064	0.0714253	6.81921	1341.94	1.38e-11	1.14e-10	1.16e-08	1398	rnt	metabolon	metab_compid_34419 ~ timepoint + age + sex + site + study + time_in_freezer + (1|study_id)
Concentration of chylomicrons and extremely large VLDL particles	Lipoproteins	timepointend	-0.486412	0.0716195	-6.79161	1311.97	1.68e-11	7.1e-11	3.22e-09	1374	raw_z	nightingale	metab_xxlvldlp ~ timepoint + age + sex + site + study + time_in_freezer + (1|study_id)
Free cholesterol in chylomicrons and extremely large VLDL	Lipoproteins	timepointend	-0.488774	0.0720197	-6.78667	1309.88	1.73e-11	7.22e-11	3.31e-09	1374	raw_z	nightingale	metab_xxlvldlfc ~ timepoint + age + sex + site + study + time_in_freezer + (1|study_id)
4-hydroxyphenylpyruvate	Amino acid metabolism	timepointend	-0.474967	0.0701342	-6.77226	1341.74	1.89e-11	1.55e-10	1.58e-08	1398	rnt	metabolon	metab_compid_1669 ~ timepoint + age + sex + site + study + time_in_freezer + (1|study_id)
Total lipids in medium HDL	Lipoproteins	timepointend	0.472649	0.070009	6.75127	1316.64	2.19e-11	8.98e-11	4.16e-09	1374	raw_z	nightingale	metab_mhdll ~ timepoint + age + sex + site + study + time_in_freezer + (1|study_id)
4-hydroxyglutamate	Amino acid metabolism	timepointend	-0.67429	0.100075	-6.73783	1343.23	2.38e-11	1.94e-10	1.99e-08	1398	rnt	metabolon	metab_compid_40499 ~ timepoint + age + sex + site + study + time_in_freezer + (1|study_id)
Free Cholesterol in VLDL	Lipid metabolism	timepointend	-0.479839	0.0712223	-6.7372	1319.46	2.4e-11	9.58e-11	4.55e-09	1374	raw_z	nightingale	metab_vldlfc ~ timepoint + age + sex + site + study + time_in_freezer + (1|study_id)
Phospholipid in chylomicrons and extremely large VLDL	Lipoproteins	timepointend	-0.484524	0.0719186	-6.73712	1309.79	2.41e-11	9.58e-11	4.55e-09	1374	raw_z	nightingale	metab_xxlvldlpl ~ timepoint + age + sex + site + study + time_in_freezer + (1|study_id)
Glycosyl-N-stearoyl-sphingosine (d18:1/18:0)	Lipid metabolism	timepointend	0.450259	0.0669971	6.72058	1357.64	2.66e-11	2.14e-10	2.22e-08	1398	rnt	metabolon	metab_compid_52234 ~ timepoint + age + sex + site + study + time_in_freezer + (1|study_id)
1-oleoyl-GPE (18:1)	Lipid metabolism	timepointend	0.481338	0.0719358	6.69121	1341.4	3.24e-11	2.58e-10	2.7e-08	1398	rnt	metabolon	metab_compid_35628 ~ timepoint + age + sex + site + study + time_in_freezer + (1|study_id)
X-24949	Unknown	timepointend	-0.608365	0.0909322	-6.69031	1350.67	3.25e-11	2.58e-10	2.71e-08	1398	rnt	metabolon	metab_compid_57716 ~ timepoint + age + sex + site + study + time_in_freezer + (1|study_id)
1-linoleoyl-GPE (18:2)	Lipid metabolism	timepointend	0.480416	0.0718759	6.68397	1340.25	3.4e-11	2.68e-10	2.83e-08	1398	rnt	metabolon	metab_compid_36600 ~ timepoint + age + sex + site + study + time_in_freezer + (1|study_id)
Ergothioneine	Xenobiotics/other	timepointend	-0.439158	0.0657511	-6.6791	1370.58	3.48e-11	2.72e-10	2.9e-08	1398	rnt	metabolon	metab_compid_37459 ~ timepoint + age + sex + site + study + time_in_freezer + (1|study_id)
1-stearoyl-2-arachidonoyl-gpc (18:0/20:4)	Lipid metabolism	timepointend	-0.443436	0.0665244	-6.66576	1367.18	3.81e-11	2.95e-10	3.16e-08	1398	rnt	metabolon	metab_compid_42450 ~ timepoint + age + sex + site + study + time_in_freezer + (1|study_id)
N-acetyl-isoputreanine	Amino acid metabolism	timepointend	0.473397	0.0710343	6.66434	1356.9	3.86e-11	2.96e-10	3.2e-08	1398	rnt	metabolon	metab_compid_62309 ~ timepoint + age + sex + site + study + time_in_freezer + (1|study_id)
Cortolone glucuronide (1)	Lipid metabolism	timepointend	-0.472595	0.0711616	-6.64116	1351.42	4.5e-11	3.43e-10	3.72e-08	1398	rnt	metabolon	metab_compid_57699 ~ timepoint + age + sex + site + study + time_in_freezer + (1|study_id)
Triglyceride in chylomicrons and extremely large VLDL	Lipoproteins	timepointend	-0.475106	0.0715612	-6.63915	1313.18	4.6e-11	1.8e-10	8.61e-09	1374	raw_z	nightingale	metab_xxlvldltg ~ timepoint + age + sex + site + study + time_in_freezer + (1|study_id)
Butyrylcarnitine (C4)	Lipid metabolism	timepointend	-0.451265	0.0681284	-6.62374	1368.41	5.02e-11	3.79e-10	4.15e-08	1398	rnt	metabolon	metab_compid_32412 ~ timepoint + age + sex + site + study + time_in_freezer + (1|study_id)
Fibrinopeptide A (2-15)**	Amino acid metabolism	timepointend	-0.509521	0.0769691	-6.61981	1346.37	5.18e-11	3.88e-10	4.28e-08	1398	rnt	metabolon	metab_compid_62809 ~ timepoint + age + sex + site + study + time_in_freezer + (1|study_id)
2-aminobutyrate	Amino acid metabolism	timepointend	-0.48058	0.0730699	-6.57699	1338.32	6.87e-11	5.11e-10	5.67e-08	1398	rnt	metabolon	metab_compid_42374 ~ timepoint + age + sex + site + study + time_in_freezer + (1|study_id)
Creatine	Amino acid metabolism	timepointend	-0.498755	0.0759428	-6.56752	1347.89	7.29e-11	5.38e-10	6e-08	1398	rnt	metabolon	metab_compid_27718 ~ timepoint + age + sex + site + study + time_in_freezer + (1|study_id)
1-linoleoyl-GPG (18:2)	Lipid metabolism	timepointend	-0.495513	0.0755164	-6.56166	1343.59	7.58e-11	5.55e-10	6.24e-08	1398	rnt	metabolon	metab_compid_54885 ~ timepoint + age + sex + site + study + time_in_freezer + (1|study_id)
Tartronate (hydroxymalonate)	Xenobiotics/other	timepointend	0.490726	0.0749276	6.54933	1342.69	8.21e-11	5.97e-10	6.75e-08	1398	rnt	metabolon	metab_compid_20693 ~ timepoint + age + sex + site + study + time_in_freezer + (1|study_id)
Phenylalanine	Amino acid metabolism	timepointend	-0.454789	0.0696352	-6.53102	1312.12	9.32e-11	3.58e-10	1.73e-08	1374	raw_z	nightingale	metab_phe ~ timepoint + age + sex + site + study + time_in_freezer + (1|study_id)
Triglycerides in medium VLDL	Lipoproteins	timepointend	-0.45877	0.0703588	-6.52043	1320.24	9.96e-11	3.77e-10	1.84e-08	1374	raw_z	nightingale	metab_mvldltg ~ timepoint + age + sex + site + study + time_in_freezer + (1|study_id)
3-methylxanthine	Xenobiotics/other	timepointend	0.525519	0.0808131	6.5029	1335.03	1.11e-10	8.01e-10	9.12e-08	1398	rnt	metabolon	metab_compid_32445 ~ timepoint + age + sex + site + study + time_in_freezer + (1|study_id)
Ascorbic acid 3-sulfate	Cofactors and vitamins	timepointend	0.441942	0.0681471	6.48512	1348.01	1.24e-10	8.89e-10	1.02e-07	1398	rnt	metabolon	metab_compid_63687 ~ timepoint + age + sex + site + study + time_in_freezer + (1|study_id)
3-indoxyl sulfate	Amino acid metabolism	timepointend	0.452022	0.0698072	6.47529	1342.73	1.32e-10	9.41e-10	1.08e-07	1398	rnt	metabolon	metab_compid_27672 ~ timepoint + age + sex + site + study + time_in_freezer + (1|study_id)
X-12104	Unknown	timepointend	-0.7384	0.114087	-6.47223	1344.31	1.35e-10	9.52e-10	1.1e-07	1398	rnt	metabolon	metab_compid_52597 ~ timepoint + age + sex + site + study + time_in_freezer + (1|study_id)
Glycerophosphorylcholine (GPC)	Lipid metabolism	timepointend	0.458776	0.0710702	6.45525	1337.88	1.51e-10	1.06e-09	1.23e-07	1398	rnt	metabolon	metab_compid_15990 ~ timepoint + age + sex + site + study + time_in_freezer + (1|study_id)
Phenylacetylcarnitine	Amino acid metabolism	timepointend	0.550188	0.0853166	6.44878	1342.67	1.57e-10	1.09e-09	1.28e-07	1398	rnt	metabolon	metab_compid_48425 ~ timepoint + age + sex + site + study + time_in_freezer + (1|study_id)
1-(1-enyl-stearoyl)-GPE (p-18:0)	Lipid metabolism	timepointend	0.44661	0.0693053	6.44409	1338.29	1.62e-10	1.12e-09	1.32e-07	1398	rnt	metabolon	metab_compid_39271 ~ timepoint + age + sex + site + study + time_in_freezer + (1|study_id)
3beta,7alpha-dihydroxy-5-cholestenoate	Lipid metabolism	timepointend	-0.61741	0.0959737	-6.43311	1371.63	1.72e-10	1.18e-09	1.4e-07	1398	rnt	metabolon	metab_compid_36803 ~ timepoint + age + sex + site + study + time_in_freezer + (1|study_id)
Ascorbic acid 2-sulfate	Cofactors and vitamins	timepointend	0.437345	0.0680159	6.43004	1353.98	1.76e-10	1.2e-09	1.43e-07	1398	rnt	metabolon	metab_compid_63590 ~ timepoint + age + sex + site + study + time_in_freezer + (1|study_id)
4-vinylphenol sulfate	Xenobiotics/other	timepointend	0.462757	0.0719755	6.42937	1339.61	1.78e-10	1.2e-09	1.44e-07	1398	rnt	metabolon	metab_compid_36098 ~ timepoint + age + sex + site + study + time_in_freezer + (1|study_id)
Caprate (10:0)	Lipid metabolism	timepointend	0.459299	0.0717534	6.40107	1337.55	2.13e-10	1.43e-09	1.73e-07	1398	rnt	metabolon	metab_compid_1642 ~ timepoint + age + sex + site + study + time_in_freezer + (1|study_id)
Propionylcarnitine (c3)	Lipid metabolism	timepointend	-0.417461	0.065654	-6.3585	1348.83	2.78e-10	1.85e-09	2.25e-07	1398	rnt	metabolon	metab_compid_32452 ~ timepoint + age + sex + site + study + time_in_freezer + (1|study_id)
Ratio of 18:2 linoleic acid to total fatty acids	Lipid metabolism	timepointend	0.413088	0.0650704	6.34832	1331.68	2.98e-10	1.11e-09	5.48e-08	1374	raw_z	nightingale	metab_lapct ~ timepoint + age + sex + site + study + time_in_freezer + (1|study_id)
X-13684	Unknown	timepointend	-0.701884	0.110694	-6.34075	1335.78	3.12e-10	2.06e-09	2.53e-07	1398	rnt	metabolon	metab_compid_47790 ~ timepoint + age + sex + site + study + time_in_freezer + (1|study_id)
1-oleyl-GPC (O-18:1)*	Lipid metabolism	timepointend	0.447637	0.070901	6.31355	1353.27	3.69e-10	2.42e-09	2.98e-07	1398	rnt	metabolon	metab_compid_64896 ~ timepoint + age + sex + site + study + time_in_freezer + (1|study_id)
Alpha-ketoglutarate	Carbohydrate/energy metabolism	timepointend	-0.41873	0.0663378	-6.31209	1359.96	3.72e-10	2.42e-09	3e-07	1398	rnt	metabolon	metab_compid_528 ~ timepoint + age + sex + site + study + time_in_freezer + (1|study_id)
Dimethylglycine	Amino acid metabolism	timepointend	-0.420034	0.0665647	-6.31016	1368.36	3.76e-10	2.43e-09	3.03e-07	1398	rnt	metabolon	metab_compid_5086 ~ timepoint + age + sex + site + study + time_in_freezer + (1|study_id)
Fibrinopeptide B (1-9)**	Amino acid metabolism	timepointend	-0.495868	0.0790478	-6.27301	1343.66	4.77e-10	3.07e-09	3.84e-07	1398	rnt	metabolon	metab_compid_62816 ~ timepoint + age + sex + site + study + time_in_freezer + (1|study_id)
Quinolinate	Cofactors and vitamins	timepointend	-0.421469	0.0672436	-6.26779	1374.01	4.89e-10	3.13e-09	3.93e-07	1398	rnt	metabolon	metab_compid_1899 ~ timepoint + age + sex + site + study + time_in_freezer + (1|study_id)
Phenylacetylglutamate	Amino acid metabolism	timepointend	0.616083	0.0987883	6.2364	1356.5	5.97e-10	3.78e-09	4.79e-07	1398	rnt	metabolon	metab_compid_52925 ~ timepoint + age + sex + site + study + time_in_freezer + (1|study_id)
X-21310	Unknown	timepointend	0.451787	0.0724436	6.2364	1339.47	5.99e-10	3.78e-09	4.8e-07	1398	rnt	metabolon	metab_compid_46354 ~ timepoint + age + sex + site + study + time_in_freezer + (1|study_id)
X-12216	Unknown	timepointend	0.677503	0.108917	6.22035	1349.46	6.6e-10	4.12e-09	5.29e-07	1398	rnt	metabolon	metab_compid_46613 ~ timepoint + age + sex + site + study + time_in_freezer + (1|study_id)
1-stearoyl-2-docosahexaenoyl-gpc (18:0/22:6)	Lipid metabolism	timepointend	-0.406185	0.0653091	-6.21942	1365.07	6.62e-10	4.12e-09	5.3e-07	1398	rnt	metabolon	metab_compid_52611 ~ timepoint + age + sex + site + study + time_in_freezer + (1|study_id)
X-25790	Unknown	timepointend	0.416003	0.0669965	6.20932	1356.16	7.06e-10	4.36e-09	5.64e-07	1398	rnt	metabolon	metab_compid_63560 ~ timepoint + age + sex + site + study + time_in_freezer + (1|study_id)
Glucuronide of piperine metabolite C17H21NO3 (4)	Xenobiotics/other	timepointend	-0.622254	0.10026	-6.20639	1344.3	7.21e-10	4.43e-09	5.75e-07	1398	rnt	metabolon	metab_compid_62291 ~ timepoint + age + sex + site + study + time_in_freezer + (1|study_id)
Homoarginine	Amino acid metabolism	timepointend	-0.407411	0.0658879	-6.18339	1366.16	8.27e-10	5.05e-09	6.59e-07	1398	rnt	metabolon	metab_compid_22137 ~ timepoint + age + sex + site + study + time_in_freezer + (1|study_id)
Phospholipids in medium HDL	Lipoproteins	timepointend	0.435228	0.0703911	6.183	1316.59	8.38e-10	3.08e-09	1.53e-07	1374	raw_z	nightingale	metab_mhdlpl ~ timepoint + age + sex + site + study + time_in_freezer + (1|study_id)
Serum total triglyceride	Lipid metabolism	timepointend	-0.436577	0.0707285	-6.17258	1319.37	8.92e-10	3.23e-09	1.62e-07	1374	raw_z	nightingale	metab_totaltg ~ timepoint + age + sex + site + study + time_in_freezer + (1|study_id)
Glucose	Carbohydrate/energy metabolism	timepointend	-0.428353	0.0696981	-6.14583	1336.91	1.05e-09	6.32e-09	8.34e-07	1398	rnt	metabolon	metab_compid_48152 ~ timepoint + age + sex + site + study + time_in_freezer + (1|study_id)
1,2-dilinoleoyl-GPC (18:2/18:2)	Lipid metabolism	timepointend	0.459022	0.0746957	6.14522	1341.31	1.05e-09	6.32e-09	8.35e-07	1398	rnt	metabolon	metab_compid_52603 ~ timepoint + age + sex + site + study + time_in_freezer + (1|study_id)
X-21339	Unknown	timepointend	-0.43195	0.0703042	-6.14402	1359.81	1.05e-09	6.32e-09	8.38e-07	1398	rnt	metabolon	metab_compid_46384 ~ timepoint + age + sex + site + study + time_in_freezer + (1|study_id)
Total cholesterol to total lipids ratio in large HDL	Lipoproteins	timepointend	0.394972	0.0642927	6.14334	1341.37	1.06e-09	3.8e-09	1.92e-07	1374	raw_z	nightingale	metab_lhdlcpct ~ timepoint + age + sex + site + study + time_in_freezer + (1|study_id)
Free cholesterol in very large HDL	Lipoproteins	timepointend	0.41735	0.0682401	6.11591	1326.05	1.26e-09	4.44e-09	2.27e-07	1374	raw_z	nightingale	metab_xlhdlfc ~ timepoint + age + sex + site + study + time_in_freezer + (1|study_id)
Tyrosine	Amino acid metabolism	timepointend	-0.462828	0.0758993	-6.09793	1341.97	1.4e-09	8.35e-09	1.11e-06	1398	rnt	metabolon	metab_compid_1299 ~ timepoint + age + sex + site + study + time_in_freezer + (1|study_id)
1-(1-enyl-palmitoyl)-2-oleoyl-GPE (p-16:0/18:1)	Lipid metabolism	timepointend	0.435674	0.0716091	6.08406	1339.94	1.53e-09	9.03e-09	1.21e-06	1398	rnt	metabolon	metab_compid_52477 ~ timepoint + age + sex + site + study + time_in_freezer + (1|study_id)
X-21383	Unknown	timepointend	-0.482727	0.0795298	-6.06977	1347.56	1.66e-09	9.77e-09	1.31e-06	1398	rnt	metabolon	metab_compid_46428 ~ timepoint + age + sex + site + study + time_in_freezer + (1|study_id)
Cholesteryl esters to total lipids ratio in large HDL	Lipoproteins	timepointend	0.40118	0.0660913	6.07008	1337.31	1.66e-09	5.77e-09	2.98e-07	1374	raw_z	nightingale	metab_lhdlcepct ~ timepoint + age + sex + site + study + time_in_freezer + (1|study_id)
Tyrosine	Amino acid metabolism	timepointend	-0.4279	0.0707379	-6.04908	1311.65	1.9e-09	6.5e-09	3.38e-07	1374	raw_z	nightingale	metab_tyr ~ timepoint + age + sex + site + study + time_in_freezer + (1|study_id)
Total cholesterol in VLDL	Lipid metabolism	timepointend	-0.429124	0.0710469	-6.04001	1321.77	2e-09	6.76e-09	3.54e-07	1374	raw_z	nightingale	metab_vldlc ~ timepoint + age + sex + site + study + time_in_freezer + (1|study_id)
Prolylglycine	Amino acid metabolism	timepointend	-0.62066	0.103172	-6.0158	1342.92	2.3e-09	1.35e-08	1.82e-06	1398	rnt	metabolon	metab_compid_40703 ~ timepoint + age + sex + site + study + time_in_freezer + (1|study_id)
Total lipids in medium VLDL	Lipoproteins	timepointend	-0.427616	0.0711239	-6.01227	1320.24	2.36e-09	7.88e-09	4.16e-07	1374	raw_z	nightingale	metab_mvldll ~ timepoint + age + sex + site + study + time_in_freezer + (1|study_id)
1-stearoyl-GPE (18:0)	Lipid metabolism	timepointend	0.409289	0.068229	5.99876	1353.44	2.55e-09	1.48e-08	2.01e-06	1398	rnt	metabolon	metab_compid_42398 ~ timepoint + age + sex + site + study + time_in_freezer + (1|study_id)
X-23997	Unknown	timepointend	0.575875	0.0960043	5.99843	1335.27	2.56e-09	1.48e-08	2.02e-06	1398	rnt	metabolon	metab_compid_52025 ~ timepoint + age + sex + site + study + time_in_freezer + (1|study_id)
Glycine conjugate of C10H14O2 (1)	Xenobiotics/other	timepointend	-0.427224	0.071388	-5.98454	1342.5	2.78e-09	1.59e-08	2.19e-06	1398	rnt	metabolon	metab_compid_62146 ~ timepoint + age + sex + site + study + time_in_freezer + (1|study_id)
X-14939	Unknown	timepointend	-0.414361	0.0692544	-5.98316	1337.67	2.81e-09	1.6e-08	2.21e-06	1398	rnt	metabolon	metab_compid_46657 ~ timepoint + age + sex + site + study + time_in_freezer + (1|study_id)
Trigonelline (n'-methylnicotinate)	Cofactors and vitamins	timepointend	0.414828	0.0693737	5.97961	1343.84	2.86e-09	1.62e-08	2.25e-06	1398	rnt	metabolon	metab_compid_32401 ~ timepoint + age + sex + site + study + time_in_freezer + (1|study_id)
Oxalate (ethanedioate)	Cofactors and vitamins	timepointend	0.43428	0.0726732	5.9758	1347.11	2.93e-09	1.65e-08	2.29e-06	1398	rnt	metabolon	metab_compid_20694 ~ timepoint + age + sex + site + study + time_in_freezer + (1|study_id)
Glycerophosphoethanolamine	Lipid metabolism	timepointend	0.419389	0.0702108	5.97328	1338.56	2.98e-09	1.67e-08	2.33e-06	1398	rnt	metabolon	metab_compid_37455 ~ timepoint + age + sex + site + study + time_in_freezer + (1|study_id)
5alpha-androstan-3beta,17beta-diol disulfate	Lipid metabolism	timepointend	-0.38968	0.0652896	-5.96848	1373.69	3.04e-09	1.69e-08	2.38e-06	1398	rnt	metabolon	metab_compid_37190 ~ timepoint + age + sex + site + study + time_in_freezer + (1|study_id)
Androsterone sulfate	Lipid metabolism	timepointend	-0.3516	0.059064	-5.95287	1376.99	3.34e-09	1.84e-08	2.61e-06	1398	rnt	metabolon	metab_compid_31591 ~ timepoint + age + sex + site + study + time_in_freezer + (1|study_id)
X-14056	Unknown	timepointend	-0.424629	0.0713243	-5.95349	1339.55	3.35e-09	1.84e-08	2.61e-06	1398	rnt	metabolon	metab_compid_46632 ~ timepoint + age + sex + site + study + time_in_freezer + (1|study_id)
Concentration of small VLDL particles	Lipoproteins	timepointend	-0.416587	0.070638	-5.89749	1323.81	4.68e-09	1.54e-08	8.19e-07	1374	raw_z	nightingale	metab_svldlp ~ timepoint + age + sex + site + study + time_in_freezer + (1|study_id)
X-12026	Unknown	timepointend	-0.409743	0.06957	-5.88965	1355.55	4.87e-09	2.67e-08	3.8e-06	1398	rnt	metabolon	metab_compid_47905 ~ timepoint + age + sex + site + study + time_in_freezer + (1|study_id)
Androstenediol (3beta,17beta) disulfate (1)	Lipid metabolism	timepointend	-0.373205	0.0634736	-5.87968	1375.34	5.15e-09	2.8e-08	4.01e-06	1398	rnt	metabolon	metab_compid_37202 ~ timepoint + age + sex + site + study + time_in_freezer + (1|study_id)
N-lactoyl isoleucine	Amino acid metabolism	timepointend	-0.641951	0.109586	-5.85794	1343.2	5.89e-09	3.18e-08	4.57e-06	1398	rnt	metabolon	metab_compid_64879 ~ timepoint + age + sex + site + study + time_in_freezer + (1|study_id)
Ratio of omega-6 fatty acids to total fatty acids	Lipid metabolism	timepointend	0.406758	0.0694812	5.85421	1329.2	6.03e-09	1.96e-08	1.05e-06	1374	raw_z	nightingale	metab_omega6pct ~ timepoint + age + sex + site + study + time_in_freezer + (1|study_id)
Gentisate	Amino acid metabolism	timepointend	0.618043	0.105658	5.84945	1342.52	6.19e-09	3.32e-08	4.8e-06	1398	rnt	metabolon	metab_compid_18280 ~ timepoint + age + sex + site + study + time_in_freezer + (1|study_id)
X-21467	Unknown	timepointend	-0.544456	0.0931085	-5.84755	1360.15	6.24e-09	3.32e-08	4.84e-06	1398	rnt	metabolon	metab_compid_46512 ~ timepoint + age + sex + site + study + time_in_freezer + (1|study_id)
Glucuronide of piperine metabolite C17H21NO3 (5)	Xenobiotics/other	timepointend	-0.662676	0.113316	-5.84801	1340.29	6.24e-09	3.32e-08	4.84e-06	1398	rnt	metabolon	metab_compid_62292 ~ timepoint + age + sex + site + study + time_in_freezer + (1|study_id)
Free cholesterol to total lipids ratio in medium HDL	Lipoproteins	timepointend	0.405531	0.0695187	5.83341	1304.34	6.84e-09	2.19e-08	1.18e-06	1374	raw_z	nightingale	metab_mhdlfcpct ~ timepoint + age + sex + site + study + time_in_freezer + (1|study_id)
X-24328	Unknown	timepointend	-0.490965	0.0842019	-5.8308	1370.72	6.87e-09	3.63e-08	5.31e-06	1398	rnt	metabolon	metab_compid_52524 ~ timepoint + age + sex + site + study + time_in_freezer + (1|study_id)
Phospholipids to total lipids ratio in small HDL	Lipoproteins	timepointend	0.415544	0.0713664	5.82268	1317.83	7.27e-09	2.3e-08	1.25e-06	1374	raw_z	nightingale	metab_shdlplpct ~ timepoint + age + sex + site + study + time_in_freezer + (1|study_id)
Oleoyl-linoleoyl-glycerol (18:1/18:2) [2]	Lipid metabolism	timepointend	-0.393903	0.067697	-5.81862	1364.85	7.38e-09	3.88e-08	5.7e-06	1398	rnt	metabolon	metab_compid_46799 ~ timepoint + age + sex + site + study + time_in_freezer + (1|study_id)
Polyunsaturated Fatty Acids to Monounsaturated Fatty Acids ratio	Lipid metabolism	timepointend	0.397802	0.0683693	5.81843	1332.98	7.43e-09	2.32e-08	1.27e-06	1374	raw_z	nightingale	metab_pufabymufa ~ timepoint + age + sex + site + study + time_in_freezer + (1|study_id)
Glycosyl ceramide (d18:1/20:0, d16:1/22:0)	Lipid metabolism	timepointend	0.381168	0.0656685	5.80443	1368.98	8.02e-09	4.19e-08	6.18e-06	1398	rnt	metabolon	metab_compid_57595 ~ timepoint + age + sex + site + study + time_in_freezer + (1|study_id)
X-24408	Unknown	timepointend	-0.453772	0.0783663	-5.7904	1340.42	8.74e-09	4.54e-08	6.73e-06	1398	rnt	metabolon	metab_compid_52637 ~ timepoint + age + sex + site + study + time_in_freezer + (1|study_id)
Cinnamoylglycine	Xenobiotics/other	timepointend	0.623313	0.107916	5.77593	1348.26	9.49e-09	4.9e-08	7.3e-06	1398	rnt	metabolon	metab_compid_38637 ~ timepoint + age + sex + site + study + time_in_freezer + (1|study_id)
N-oleoylserine	Lipid metabolism	timepointend	0.408712	0.0707639	5.77571	1341.06	9.51e-09	4.9e-08	7.31e-06	1398	rnt	metabolon	metab_compid_57664 ~ timepoint + age + sex + site + study + time_in_freezer + (1|study_id)
Phospholipids to total lipids ratio in very large HDL	Lipoproteins	timepointend	0.38935	0.0674324	5.77392	1326.14	9.63e-09	2.97e-08	1.64e-06	1374	raw_z	nightingale	metab_xlhdlplpct ~ timepoint + age + sex + site + study + time_in_freezer + (1|study_id)
Fibrinopeptide A (4-15)**	Amino acid metabolism	timepointend	-0.504903	0.0875759	-5.76532	1336.59	1.01e-08	5.17e-08	7.75e-06	1398	rnt	metabolon	metab_compid_62810 ~ timepoint + age + sex + site + study + time_in_freezer + (1|study_id)
Kynurenine	Amino acid metabolism	timepointend	-0.390522	0.0678442	-5.75615	1353.89	1.06e-08	5.41e-08	8.14e-06	1398	rnt	metabolon	metab_compid_15140 ~ timepoint + age + sex + site + study + time_in_freezer + (1|study_id)
X-17654	Unknown	timepointend	-0.490021	0.0854127	-5.7371	1356.33	1.19e-08	6.01e-08	9.07e-06	1398	rnt	metabolon	metab_compid_46709 ~ timepoint + age + sex + site + study + time_in_freezer + (1|study_id)
Cis 3,4-methyleneheptanoate	Lipid metabolism	timepointend	-0.450461	0.0785515	-5.7346	1337.95	1.21e-08	6.08e-08	9.22e-06	1398	rnt	metabolon	metab_compid_64390 ~ timepoint + age + sex + site + study + time_in_freezer + (1|study_id)
Branched-chain, straight-chain, or cyclopropyl 10:1 fatty acid (1)	Xenobiotics/other	timepointend	0.508859	0.0892081	5.70418	1341.96	1.44e-08	7.18e-08	1.1e-05	1398	rnt	metabolon	metab_compid_63615 ~ timepoint + age + sex + site + study + time_in_freezer + (1|study_id)
Aspartate	Amino acid metabolism	timepointend	-0.382292	0.0670233	-5.70387	1339.04	1.44e-08	7.18e-08	1.1e-05	1398	rnt	metabolon	metab_compid_443 ~ timepoint + age + sex + site + study + time_in_freezer + (1|study_id)
Cholesteryl esters to total lipids ratio in medium HDL	Lipoproteins	timepointend	0.395754	0.0694195	5.70091	1330.93	1.47e-08	4.47e-08	2.48e-06	1374	raw_z	nightingale	metab_mhdlcepct ~ timepoint + age + sex + site + study + time_in_freezer + (1|study_id)
Cysteinylglycine	Amino acid metabolism	timepointend	-0.402672	0.0706448	-5.69995	1348.09	1.47e-08	7.29e-08	1.12e-05	1398	rnt	metabolon	metab_compid_35637 ~ timepoint + age + sex + site + study + time_in_freezer + (1|study_id)
Concentration of small LDL particles	Lipoproteins	timepointend	-0.406583	0.0714155	-5.6932	1320.34	1.53e-08	4.62e-08	2.58e-06	1374	raw_z	nightingale	metab_sldlp ~ timepoint + age + sex + site + study + time_in_freezer + (1|study_id)
Behenoyl sphingomyelin (d18:1/22:0)	Lipid metabolism	timepointend	-0.397301	0.0699628	-5.67874	1348.02	1.66e-08	8.19e-08	1.26e-05	1398	rnt	metabolon	metab_compid_48492 ~ timepoint + age + sex + site + study + time_in_freezer + (1|study_id)
Total lipids in small VLDL	Lipoproteins	timepointend	-0.402518	0.0709445	-5.67371	1322.26	1.71e-08	5.1e-08	2.86e-06	1374	raw_z	nightingale	metab_svldll ~ timepoint + age + sex + site + study + time_in_freezer + (1|study_id)
Quinate	Xenobiotics/other	timepointend	0.390502	0.0691	5.65125	1362.97	1.94e-08	9.51e-08	1.47e-05	1398	rnt	metabolon	metab_compid_18335 ~ timepoint + age + sex + site + study + time_in_freezer + (1|study_id)
Concentration of medium VLDL particles	Lipoproteins	timepointend	-0.401585	0.0711003	-5.64816	1322	1.98e-08	5.83e-08	3.29e-06	1374	raw_z	nightingale	metab_mvldlp ~ timepoint + age + sex + site + study + time_in_freezer + (1|study_id)
Triglycerides to total lipids ratio in medium HDL	Lipoproteins	timepointend	-0.385827	0.0684018	-5.6406	1337.4	2.07e-08	6e-08	3.41e-06	1374	raw_z	nightingale	metab_mhdltgpct ~ timepoint + age + sex + site + study + time_in_freezer + (1|study_id)
X-23654	Unknown	timepointend	-0.394642	0.0700246	-5.63577	1349.01	2.12e-08	1.03e-07	1.61e-05	1398	rnt	metabolon	metab_compid_49531 ~ timepoint + age + sex + site + study + time_in_freezer + (1|study_id)
Concentration of VLDL Particles	Lipoproteins	timepointend	-0.399414	0.0709781	-5.62728	1322.3	2.23e-08	6.41e-08	3.66e-06	1374	raw_z	nightingale	metab_vldlp ~ timepoint + age + sex + site + study + time_in_freezer + (1|study_id)
Oleoyl-linoleoyl-glycerol (18:1/18:2) [1]	Lipid metabolism	timepointend	-0.413263	0.0735389	-5.61965	1361.08	2.32e-08	1.13e-07	1.75e-05	1398	rnt	metabolon	metab_compid_46798 ~ timepoint + age + sex + site + study + time_in_freezer + (1|study_id)
X-11843	Unknown	timepointend	0.545911	0.0971954	5.61664	1356.33	2.36e-08	1.14e-07	1.78e-05	1398	rnt	metabolon	metab_compid_46466 ~ timepoint + age + sex + site + study + time_in_freezer + (1|study_id)
S-methylcysteine	Amino acid metabolism	timepointend	0.397804	0.0710408	5.59966	1340.05	2.6e-08	1.25e-07	1.96e-05	1398	rnt	metabolon	metab_compid_39592 ~ timepoint + age + sex + site + study + time_in_freezer + (1|study_id)
Concentration of medium LDL particles	Lipoproteins	timepointend	-0.396647	0.0709878	-5.58754	1323.5	2.79e-08	7.93e-08	4.55e-06	1374	raw_z	nightingale	metab_mldlp ~ timepoint + age + sex + site + study + time_in_freezer + (1|study_id)
Eicosapentaenoate (EPA; 20:5n3)	Lipid metabolism	timepointend	-0.383688	0.0687356	-5.58208	1347.64	2.87e-08	1.37e-07	2.16e-05	1398	rnt	metabolon	metab_compid_18467 ~ timepoint + age + sex + site + study + time_in_freezer + (1|study_id)
Cholesterol esters in small VLDL	Lipoproteins	timepointend	-0.394186	0.0706541	-5.5791	1324.63	2.93e-08	8.22e-08	4.74e-06	1374	raw_z	nightingale	metab_svldlce ~ timepoint + age + sex + site + study + time_in_freezer + (1|study_id)
Glucuronide of piperine metabolite C17H21NO3 (3)	Xenobiotics/other	timepointend	-0.600885	0.108077	-5.55979	1341.05	3.26e-08	1.55e-07	2.45e-05	1398	rnt	metabolon	metab_compid_62290 ~ timepoint + age + sex + site + study + time_in_freezer + (1|study_id)
Tetrahydrocortisol glucuronide	Lipid metabolism	timepointend	-0.37571	0.0676703	-5.55207	1345.75	3.4e-08	1.61e-07	2.55e-05	1398	rnt	metabolon	metab_compid_64411 ~ timepoint + age + sex + site + study + time_in_freezer + (1|study_id)
2,3-dihydroxy-5-methylthio-4-pentenoate (dmtpa)	Amino acid metabolism	timepointend	-0.340615	0.0614251	-5.54522	1364.68	3.52e-08	1.66e-07	2.64e-05	1398	rnt	metabolon	metab_compid_62805 ~ timepoint + age + sex + site + study + time_in_freezer + (1|study_id)
Sulfate of piperine metabolite C18H21NO3 (3)	Xenobiotics/other	timepointend	-0.609877	0.110136	-5.53748	1350.28	3.68e-08	1.73e-07	2.76e-05	1398	rnt	metabolon	metab_compid_62299 ~ timepoint + age + sex + site + study + time_in_freezer + (1|study_id)
1-palmitoyl-2-oleoyl-GPC (16:0/18:1)	Lipid metabolism	timepointend	0.380045	0.0689548	5.51151	1345.61	4.26e-08	1.99e-07	3.19e-05	1398	rnt	metabolon	metab_compid_52461 ~ timepoint + age + sex + site + study + time_in_freezer + (1|study_id)
7-alpha-hydroxy-3-oxo-4-cholestenoate (7-hoca)	Lipid metabolism	timepointend	-0.382081	0.0696872	-5.4828	1350.04	4.99e-08	2.32e-07	3.73e-05	1398	rnt	metabolon	metab_compid_36776 ~ timepoint + age + sex + site + study + time_in_freezer + (1|study_id)
X-26111	Unknown	timepointend	-0.458336	0.0836314	-5.48043	1348.4	5.06e-08	2.34e-07	3.78e-05	1398	rnt	metabolon	metab_compid_64401 ~ timepoint + age + sex + site + study + time_in_freezer + (1|study_id)
Glycodeoxycholate	Lipid metabolism	timepointend	0.580577	0.106089	5.47256	1341.41	5.29e-08	2.43e-07	3.94e-05	1398	rnt	metabolon	metab_compid_18477 ~ timepoint + age + sex + site + study + time_in_freezer + (1|study_id)
Phospholipids in medium VLDL	Lipoproteins	timepointend	-0.386426	0.0711068	-5.43444	1321.83	6.54e-08	1.82e-07	1.05e-05	1374	raw_z	nightingale	metab_mvldlpl ~ timepoint + age + sex + site + study + time_in_freezer + (1|study_id)
Anthranilate	Amino acid metabolism	timepointend	0.610082	0.112296	5.43281	1342.3	6.58e-08	3.01e-07	4.9e-05	1398	rnt	metabolon	metab_compid_4970 ~ timepoint + age + sex + site + study + time_in_freezer + (1|study_id)
Triglycerides in small LDL	Lipoproteins	timepointend	-0.38928	0.0716741	-5.43125	1315.91	6.66e-08	1.83e-07	1.07e-05	1374	raw_z	nightingale	metab_sldltg ~ timepoint + age + sex + site + study + time_in_freezer + (1|study_id)
Phospholipids to total lipids ratio in chylomicrons and extremely large VLDL	Lipoproteins	timepointend	-0.581835	0.107488	-5.41301	1315.24	7.36e-08	2e-07	1.17e-05	1374	raw_z	nightingale	metab_xxlvldlplpct ~ timepoint + age + sex + site + study + time_in_freezer + (1|study_id)
Adenine	Nucleotide metabolism	timepointend	-0.421391	0.0778868	-5.4103	1330.79	7.45e-08	3.39e-07	5.55e-05	1398	rnt	metabolon	metab_compid_554 ~ timepoint + age + sex + site + study + time_in_freezer + (1|study_id)
2-methylbutyrylcarnitine (C5)	Amino acid metabolism	timepointend	-0.528404	0.09786	-5.39959	1336.56	7.9e-08	3.58e-07	5.87e-05	1398	rnt	metabolon	metab_compid_45095 ~ timepoint + age + sex + site + study + time_in_freezer + (1|study_id)
Phospholipids in small VLDL	Lipoproteins	timepointend	-0.383458	0.0710671	-5.39572	1321.82	8.08e-08	2.17e-07	1.28e-05	1374	raw_z	nightingale	metab_svldlpl ~ timepoint + age + sex + site + study + time_in_freezer + (1|study_id)
X-11483	Unknown	timepointend	-0.465174	0.0866328	-5.3695	1340.01	9.3e-08	4.19e-07	6.9e-05	1398	rnt	metabolon	metab_compid_47650 ~ timepoint + age + sex + site + study + time_in_freezer + (1|study_id)
7-methylxanthine	Xenobiotics/other	timepointend	0.430144	0.0803293	5.35476	1332.66	1.01e-07	4.53e-07	7.47e-05	1398	rnt	metabolon	metab_compid_34390 ~ timepoint + age + sex + site + study + time_in_freezer + (1|study_id)
Gamma-glutamyltyrosine	Amino acid metabolism	timepointend	-0.392345	0.0733023	-5.35243	1348.14	1.02e-07	4.55e-07	7.54e-05	1398	rnt	metabolon	metab_compid_2734 ~ timepoint + age + sex + site + study + time_in_freezer + (1|study_id)
Pyridoxate	Cofactors and vitamins	timepointend	0.378919	0.0709306	5.34211	1346.36	1.08e-07	4.79e-07	7.96e-05	1398	rnt	metabolon	metab_compid_31555 ~ timepoint + age + sex + site + study + time_in_freezer + (1|study_id)
Cholesteryl¬†esters¬†in¬†VLDL	Lipid metabolism	timepointend	-0.377437	0.0707174	-5.33726	1323.87	1.11e-07	2.95e-07	1.74e-05	1374	raw_z	nightingale	metab_vldlce ~ timepoint + age + sex + site + study + time_in_freezer + (1|study_id)
Phospholipids in small LDL	Lipoproteins	timepointend	-0.376128	0.0705258	-5.33319	1325.27	1.13e-07	2.98e-07	1.77e-05	1374	raw_z	nightingale	metab_sldlpl ~ timepoint + age + sex + site + study + time_in_freezer + (1|study_id)
Linolenate [alpha or gamma; (18:3n3 or 6)]	Lipid metabolism	timepointend	-0.379417	0.0714106	-5.31317	1342.35	1.26e-07	5.58e-07	9.3e-05	1398	rnt	metabolon	metab_compid_34035 ~ timepoint + age + sex + site + study + time_in_freezer + (1|study_id)
Triglycerides to total lipids ratio in large HDL	Lipoproteins	timepointend	-0.354838	0.0671534	-5.28399	1337.53	1.47e-07	3.84e-07	2.29e-05	1374	raw_z	nightingale	metab_lhdltgpct ~ timepoint + age + sex + site + study + time_in_freezer + (1|study_id)
1-palmitoyl-2-arachidonoyl-GPC (16:0/20:4n6)	Lipid metabolism	timepointend	-0.360299	0.0683641	-5.2703	1360.92	1.58e-07	6.97e-07	0.0001166	1398	rnt	metabolon	metab_compid_52462 ~ timepoint + age + sex + site + study + time_in_freezer + (1|study_id)
X-21286	Unknown	timepointend	0.377628	0.0717104	5.26602	1345.86	1.62e-07	7.11e-07	0.00011933	1398	rnt	metabolon	metab_compid_46295 ~ timepoint + age + sex + site + study + time_in_freezer + (1|study_id)
Omega-3 fatty acids	Lipid metabolism	timepointend	-0.365585	0.0694854	-5.26132	1321.39	1.67e-07	4.3e-07	2.57e-05	1374	raw_z	nightingale	metab_omega3 ~ timepoint + age + sex + site + study + time_in_freezer + (1|study_id)
Sphingomyelin (d18:2/21:0, d16:2/23:0)	Lipid metabolism	timepointend	-0.325764	0.062007	-5.25367	1357.37	1.73e-07	7.55e-07	0.00012711	1398	rnt	metabolon	metab_compid_57480 ~ timepoint + age + sex + site + study + time_in_freezer + (1|study_id)
Total cholesterol in small VLDL	Lipoproteins	timepointend	-0.371151	0.0707243	-5.24786	1324.09	1.79e-07	4.57e-07	2.74e-05	1374	raw_z	nightingale	metab_svldlc ~ timepoint + age + sex + site + study + time_in_freezer + (1|study_id)
Concentration of HDL Particles	Lipoproteins	timepointend	0.370845	0.0709294	5.22837	1313.48	1.99e-07	5.02e-07	3.02e-05	1374	raw_z	nightingale	metab_hdlp ~ timepoint + age + sex + site + study + time_in_freezer + (1|study_id)
Carotene diol (1)	Cofactors and vitamins	timepointend	-0.34744	0.0664843	-5.22589	1358.42	2e-07	8.71e-07	0.00014711	1398	rnt	metabolon	metab_compid_57635 ~ timepoint + age + sex + site + study + time_in_freezer + (1|study_id)
Triglycerides in small VLDL	Lipoproteins	timepointend	-0.367066	0.07033	-5.2192	1324.42	2.08e-07	5.21e-07	3.15e-05	1374	raw_z	nightingale	metab_svldltg ~ timepoint + age + sex + site + study + time_in_freezer + (1|study_id)
Sulfate of piperine metabolite C16H19NO3 (2)	Xenobiotics/other	timepointend	-0.408106	0.0782402	-5.21607	1344.08	2.11e-07	9.15e-07	0.00015498	1398	rnt	metabolon	metab_compid_62295 ~ timepoint + age + sex + site + study + time_in_freezer + (1|study_id)
1-(1-enyl-palmitoyl)-2-palmitoyl-GPC (P-16:0/16:0)	Lipid metabolism	timepointend	0.355064	0.0683435	5.19529	1362.77	2.35e-07	1.01e-06	0.00017238	1398	rnt	metabolon	metab_compid_52716 ~ timepoint + age + sex + site + study + time_in_freezer + (1|study_id)
Total lipids in small LDL	Lipoproteins	timepointend	-0.369798	0.0714019	-5.1791	1320.4	2.58e-07	6.38e-07	3.86e-05	1374	raw_z	nightingale	metab_sldll ~ timepoint + age + sex + site + study + time_in_freezer + (1|study_id)
N-stearoyl-sphingosine (d18:1/18:0)	Lipid metabolism	timepointend	-0.437723	0.0845683	-5.17597	1357.92	2.61e-07	1.12e-06	0.00019065	1398	rnt	metabolon	metab_compid_54979 ~ timepoint + age + sex + site + study + time_in_freezer + (1|study_id)
X-25420	Unknown	timepointend	0.352222	0.0681129	5.17115	1351.31	2.68e-07	1.14e-06	0.00019541	1398	rnt	metabolon	metab_compid_62717 ~ timepoint + age + sex + site + study + time_in_freezer + (1|study_id)
Glu-gly-asn-val**	Amino acid metabolism	timepointend	-0.401498	0.0777006	-5.16724	1336.6	2.74e-07	1.16e-06	0.00019949	1398	rnt	metabolon	metab_compid_62917 ~ timepoint + age + sex + site + study + time_in_freezer + (1|study_id)
X-18922	Unknown	timepointend	-0.436177	0.0845117	-5.16114	1354.42	2.82e-07	1.19e-06	0.0002053	1398	rnt	metabolon	metab_compid_46700 ~ timepoint + age + sex + site + study + time_in_freezer + (1|study_id)
X-25343	Unknown	timepointend	-0.394876	0.0766528	-5.15149	1340.08	2.97e-07	1.25e-06	0.00021597	1398	rnt	metabolon	metab_compid_62636 ~ timepoint + age + sex + site + study + time_in_freezer + (1|study_id)
Cholesterol esters in small LDL	Lipoproteins	timepointend	-0.369734	0.0719119	-5.14149	1317.76	3.14e-07	7.69e-07	4.67e-05	1374	raw_z	nightingale	metab_sldlce ~ timepoint + age + sex + site + study + time_in_freezer + (1|study_id)
X-17676	Unknown	timepointend	0.416975	0.0811289	5.13967	1351.41	3.16e-07	1.32e-06	0.00022915	1398	rnt	metabolon	metab_compid_46970 ~ timepoint + age + sex + site + study + time_in_freezer + (1|study_id)
Palmitoyl sphingomyelin (d18:1/16:0)	Lipid metabolism	timepointend	0.336867	0.0655622	5.13812	1369.63	3.18e-07	1.33e-06	0.00023027	1398	rnt	metabolon	metab_compid_37506 ~ timepoint + age + sex + site + study + time_in_freezer + (1|study_id)
Uracil	Nucleotide metabolism	timepointend	-0.471011	0.0920496	-5.11693	1340.84	3.56e-07	1.48e-06	0.00025752	1398	rnt	metabolon	metab_compid_605 ~ timepoint + age + sex + site + study + time_in_freezer + (1|study_id)
Glycochenodeoxycholate	Lipid metabolism	timepointend	0.371283	0.0726804	5.10844	1345.02	3.72e-07	1.54e-06	0.00026865	1398	rnt	metabolon	metab_compid_32346 ~ timepoint + age + sex + site + study + time_in_freezer + (1|study_id)
Free cholesterol to total lipids ratio in medium LDL	Lipoproteins	timepointend	0.349223	0.0684366	5.10287	1332.74	3.83e-07	9.29e-07	5.67e-05	1374	raw_z	nightingale	metab_mldlfcpct ~ timepoint + age + sex + site + study + time_in_freezer + (1|study_id)
Sulfate of piperine metabolite C16H19NO3 (3)	Xenobiotics/other	timepointend	-0.427023	0.084141	-5.07509	1344.69	4.42e-07	1.82e-06	0.00031883	1398	rnt	metabolon	metab_compid_62296 ~ timepoint + age + sex + site + study + time_in_freezer + (1|study_id)
Alanine	Amino acid metabolism	timepointend	-0.363684	0.071861	-5.06093	1343.99	4.75e-07	1.95e-06	0.0003425	1398	rnt	metabolon	metab_compid_1126 ~ timepoint + age + sex + site + study + time_in_freezer + (1|study_id)
N-acetyl-2-aminooctanoate	Lipid metabolism	timepointend	0.349612	0.0690985	5.05962	1347.79	4.78e-07	1.95e-06	0.00034422	1398	rnt	metabolon	metab_compid_62059 ~ timepoint + age + sex + site + study + time_in_freezer + (1|study_id)
Glycerate	Carbohydrate/energy metabolism	timepointend	0.361685	0.0716515	5.04783	1345.8	5.08e-07	2.07e-06	0.00036529	1398	rnt	metabolon	metab_compid_1572 ~ timepoint + age + sex + site + study + time_in_freezer + (1|study_id)
Androstenediol (3alpha, 17alpha) monosulfate (3)	Lipid metabolism	timepointend	-0.297417	0.0589833	-5.04239	1376.81	5.21e-07	2.11e-06	0.00037404	1398	rnt	metabolon	metab_compid_37209 ~ timepoint + age + sex + site + study + time_in_freezer + (1|study_id)
Glycodeoxycholate 3-sulfate	Lipid metabolism	timepointend	0.504813	0.100146	5.04077	1352.21	5.26e-07	2.12e-06	0.00037748	1398	rnt	metabolon	metab_compid_52975 ~ timepoint + age + sex + site + study + time_in_freezer + (1|study_id)
Sphingomyelin (d18:1/18:1, d18:2/18:0)	Lipid metabolism	timepointend	-0.338712	0.067217	-5.03908	1351.86	5.31e-07	2.13e-06	0.00038025	1398	rnt	metabolon	metab_compid_37529 ~ timepoint + age + sex + site + study + time_in_freezer + (1|study_id)
Phospholipids to total lipids ratio in large VLDL	Lipoproteins	timepointend	-0.362314	0.0719562	-5.0352	1324.51	5.43e-07	1.31e-06	7.98e-05	1374	raw_z	nightingale	metab_lvldlplpct ~ timepoint + age + sex + site + study + time_in_freezer + (1|study_id)
Stearoyl sphingomyelin (d18:1/18:0)	Lipid metabolism	timepointend	-0.35798	0.0711462	-5.03161	1345.1	5.52e-07	2.21e-06	0.0003948	1398	rnt	metabolon	metab_compid_19503 ~ timepoint + age + sex + site + study + time_in_freezer + (1|study_id)
Glycolithocholate sulfate	Lipid metabolism	timepointend	0.415665	0.0826308	5.03039	1348.04	5.55e-07	2.21e-06	0.0003966	1398	rnt	metabolon	metab_compid_32620 ~ timepoint + age + sex + site + study + time_in_freezer + (1|study_id)
Free cholesterol to total lipids ratio in large LDL	Lipoproteins	timepointend	0.346244	0.068877	5.02699	1326.42	5.66e-07	1.35e-06	8.27e-05	1374	raw_z	nightingale	metab_lldlfcpct ~ timepoint + age + sex + site + study + time_in_freezer + (1|study_id)
Palmitoylcholine	Lipid metabolism	timepointend	0.361398	0.0720171	5.01823	1338.42	5.92e-07	2.35e-06	0.00042182	1398	rnt	metabolon	metab_compid_52944 ~ timepoint + age + sex + site + study + time_in_freezer + (1|study_id)
N6,n6,n6-trimethyllysine	Amino acid metabolism	timepointend	-0.357156	0.071414	-5.0012	1340.62	6.45e-07	2.55e-06	0.00045936	1398	rnt	metabolon	metab_compid_1498 ~ timepoint + age + sex + site + study + time_in_freezer + (1|study_id)
Arachidoylcarnitine (C20)	Lipid metabolism	timepointend	0.515005	0.103084	4.99597	1343.54	6.62e-07	2.61e-06	0.00047096	1398	rnt	metabolon	metab_compid_57513 ~ timepoint + age + sex + site + study + time_in_freezer + (1|study_id)
Linoleoylcholine	Lipid metabolism	timepointend	0.356435	0.0714483	4.98871	1341.61	6.87e-07	2.69e-06	0.00048808	1398	rnt	metabolon	metab_compid_57463 ~ timepoint + age + sex + site + study + time_in_freezer + (1|study_id)
Sulfate	Xenobiotics/other	timepointend	-0.353959	0.070957	-4.98836	1345.06	6.88e-07	2.69e-06	0.0004881	1398	rnt	metabolon	metab_compid_46960 ~ timepoint + age + sex + site + study + time_in_freezer + (1|study_id)
Hypotaurine	Amino acid metabolism	timepointend	0.346778	0.0696755	4.97704	1344.26	7.29e-07	2.83e-06	0.00051628	1398	rnt	metabolon	metab_compid_590 ~ timepoint + age + sex + site + study + time_in_freezer + (1|study_id)
N-acetylglutamine	Amino acid metabolism	timepointend	0.301802	0.0606588	4.97541	1376.98	7.33e-07	2.84e-06	0.00051835	1398	rnt	metabolon	metab_compid_33943 ~ timepoint + age + sex + site + study + time_in_freezer + (1|study_id)
Orotate	Nucleotide metabolism	timepointend	0.324121	0.0654005	4.95595	1372.38	8.09e-07	3.12e-06	0.00057143	1398	rnt	metabolon	metab_compid_1505 ~ timepoint + age + sex + site + study + time_in_freezer + (1|study_id)
Phospholipids to total lipids ratio in large HDL	Lipoproteins	timepointend	-0.322371	0.0650643	-4.95466	1340.9	8.17e-07	1.93e-06	0.00011845	1374	raw_z	nightingale	metab_lhdlplpct ~ timepoint + age + sex + site + study + time_in_freezer + (1|study_id)
4-methylguaiacol sulfate	Xenobiotics/other	timepointend	0.469834	0.0948553	4.95316	1334.94	8.24e-07	3.16e-06	0.00058058	1398	rnt	metabolon	metab_compid_48418 ~ timepoint + age + sex + site + study + time_in_freezer + (1|study_id)
X-16087	Unknown	timepointend	-0.483868	0.0978436	-4.94532	1344.69	8.56e-07	3.27e-06	0.00060265	1398	rnt	metabolon	metab_compid_47988 ~ timepoint + age + sex + site + study + time_in_freezer + (1|study_id)
3-phenylpropionate hydrocinnamate	Xenobiotics/other	timepointend	0.455318	0.0920911	4.94421	1345.02	8.61e-07	3.28e-06	0.00060515	1398	rnt	metabolon	metab_compid_15749 ~ timepoint + age + sex + site + study + time_in_freezer + (1|study_id)
Sphingomyelin (d17:2/16:0, d18:2/15:0)	Lipid metabolism	timepointend	-0.308239	0.0624069	-4.93919	1365.41	8.81e-07	3.34e-06	0.00061869	1398	rnt	metabolon	metab_compid_57483 ~ timepoint + age + sex + site + study + time_in_freezer + (1|study_id)
N1-methyladenosine	Nucleotide metabolism	timepointend	-0.353974	0.0717189	-4.93558	1341.22	8.99e-07	3.4e-06	0.00063045	1398	rnt	metabolon	metab_compid_15650 ~ timepoint + age + sex + site + study + time_in_freezer + (1|study_id)
Gamma-glutamylthreonine	Amino acid metabolism	timepointend	-0.361453	0.0732682	-4.93329	1343.15	9.1e-07	3.42e-06	0.00063673	1398	rnt	metabolon	metab_compid_33364 ~ timepoint + age + sex + site + study + time_in_freezer + (1|study_id)
Isoursodeoxycholate	Lipid metabolism	timepointend	-0.375327	0.0761671	-4.92768	1340.06	9.36e-07	3.51e-06	0.0006542	1398	rnt	metabolon	metab_compid_57577 ~ timepoint + age + sex + site + study + time_in_freezer + (1|study_id)
6-hydroxyindole sulfate	Xenobiotics/other	timepointend	0.353502	0.0718175	4.92223	1340.81	9.62e-07	3.59e-06	0.00067134	1398	rnt	metabolon	metab_compid_48698 ~ timepoint + age + sex + site + study + time_in_freezer + (1|study_id)
Monounsaturated fatty acids (16:1, 18:1)	Lipid metabolism	timepointend	-0.356789	0.0725071	-4.92074	1311.33	9.72e-07	2.27e-06	0.0001399	1374	raw_z	nightingale	metab_mufa ~ timepoint + age + sex + site + study + time_in_freezer + (1|study_id)
Free cholesterol in medium VLDL	Lipoproteins	timepointend	-0.348905	0.0709328	-4.91881	1322.78	9.8e-07	2.27e-06	0.00014014	1374	raw_z	nightingale	metab_mvldlfc ~ timepoint + age + sex + site + study + time_in_freezer + (1|study_id)
Epiandrosterone sulfate	Lipid metabolism	timepointend	-0.293344	0.0598113	-4.90449	1376.93	1.05e-06	3.9e-06	0.00073052	1398	rnt	metabolon	metab_compid_33973 ~ timepoint + age + sex + site + study + time_in_freezer + (1|study_id)
Glycine conjugate of C10H12O2	Xenobiotics/other	timepointend	-0.516455	0.105326	-4.9034	1343.01	1.06e-06	3.91e-06	0.00073553	1398	rnt	metabolon	metab_compid_62145 ~ timepoint + age + sex + site + study + time_in_freezer + (1|study_id)
Indoleacetate	Amino acid metabolism	timepointend	0.34496	0.0704277	4.89807	1341.81	1.09e-06	4.01e-06	0.00075437	1398	rnt	metabolon	metab_compid_27513 ~ timepoint + age + sex + site + study + time_in_freezer + (1|study_id)
Sulfate of piperine metabolite C18H21NO3 (1)	Xenobiotics/other	timepointend	-0.512981	0.105411	-4.8665	1347.02	1.27e-06	4.67e-06	0.00088127	1398	rnt	metabolon	metab_compid_62297 ~ timepoint + age + sex + site + study + time_in_freezer + (1|study_id)
Threonate	Cofactors and vitamins	timepointend	0.347295	0.0715468	4.85409	1346.34	1.35e-06	4.95e-06	0.00093598	1398	rnt	metabolon	metab_compid_27738 ~ timepoint + age + sex + site + study + time_in_freezer + (1|study_id)
X-11478	Unknown	timepointend	-0.352279	0.0726775	-4.84715	1335.14	1.4e-06	5.1e-06	0.0009682	1398	rnt	metabolon	metab_compid_46602 ~ timepoint + age + sex + site + study + time_in_freezer + (1|study_id)
Triglycerides in small HDL	Lipoproteins	timepointend	-0.339928	0.0704817	-4.82293	1324.08	1.58e-06	3.62e-06	0.00022414	1374	raw_z	nightingale	metab_shdltg ~ timepoint + age + sex + site + study + time_in_freezer + (1|study_id)
5-HETE	Lipid metabolism	timepointend	-0.51856	0.107667	-4.81632	1347.79	1.63e-06	5.91e-06	0.00112466	1398	rnt	metabolon	metab_compid_37372 ~ timepoint + age + sex + site + study + time_in_freezer + (1|study_id)
Cholesterol esters in medium LDL	Lipoproteins	timepointend	-0.345909	0.0718374	-4.81516	1318.84	1.64e-06	3.73e-06	0.00023134	1374	raw_z	nightingale	metab_mldlce ~ timepoint + age + sex + site + study + time_in_freezer + (1|study_id)
Pipecolate	Amino acid metabolism	timepointend	-0.348968	0.0730936	-4.77427	1342.08	2e-06	7.24e-06	0.00138088	1398	rnt	metabolon	metab_compid_1444 ~ timepoint + age + sex + site + study + time_in_freezer + (1|study_id)
Galactonate	Carbohydrate/energy metabolism	timepointend	0.342248	0.0720401	4.7508	1338.25	2.24e-06	8.09e-06	0.00154643	1398	rnt	metabolon	metab_compid_27719 ~ timepoint + age + sex + site + study + time_in_freezer + (1|study_id)
Concentration of LDL Particles	Lipoproteins	timepointend	-0.335502	0.0707768	-4.74028	1323.32	2.36e-06	5.33e-06	0.00033108	1374	raw_z	nightingale	metab_ldlp ~ timepoint + age + sex + site + study + time_in_freezer + (1|study_id)
X-17653	Unknown	timepointend	-0.397336	0.0838476	-4.73878	1354.14	2.38e-06	8.54e-06	0.00163509	1398	rnt	metabolon	metab_compid_46707 ~ timepoint + age + sex + site + study + time_in_freezer + (1|study_id)
DHEAS	Lipid metabolism	timepointend	-0.255528	0.0539725	-4.7344	1376.99	2.42e-06	8.67e-06	0.00166507	1398	rnt	metabolon	metab_compid_32425 ~ timepoint + age + sex + site + study + time_in_freezer + (1|study_id)
N4-acetylcytidine	Nucleotide metabolism	timepointend	-0.334464	0.0706655	-4.73307	1351.97	2.44e-06	8.71e-06	0.00167642	1398	rnt	metabolon	metab_compid_35130 ~ timepoint + age + sex + site + study + time_in_freezer + (1|study_id)
Cys-gly, oxidized	Amino acid metabolism	timepointend	-0.31575	0.0668641	-4.72227	1363.41	2.57e-06	9.14e-06	0.00176241	1398	rnt	metabolon	metab_compid_18368 ~ timepoint + age + sex + site + study + time_in_freezer + (1|study_id)
5-oxoproline	Amino acid metabolism	timepointend	0.321796	0.0681681	4.72063	1347.1	2.6e-06	9.19e-06	0.00177599	1398	rnt	metabolon	metab_compid_1494 ~ timepoint + age + sex + site + study + time_in_freezer + (1|study_id)
Total Cholesterol in small LDL	Lipoproteins	timepointend	-0.337417	0.0716091	-4.71193	1319.45	2.71e-06	6.06e-06	0.00037717	1374	raw_z	nightingale	metab_sldlc ~ timepoint + age + sex + site + study + time_in_freezer + (1|study_id)
Gulonate	Cofactors and vitamins	timepointend	0.290809	0.0617865	4.70667	1362.62	2.77e-06	9.78e-06	0.00189493	1398	rnt	metabolon	metab_compid_46957 ~ timepoint + age + sex + site + study + time_in_freezer + (1|study_id)
3-hydroxypyridine sulfate	Xenobiotics/other	timepointend	0.323476	0.0687579	4.70456	1357.84	2.8e-06	9.85e-06	0.00191218	1398	rnt	metabolon	metab_compid_48448 ~ timepoint + age + sex + site + study + time_in_freezer + (1|study_id)
Sphingomyelin (d18:1/21:0, d17:1/22:0, d16:1/23:0)	Lipid metabolism	timepointend	-0.31912	0.0679148	-4.69883	1359.79	2.88e-06	1.01e-05	0.00196259	1398	rnt	metabolon	metab_compid_52495 ~ timepoint + age + sex + site + study + time_in_freezer + (1|study_id)
Cholesteryl esters to total lipids ratio in medium LDL	Lipoproteins	timepointend	-0.346399	0.0737987	-4.69383	1298.83	2.97e-06	6.56e-06	0.00040921	1374	raw_z	nightingale	metab_mldlcepct ~ timepoint + age + sex + site + study + time_in_freezer + (1|study_id)
Sphingosine	Lipid metabolism	timepointend	-0.331979	0.070815	-4.68797	1345.48	3.04e-06	1.06e-05	0.00206689	1398	rnt	metabolon	metab_compid_17747 ~ timepoint + age + sex + site + study + time_in_freezer + (1|study_id)
4-methylcatechol sulfate	Xenobiotics/other	timepointend	0.336122	0.071703	4.6877	1338.17	3.05e-06	1.06e-05	0.0020676	1398	rnt	metabolon	metab_compid_46146 ~ timepoint + age + sex + site + study + time_in_freezer + (1|study_id)
Phenol sulfate	Amino acid metabolism	timepointend	0.337189	0.0720688	4.67871	1339.62	3.18e-06	1.1e-05	0.00215548	1398	rnt	metabolon	metab_compid_32553 ~ timepoint + age + sex + site + study + time_in_freezer + (1|study_id)
Mean diameter of LDL particles	Lipoproteins	timepointend	0.318995	0.0683423	4.6676	1322.04	3.36e-06	7.36e-06	0.00045992	1374	raw_z	nightingale	metab_ldlsize ~ timepoint + age + sex + site + study + time_in_freezer + (1|study_id)
Methylsuccinate	Amino acid metabolism	timepointend	0.374401	0.0803377	4.66034	1355.35	3.47e-06	1.2e-05	0.00234757	1398	rnt	metabolon	metab_compid_15745 ~ timepoint + age + sex + site + study + time_in_freezer + (1|study_id)
Sphingomyelin (d18:1/19:0, d19:1/18:0)	Lipid metabolism	timepointend	-0.306543	0.0660477	-4.64123	1356.84	3.8e-06	1.31e-05	0.00256773	1398	rnt	metabolon	metab_compid_57475 ~ timepoint + age + sex + site + study + time_in_freezer + (1|study_id)
N-stearoylserine*	Lipid metabolism	timepointend	0.506062	0.109112	4.638	1347.96	3.86e-06	1.32e-05	0.00260534	1398	rnt	metabolon	metab_compid_61822 ~ timepoint + age + sex + site + study + time_in_freezer + (1|study_id)
Ratio of polyunsaturated fatty acids to total fatty acids	Lipid metabolism	timepointend	0.32816	0.0708036	4.63479	1325.75	3.93e-06	8.53e-06	0.00053382	1374	raw_z	nightingale	metab_pufapct ~ timepoint + age + sex + site + study + time_in_freezer + (1|study_id)
Beta-cryptoxanthin	Cofactors and vitamins	timepointend	-0.357785	0.0776975	-4.60485	1356.29	4.51e-06	1.54e-05	0.00304296	1398	rnt	metabolon	metab_compid_57591 ~ timepoint + age + sex + site + study + time_in_freezer + (1|study_id)
X-12013	Unknown	timepointend	0.469582	0.10232	4.58932	1359.98	4.86e-06	1.65e-05	0.00326889	1398	rnt	metabolon	metab_compid_46611 ~ timepoint + age + sex + site + study + time_in_freezer + (1|study_id)
1-(1-enyl-palmitoyl)-2-arachidonoyl-GPE (p-16:0/20:4)	Lipid metabolism	timepointend	-0.333464	0.0726673	-4.58892	1339.22	4.87e-06	1.65e-05	0.00327473	1398	rnt	metabolon	metab_compid_52673 ~ timepoint + age + sex + site + study + time_in_freezer + (1|study_id)
(R)-3-hydroxybutyrylcarnitine	Lipid metabolism	timepointend	-0.463375	0.100998	-4.58795	1342.94	4.89e-06	1.65e-05	0.00328394	1398	rnt	metabolon	metab_compid_43264 ~ timepoint + age + sex + site + study + time_in_freezer + (1|study_id)
Free cholesterol in small VLDL	Lipoproteins	timepointend	-0.325021	0.0708381	-4.58823	1323.12	4.89e-06	1.05e-05	0.00066073	1374	raw_z	nightingale	metab_svldlfc ~ timepoint + age + sex + site + study + time_in_freezer + (1|study_id)
Phospholipids to total lipids ratio in very small VLDL	Lipoproteins	timepointend	-0.326095	0.0710934	-4.58685	1313.78	4.93e-06	1.05e-05	0.00066073	1374	raw_z	nightingale	metab_xsvldlplpct ~ timepoint + age + sex + site + study + time_in_freezer + (1|study_id)
Xanthine	Nucleotide metabolism	timepointend	-0.311943	0.0681416	-4.57786	1352.51	5.13e-06	1.73e-05	0.00343659	1398	rnt	metabolon	metab_compid_3147 ~ timepoint + age + sex + site + study + time_in_freezer + (1|study_id)
2-hydroxybehenate	Lipid metabolism	timepointend	-0.373919	0.0817804	-4.57223	1346.65	5.27e-06	1.77e-05	0.00352482	1398	rnt	metabolon	metab_compid_57663 ~ timepoint + age + sex + site + study + time_in_freezer + (1|study_id)
Glycochenodeoxycholate 3-sulfate	Lipid metabolism	timepointend	0.418958	0.0917652	4.56554	1349.92	5.44e-06	1.82e-05	0.00363117	1398	rnt	metabolon	metab_compid_52974 ~ timepoint + age + sex + site + study + time_in_freezer + (1|study_id)
X-15245	Unknown	timepointend	-0.342901	0.0753125	-4.55304	1334.57	5.77e-06	1.92e-05	0.0038483	1398	rnt	metabolon	metab_compid_46661 ~ timepoint + age + sex + site + study + time_in_freezer + (1|study_id)
Stearoylcarnitine (C18)	Lipid metabolism	timepointend	0.312737	0.0687216	4.55078	1342.4	5.83e-06	1.93e-05	0.0038816	1398	rnt	metabolon	metab_compid_34409 ~ timepoint + age + sex + site + study + time_in_freezer + (1|study_id)
Margarate (17:0)	Lipid metabolism	timepointend	-0.324174	0.0712743	-4.54826	1343.62	5.9e-06	1.95e-05	0.00392142	1398	rnt	metabolon	metab_compid_1121 ~ timepoint + age + sex + site + study + time_in_freezer + (1|study_id)
Triglycerides to total lipids ratio in very large HDL	Lipoproteins	timepointend	-0.316956	0.0697663	-4.54311	1328.11	6.05e-06	1.28e-05	0.00080419	1374	raw_z	nightingale	metab_xlhdltgpct ~ timepoint + age + sex + site + study + time_in_freezer + (1|study_id)
N6-carbamoylthreonyladenosine	Nucleotide metabolism	timepointend	-0.321704	0.0709107	-4.53675	1351.56	6.22e-06	2.05e-05	0.00412983	1398	rnt	metabolon	metab_compid_35157 ~ timepoint + age + sex + site + study + time_in_freezer + (1|study_id)
Fibrinopeptide A (3-15)**	Amino acid metabolism	timepointend	-0.364168	0.0804528	-4.52647	1347.38	6.53e-06	2.14e-05	0.0043271	1398	rnt	metabolon	metab_compid_62808 ~ timepoint + age + sex + site + study + time_in_freezer + (1|study_id)
Pantothenate	Cofactors and vitamins	timepointend	0.315619	0.0698904	4.51591	1348.01	6.86e-06	2.24e-05	0.00453814	1398	rnt	metabolon	metab_compid_1508 ~ timepoint + age + sex + site + study + time_in_freezer + (1|study_id)
Apolipoprotein B	Lipoproteins	timepointend	-0.318955	0.0707268	-4.50968	1323.35	7.07e-06	1.48e-05	0.0009329	1374	raw_z	nightingale	metab_apob ~ timepoint + age + sex + site + study + time_in_freezer + (1|study_id)
2,6-dihydroxybenzoic acid	Xenobiotics/other	timepointend	0.308386	0.0683979	4.50871	1346.63	7.09e-06	2.31e-05	0.0046859	1398	rnt	metabolon	metab_compid_63042 ~ timepoint + age + sex + site + study + time_in_freezer + (1|study_id)
X-17335	Unknown	timepointend	-0.423941	0.0940439	-4.50791	1346.86	7.12e-06	2.31e-05	0.00469606	1398	rnt	metabolon	metab_compid_47820 ~ timepoint + age + sex + site + study + time_in_freezer + (1|study_id)
2-aminooctanoate	Lipid metabolism	timepointend	0.340012	0.0758909	4.48027	1345.89	8.09e-06	2.62e-05	0.00532927	1398	rnt	metabolon	metab_compid_43343 ~ timepoint + age + sex + site + study + time_in_freezer + (1|study_id)
Pyruvate	Carbohydrate/energy metabolism	timepointend	-0.330292	0.0740588	-4.45986	1308.25	8.9e-06	1.86e-05	0.00116646	1374	raw_z	nightingale	metab_pyruvate ~ timepoint + age + sex + site + study + time_in_freezer + (1|study_id)
4-vinylcatechol sulfate	Xenobiotics/other	timepointend	0.431489	0.0975204	4.4246	1351.12	1.04e-05	3.37e-05	0.00686862	1398	rnt	metabolon	metab_compid_64579 ~ timepoint + age + sex + site + study + time_in_freezer + (1|study_id)
Linoleate (18:2n6)	Lipid metabolism	timepointend	-0.312167	0.0707578	-4.41177	1339.76	1.11e-05	3.56e-05	0.00727615	1398	rnt	metabolon	metab_compid_1105 ~ timepoint + age + sex + site + study + time_in_freezer + (1|study_id)
Cysteinylglycine disulfide	Amino acid metabolism	timepointend	-0.303343	0.0687737	-4.41075	1356.3	1.11e-05	3.56e-05	0.00729205	1398	rnt	metabolon	metab_compid_62103 ~ timepoint + age + sex + site + study + time_in_freezer + (1|study_id)
10-heptadecenoate (17:1n7)	Lipid metabolism	timepointend	-0.310972	0.070512	-4.41019	1340.46	1.12e-05	3.56e-05	0.00730582	1398	rnt	metabolon	metab_compid_33971 ~ timepoint + age + sex + site + study + time_in_freezer + (1|study_id)
4-hydroxyphenylacetylglutamine	Amino acid metabolism	timepointend	0.352882	0.0800414	4.40874	1343.1	1.12e-05	3.57e-05	0.00734185	1398	rnt	metabolon	metab_compid_55017 ~ timepoint + age + sex + site + study + time_in_freezer + (1|study_id)
Gamma-glutamylglutamate	Amino acid metabolism	timepointend	-0.305843	0.0694456	-4.40407	1344.35	1.15e-05	3.64e-05	0.00748771	1398	rnt	metabolon	metab_compid_36738 ~ timepoint + age + sex + site + study + time_in_freezer + (1|study_id)
X-12411	Unknown	timepointend	0.325026	0.0739159	4.39724	1346.99	1.18e-05	3.74e-05	0.00771063	1398	rnt	metabolon	metab_compid_46616 ~ timepoint + age + sex + site + study + time_in_freezer + (1|study_id)
4-hydroxyhippurate	Xenobiotics/other	timepointend	0.314325	0.0716002	4.39	1334.85	1.22e-05	3.86e-05	0.0079612	1398	rnt	metabolon	metab_compid_35527 ~ timepoint + age + sex + site + study + time_in_freezer + (1|study_id)
Total Concentration of Lipoprotein Particles	Lipoproteins	timepointend	0.310999	0.0712025	4.36781	1312.54	1.35e-05	2.8e-05	0.00175982	1374	raw_z	nightingale	metab_totalp ~ timepoint + age + sex + site + study + time_in_freezer + (1|study_id)
Androstenediol (3beta,17beta) monosulfate (2)	Lipid metabolism	timepointend	-0.386294	0.0886319	-4.35841	1350.21	1.41e-05	4.43e-05	0.00916119	1398	rnt	metabolon	metab_compid_37210 ~ timepoint + age + sex + site + study + time_in_freezer + (1|study_id)
5alpha-androstan-3alpha,17beta-diol monosulfate (2)	Lipid metabolism	timepointend	-0.338955	0.0782895	-4.32951	1371.23	1.6e-05	5.02e-05	0.0104034	1398	rnt	metabolon	metab_compid_37185 ~ timepoint + age + sex + site + study + time_in_freezer + (1|study_id)
N-acetylaspartate (naa)	Amino acid metabolism	timepointend	0.30459	0.0703918	4.32707	1376.35	1.62e-05	5.06e-05	0.0104989	1398	rnt	metabolon	metab_compid_22185 ~ timepoint + age + sex + site + study + time_in_freezer + (1|study_id)
Triglycerides in medium LDL	Lipoproteins	timepointend	-0.311784	0.0720532	-4.32714	1314.04	1.63e-05	3.33e-05	0.00209629	1374	raw_z	nightingale	metab_mldltg ~ timepoint + age + sex + site + study + time_in_freezer + (1|study_id)
Vanillactate	Amino acid metabolism	timepointend	-0.411075	0.0950467	-4.32498	1356.5	1.64e-05	5.09e-05	0.0105916	1398	rnt	metabolon	metab_compid_54910 ~ timepoint + age + sex + site + study + time_in_freezer + (1|study_id)
Glycocholenate sulfate	Lipid metabolism	timepointend	-0.331444	0.0766886	-4.32195	1360.91	1.66e-05	5.14e-05	0.0107174	1398	rnt	metabolon	metab_compid_32599 ~ timepoint + age + sex + site + study + time_in_freezer + (1|study_id)
Piperine	Xenobiotics/other	timepointend	-0.316053	0.0731522	-4.32048	1345.64	1.67e-05	5.17e-05	0.0107797	1398	rnt	metabolon	metab_compid_33935 ~ timepoint + age + sex + site + study + time_in_freezer + (1|study_id)
X-18886	Unknown	timepointend	-0.386855	0.0896131	-4.31694	1338.76	1.7e-05	5.23e-05	0.0109385	1398	rnt	metabolon	metab_compid_48047 ~ timepoint + age + sex + site + study + time_in_freezer + (1|study_id)
Threonylphenylalanine	Amino acid metabolism	timepointend	-0.38606	0.0894557	-4.31566	1342.39	1.71e-05	5.25e-05	0.0109824	1398	rnt	metabolon	metab_compid_31530 ~ timepoint + age + sex + site + study + time_in_freezer + (1|study_id)
Total lipid in medium LDL	Lipoproteins	timepointend	-0.310714	0.0719946	-4.3158	1317.55	1.71e-05	3.47e-05	0.00218776	1374	raw_z	nightingale	metab_mldll ~ timepoint + age + sex + site + study + time_in_freezer + (1|study_id)
Tetradecanedioate (C14-DC)	Lipid metabolism	timepointend	0.333213	0.0772313	4.31449	1345.05	1.72e-05	5.25e-05	0.0110211	1398	rnt	metabolon	metab_compid_35669 ~ timepoint + age + sex + site + study + time_in_freezer + (1|study_id)
Taurodeoxycholate	Lipid metabolism	timepointend	0.452367	0.105044	4.30645	1338.1	1.78e-05	5.43e-05	0.0114096	1398	rnt	metabolon	metab_compid_12261 ~ timepoint + age + sex + site + study + time_in_freezer + (1|study_id)
Ratio of omega-3 fatty acids to total fatty acids	Lipid metabolism	timepointend	-0.293676	0.0683784	-4.29486	1329.14	1.88e-05	3.78e-05	0.00238141	1374	raw_z	nightingale	metab_omega3pct ~ timepoint + age + sex + site + study + time_in_freezer + (1|study_id)
Androsterone glucuronide	Lipid metabolism	timepointend	-0.284006	0.0661911	-4.29069	1374.76	1.91e-05	5.8e-05	0.0121969	1398	rnt	metabolon	metab_compid_61846 ~ timepoint + age + sex + site + study + time_in_freezer + (1|study_id)
S-methylcysteine sulfoxide	Amino acid metabolism	timepointend	0.300585	0.0700818	4.28906	1336.1	1.92e-05	5.83e-05	0.0122903	1398	rnt	metabolon	metab_compid_43378 ~ timepoint + age + sex + site + study + time_in_freezer + (1|study_id)
X-11308	Unknown	timepointend	-0.279053	0.0650817	-4.28774	1376.61	1.93e-05	5.84e-05	0.0123181	1398	rnt	metabolon	metab_compid_46390 ~ timepoint + age + sex + site + study + time_in_freezer + (1|study_id)
Tetrahydrocortisone glucuronide (5)	Lipid metabolism	timepointend	-0.301525	0.0703585	-4.28555	1357.41	1.95e-05	5.88e-05	0.0124311	1398	rnt	metabolon	metab_compid_64591 ~ timepoint + age + sex + site + study + time_in_freezer + (1|study_id)
Glutamine	Amino acid metabolism	timepointend	0.309107	0.07232	4.27415	1338.93	2.05e-05	6.17e-05	0.0130664	1398	rnt	metabolon	metab_compid_53 ~ timepoint + age + sex + site + study + time_in_freezer + (1|study_id)
1-arachidonoyl-GPE (20:4n6)	Lipid metabolism	timepointend	0.296348	0.0695014	4.26392	1350.31	2.15e-05	6.43e-05	0.0136421	1398	rnt	metabolon	metab_compid_35186 ~ timepoint + age + sex + site + study + time_in_freezer + (1|study_id)
5-acetylamino-6-amino-3-methyluracil	Xenobiotics/other	timepointend	0.30512	0.0715818	4.26254	1362.31	2.16e-05	6.45e-05	0.0136959	1398	rnt	metabolon	metab_compid_34424 ~ timepoint + age + sex + site + study + time_in_freezer + (1|study_id)
Hexadecadienoate (16:2n6)	Lipid metabolism	timepointend	-0.297911	0.0699975	-4.25603	1341.3	2.23e-05	6.62e-05	0.0140875	1398	rnt	metabolon	metab_compid_57652 ~ timepoint + age + sex + site + study + time_in_freezer + (1|study_id)
2-o-methylascorbic acid	Cofactors and vitamins	timepointend	-0.296155	0.0697886	-4.2436	1344.88	2.35e-05	6.97e-05	0.0148544	1398	rnt	metabolon	metab_compid_63990 ~ timepoint + age + sex + site + study + time_in_freezer + (1|study_id)
Total cholesterol in medium LDL	Lipoproteins	timepointend	-0.304857	0.071883	-4.24102	1318.51	2.38e-05	4.76e-05	0.00299919	1374	raw_z	nightingale	metab_mldlc ~ timepoint + age + sex + site + study + time_in_freezer + (1|study_id)
4-ethylphenylsulfate	Xenobiotics/other	timepointend	0.310943	0.0737772	4.21463	1341.79	2.67e-05	7.89e-05	0.0168428	1398	rnt	metabolon	metab_compid_36099 ~ timepoint + age + sex + site + study + time_in_freezer + (1|study_id)
N-acetyltyrosine	Amino acid metabolism	timepointend	-0.31427	0.074627	-4.21121	1365	2.71e-05	7.98e-05	0.0170501	1398	rnt	metabolon	metab_compid_32390 ~ timepoint + age + sex + site + study + time_in_freezer + (1|study_id)
Undecenoylcarnitine (C11:1)	Lipid metabolism	timepointend	-0.295745	0.0702998	-4.20691	1349.91	2.76e-05	8.11e-05	0.0173584	1398	rnt	metabolon	metab_compid_63613 ~ timepoint + age + sex + site + study + time_in_freezer + (1|study_id)
Docosahexaenoate DHA; 22:6n3	Lipid metabolism	timepointend	-0.285533	0.0679514	-4.20203	1350.44	2.82e-05	8.26e-05	0.0177036	1398	rnt	metabolon	metab_compid_44675 ~ timepoint + age + sex + site + study + time_in_freezer + (1|study_id)
Guanidinosuccinate	Amino acid metabolism	timepointend	0.409737	0.0977261	4.19271	1371.96	2.93e-05	8.56e-05	0.0183893	1398	rnt	metabolon	metab_compid_32446 ~ timepoint + age + sex + site + study + time_in_freezer + (1|study_id)
1-methylxanthine	Xenobiotics/other	timepointend	0.340727	0.0813813	4.1868	1365.01	3.01e-05	8.76e-05	0.0188444	1398	rnt	metabolon	metab_compid_34389 ~ timepoint + age + sex + site + study + time_in_freezer + (1|study_id)
Catechol sulfate	Xenobiotics/other	timepointend	0.29401	0.070311	4.18157	1342.7	3.08e-05	8.95e-05	0.0192665	1398	rnt	metabolon	metab_compid_35320 ~ timepoint + age + sex + site + study + time_in_freezer + (1|study_id)
X-26107	Unknown	timepointend	-0.320336	0.076789	-4.17164	1344.21	3.22e-05	9.31e-05	0.0200807	1398	rnt	metabolon	metab_compid_64396 ~ timepoint + age + sex + site + study + time_in_freezer + (1|study_id)
X-21607	Unknown	timepointend	-0.43952	0.105883	-4.15099	1345.66	3.52e-05	0.0001015	0.0219195	1398	rnt	metabolon	metab_compid_46674 ~ timepoint + age + sex + site + study + time_in_freezer + (1|study_id)
Cysteine	Amino acid metabolism	timepointend	-0.289996	0.0699413	-4.14627	1344.03	3.59e-05	0.00010328	0.022336	1398	rnt	metabolon	metab_compid_1868 ~ timepoint + age + sex + site + study + time_in_freezer + (1|study_id)
Free cholesterol to total lipids ratio in large VLDL	Lipoproteins	timepointend	-0.299139	0.0727113	-4.11406	1318.9	4.13e-05	8.19e-05	0.00516045	1374	raw_z	nightingale	metab_lvldlfcpct ~ timepoint + age + sex + site + study + time_in_freezer + (1|study_id)
3beta-hydroxy-5-cholestenoate	Lipid metabolism	timepointend	0.283984	0.0690996	4.10977	1359.55	4.2e-05	0.00012036	0.0260654	1398	rnt	metabolon	metab_compid_54805 ~ timepoint + age + sex + site + study + time_in_freezer + (1|study_id)
5-methylthioadenosine (mta)	Amino acid metabolism	timepointend	-0.2712	0.0661071	-4.10244	1351.43	4.33e-05	0.00012386	0.026861	1398	rnt	metabolon	metab_compid_1419 ~ timepoint + age + sex + site + study + time_in_freezer + (1|study_id)
Phospholipids in medium LDL	Lipoproteins	timepointend	-0.295021	0.072118	-4.09081	1316.25	4.56e-05	8.98e-05	0.00565401	1374	raw_z	nightingale	metab_mldlpl ~ timepoint + age + sex + site + study + time_in_freezer + (1|study_id)
Total cholesterol to total lipids ratio in IDL	Lipoproteins	timepointend	0.279541	0.0685955	4.07521	1326.49	4.87e-05	9.51e-05	0.00599008	1374	raw_z	nightingale	metab_idlcpct ~ timepoint + age + sex + site + study + time_in_freezer + (1|study_id)
X-13866	Unknown	timepointend	-0.352879	0.0867192	-4.06921	1337.9	4.99e-05	0.00014232	0.0309075	1398	rnt	metabolon	metab_compid_46417 ~ timepoint + age + sex + site + study + time_in_freezer + (1|study_id)
1-stearoyl-GPG (18:0)	Lipid metabolism	timepointend	-0.3578	0.087953	-4.06808	1345.5	5.02e-05	0.00014253	0.0309963	1398	rnt	metabolon	metab_compid_34437 ~ timepoint + age + sex + site + study + time_in_freezer + (1|study_id)
Glycosyl-N-behenoyl-sphingadienine (d18:2/22:0)	Lipid metabolism	timepointend	0.27691	0.0681242	4.06478	1359.76	5.08e-05	0.00014402	0.0313633	1398	rnt	metabolon	metab_compid_57421 ~ timepoint + age + sex + site + study + time_in_freezer + (1|study_id)
Tryptophan betaine	Amino acid metabolism	timepointend	0.28599	0.0703922	4.0628	1355.52	5.13e-05	0.00014483	0.0315813	1398	rnt	metabolon	metab_compid_37097 ~ timepoint + age + sex + site + study + time_in_freezer + (1|study_id)
Free cholesterol to total lipids ratio in very large VLDL	Lipoproteins	timepointend	-0.344518	0.0849956	-4.05336	1322.85	5.34e-05	0.00010354	0.00651831	1374	raw_z	nightingale	metab_xlvldlfcpct ~ timepoint + age + sex + site + study + time_in_freezer + (1|study_id)
Threonine	Amino acid metabolism	timepointend	-0.289302	0.0713842	-4.05275	1347.41	5.35e-05	0.00015072	0.0329098	1398	rnt	metabolon	metab_compid_1284 ~ timepoint + age + sex + site + study + time_in_freezer + (1|study_id)
Citraconate/glutaconate	Carbohydrate/energy metabolism	timepointend	0.284761	0.0703419	4.04824	1341.99	5.46e-05	0.0001532	0.0334957	1398	rnt	metabolon	metab_compid_47076 ~ timepoint + age + sex + site + study + time_in_freezer + (1|study_id)
Linolenoylcarnitine (C18:3)	Lipid metabolism	timepointend	-0.292745	0.0724249	-4.04205	1340.74	5.6e-05	0.00015679	0.0343267	1398	rnt	metabolon	metab_compid_57511 ~ timepoint + age + sex + site + study + time_in_freezer + (1|study_id)
Triglycerides in large HDL	Lipoproteins	timepointend	0.291688	0.0722718	4.03598	1309.83	5.75e-05	0.00011062	0.00696014	1374	raw_z	nightingale	metab_lhdltg ~ timepoint + age + sex + site + study + time_in_freezer + (1|study_id)
Gamma-glutamylglutamine	Amino acid metabolism	timepointend	0.297185	0.073667	4.03417	1333.63	5.79e-05	0.00016166	0.0354378	1398	rnt	metabolon	metab_compid_2730 ~ timepoint + age + sex + site + study + time_in_freezer + (1|study_id)
Androstenediol (3alpha, 17alpha) monosulfate (2)	Lipid metabolism	timepointend	-0.266923	0.0662962	-4.02621	1376.45	5.98e-05	0.00016638	0.036521	1398	rnt	metabolon	metab_compid_37207 ~ timepoint + age + sex + site + study + time_in_freezer + (1|study_id)
Guaiacol sulfate	Xenobiotics/other	timepointend	0.288662	0.0720351	4.00724	1343.86	6.48e-05	0.00017986	0.0395303	1398	rnt	metabolon	metab_compid_46111 ~ timepoint + age + sex + site + study + time_in_freezer + (1|study_id)
3-methylhistidine	Amino acid metabolism	timepointend	-0.300111	0.0749091	-4.00633	1338.99	6.51e-05	0.00018005	0.0396225	1398	rnt	metabolon	metab_compid_15677 ~ timepoint + age + sex + site + study + time_in_freezer + (1|study_id)
N,n,n-trimethyl-alanylproline betaine (tmap)	Amino acid metabolism	timepointend	-0.261622	0.0655153	-3.99329	1349.32	6.87e-05	0.0001895	0.0417546	1398	rnt	metabolon	metab_compid_62947 ~ timepoint + age + sex + site + study + time_in_freezer + (1|study_id)
1-stearoyl-GPI (18:0)	Lipid metabolism	timepointend	0.289704	0.0727153	3.98408	1338.42	7.14e-05	0.00019643	0.0433342	1398	rnt	metabolon	metab_compid_19324 ~ timepoint + age + sex + site + study + time_in_freezer + (1|study_id)
1-palmitoyl-2-linoleoyl-GPI (16:0/18:2)	Lipid metabolism	timepointend	-0.280776	0.0705836	-3.97792	1346.93	7.32e-05	0.00020088	0.0443707	1398	rnt	metabolon	metab_compid_52450 ~ timepoint + age + sex + site + study + time_in_freezer + (1|study_id)
Sphingomyelin (d18:1/20:1, d18:2/20:0)	Lipid metabolism	timepointend	-0.259642	0.06541	-3.96945	1361.8	7.58e-05	0.00020725	0.045858	1398	rnt	metabolon	metab_compid_48491 ~ timepoint + age + sex + site + study + time_in_freezer + (1|study_id)
3,5-dichloro-2,6-dihydroxybenzoic acid	Xenobiotics/other	timepointend	0.276016	0.0695438	3.96895	1354.38	7.6e-05	0.00020725	0.0458893	1398	rnt	metabolon	metab_compid_63589 ~ timepoint + age + sex + site + study + time_in_freezer + (1|study_id)
Palmitate (16:0)	Lipid metabolism	timepointend	-0.286512	0.0724737	-3.95332	1342.97	8.11e-05	0.00022056	0.0488965	1398	rnt	metabolon	metab_compid_1336 ~ timepoint + age + sex + site + study + time_in_freezer + (1|study_id)
N-palmitoyl-sphinganine (d18:0/16:0)	Lipid metabolism	timepointend	-0.314285	0.0795943	-3.94859	1347.15	8.27e-05	0.00022424	0.049771	1398	rnt	metabolon	metab_compid_52604 ~ timepoint + age + sex + site + study + time_in_freezer + (1|study_id)
Tyramine O-sulfate	Amino acid metabolism	timepointend	0.369224	0.0941621	3.92116	1340.44	9.26e-05	0.00024994	0.055642	1398	rnt	metabolon	metab_compid_48408 ~ timepoint + age + sex + site + study + time_in_freezer + (1|study_id)
X-22834	Unknown	timepointend	0.411003	0.104824	3.92087	1344.84	9.27e-05	0.00024994	0.055642	1398	rnt	metabolon	metab_compid_48185 ~ timepoint + age + sex + site + study + time_in_freezer + (1|study_id)
Glycylvaline	Amino acid metabolism	timepointend	-0.296055	0.0755755	-3.91734	1339.88	9.4e-05	0.00025292	0.0563337	1398	rnt	metabolon	metab_compid_18357 ~ timepoint + age + sex + site + study + time_in_freezer + (1|study_id)
1-oleoyl-2-arachidonoyl-GPE (18:1/20:4)	Lipid metabolism	timepointend	0.375043	0.0961674	3.8999	1346.1	0.00010098	0.00027079	0.0603855	1398	rnt	metabolon	metab_compid_55041 ~ timepoint + age + sex + site + study + time_in_freezer + (1|study_id)
Stearoyl ethanolamide	Lipid metabolism	timepointend	-0.304459	0.0781811	-3.89429	1340.1	0.00010334	0.00027635	0.0616939	1398	rnt	metabolon	metab_compid_38625 ~ timepoint + age + sex + site + study + time_in_freezer + (1|study_id)
Octadecenedioate (C18:1-DC)	Lipid metabolism	timepointend	0.277536	0.0713816	3.88806	1345.51	0.00010597	0.0002826	0.063161	1398	rnt	metabolon	metab_compid_61861 ~ timepoint + age + sex + site + study + time_in_freezer + (1|study_id)
N,N-dimethylalanine	Amino acid metabolism	timepointend	0.369251	0.0952949	3.87482	1351.36	0.00011181	0.0002972	0.0665294	1398	rnt	metabolon	metab_compid_63151 ~ timepoint + age + sex + site + study + time_in_freezer + (1|study_id)
Dimethylarginine (sdma + adma)	Amino acid metabolism	timepointend	0.266478	0.0687808	3.8743	1345.36	0.00011207	0.0002972	0.0665724	1398	rnt	metabolon	metab_compid_36808 ~ timepoint + age + sex + site + study + time_in_freezer + (1|study_id)
Succinate	Carbohydrate/energy metabolism	timepointend	0.263808	0.0681373	3.87171	1361.39	0.0001132	0.00029935	0.0671277	1398	rnt	metabolon	metab_compid_1437 ~ timepoint + age + sex + site + study + time_in_freezer + (1|study_id)
N-acetylcitrulline	Amino acid metabolism	timepointend	-0.404421	0.104983	-3.85225	1370.53	0.00012244	0.0003229	0.0724865	1398	rnt	metabolon	metab_compid_48434 ~ timepoint + age + sex + site + study + time_in_freezer + (1|study_id)
Concentration of large LDL particles	Lipoproteins	timepointend	-0.271195	0.0704556	-3.84916	1323.42	0.00012418	0.00023698	0.0149016	1374	raw_z	nightingale	metab_lldlp ~ timepoint + age + sex + site + study + time_in_freezer + (1|study_id)
2-methylcitrate/homocitrate	Carbohydrate/energy metabolism	timepointend	-0.334129	0.0876871	-3.81047	1346.15	0.00014496	0.00038122	0.0856705	1398	rnt	metabolon	metab_compid_52282 ~ timepoint + age + sex + site + study + time_in_freezer + (1|study_id)
Docosapentaenoate n3 DPA; 22:5n3	Lipid metabolism	timepointend	-0.267497	0.0703193	-3.80404	1343.12	0.00014875	0.00039011	0.0877629	1398	rnt	metabolon	metab_compid_32504 ~ timepoint + age + sex + site + study + time_in_freezer + (1|study_id)
Lignoceroyl sphingomyelin (d18:1/24:0)	Lipid metabolism	timepointend	-0.264566	0.0696293	-3.79964	1351.97	0.00015134	0.00039582	0.0891407	1398	rnt	metabolon	metab_compid_57330 ~ timepoint + age + sex + site + study + time_in_freezer + (1|study_id)
X-23787	Unknown	timepointend	-0.299708	0.0789209	-3.79758	1372.07	0.0001525	0.00039774	0.0896672	1398	rnt	metabolon	metab_compid_49688 ~ timepoint + age + sex + site + study + time_in_freezer + (1|study_id)
2-naphthol sulfate	Xenobiotics/other	timepointend	-0.276265	0.0731938	-3.77443	1354.71	0.0001673	0.00043518	0.0982079	1398	rnt	metabolon	metab_compid_62520 ~ timepoint + age + sex + site + study + time_in_freezer + (1|study_id)
Beta-alanine	Amino acid metabolism	timepointend	-0.298297	0.0791499	-3.76876	1345.01	0.00017116	0.00044399	0.100299	1398	rnt	metabolon	metab_compid_55 ~ timepoint + age + sex + site + study + time_in_freezer + (1|study_id)
2-hydroxyheptanoate*	Lipid metabolism	timepointend	-0.362674	0.0964173	-3.7615	1342.69	0.00017617	0.00045574	0.103058	1398	rnt	metabolon	metab_compid_61827 ~ timepoint + age + sex + site + study + time_in_freezer + (1|study_id)
Free cholesterol to total lipids ratio in small LDL	Lipoproteins	timepointend	0.266965	0.0711028	3.75463	1320.1	0.00018114	0.00034308	0.0215561	1374	raw_z	nightingale	metab_sldlfcpct ~ timepoint + age + sex + site + study + time_in_freezer + (1|study_id)
Triglyceride in LDL	Lipoproteins	timepointend	-0.270307	0.0722298	-3.74232	1313.13	0.0001902	0.00035752	0.0224438	1374	raw_z	nightingale	metab_ldltg ~ timepoint + age + sex + site + study + time_in_freezer + (1|study_id)
1-palmitoyl-2-stearoyl-gpc (16:0/18:0)	Lipid metabolism	timepointend	0.258369	0.0691578	3.73593	1353.6	0.0001948	0.00050257	0.113763	1398	rnt	metabolon	metab_compid_52616 ~ timepoint + age + sex + site + study + time_in_freezer + (1|study_id)
1-myristoyl-2-arachidonoyl-GPC (14:0/20:4)	Lipid metabolism	timepointend	-0.259477	0.0694926	-3.73388	1347.32	0.00019642	0.00050538	0.114512	1398	rnt	metabolon	metab_compid_53195 ~ timepoint + age + sex + site + study + time_in_freezer + (1|study_id)
Gamma-glutamyl-alpha-lysine	Amino acid metabolism	timepointend	-0.261601	0.0707626	-3.69689	1342.13	0.00022706	0.00058263	0.132147	1398	rnt	metabolon	metab_compid_55015 ~ timepoint + age + sex + site + study + time_in_freezer + (1|study_id)
Sebacate (C10-DC)	Lipid metabolism	timepointend	0.314416	0.0850977	3.69477	1339.23	0.00022896	0.00058593	0.133024	1398	rnt	metabolon	metab_compid_32398 ~ timepoint + age + sex + site + study + time_in_freezer + (1|study_id)
Caprylate (8:0)	Lipid metabolism	timepointend	0.277245	0.075171	3.68819	1340.33	0.00023489	0.0005995	0.136235	1398	rnt	metabolon	metab_compid_32492 ~ timepoint + age + sex + site + study + time_in_freezer + (1|study_id)
Hippurate	Xenobiotics/other	timepointend	0.254833	0.0691091	3.68741	1344.23	0.00023558	0.00059965	0.136399	1398	rnt	metabolon	metab_compid_15753 ~ timepoint + age + sex + site + study + time_in_freezer + (1|study_id)
Androstenediol (3beta,17beta) disulfate (2)	Lipid metabolism	timepointend	-0.241998	0.0657038	-3.68316	1371.75	0.00023931	0.0006065	0.138322	1398	rnt	metabolon	metab_compid_37203 ~ timepoint + age + sex + site + study + time_in_freezer + (1|study_id)
Taurolithocholate 3-sulfate	Lipid metabolism	timepointend	0.341557	0.0927358	3.68312	1343.77	0.00023954	0.0006065	0.138322	1398	rnt	metabolon	metab_compid_36850 ~ timepoint + age + sex + site + study + time_in_freezer + (1|study_id)
Stearate (18:0)	Lipid metabolism	timepointend	-0.268628	0.0730431	-3.67766	1344.54	0.00024467	0.00061784	0.140929	1398	rnt	metabolon	metab_compid_1358 ~ timepoint + age + sex + site + study + time_in_freezer + (1|study_id)
(16 or 17)-methylstearate (a19:0 or i19:0)	Lipid metabolism	timepointend	-0.290628	0.0792794	-3.66588	1340.35	0.00025613	0.00064506	0.147273	1398	rnt	metabolon	metab_compid_38296 ~ timepoint + age + sex + site + study + time_in_freezer + (1|study_id)
1-palmitoyl-2-arachidonoyl-GPI (16:0/20:4)	Lipid metabolism	timepointend	-0.268654	0.0735206	-3.65413	1341.53	0.00026801	0.00067321	0.153838	1398	rnt	metabolon	metab_compid_52467 ~ timepoint + age + sex + site + study + time_in_freezer + (1|study_id)
Triglycerides in very small VLDL	Lipoproteins	timepointend	-0.259219	0.0710131	-3.65029	1323.83	0.00027214	0.00050772	0.0318402	1374	raw_z	nightingale	metab_xsvldltg ~ timepoint + age + sex + site + study + time_in_freezer + (1|study_id)
1-methylnicotinamide	Cofactors and vitamins	timepointend	0.269146	0.0737501	3.64944	1346.3	0.00027287	0.00068361	0.156353	1398	rnt	metabolon	metab_compid_27665 ~ timepoint + age + sex + site + study + time_in_freezer + (1|study_id)
Cholesteryl esters to total lipids ratio in very small VLDL	Lipoproteins	timepointend	0.236436	0.0650116	3.63684	1343.43	0.00028645	0.00053046	0.0332278	1374	raw_z	nightingale	metab_xsvldlcepct ~ timepoint + age + sex + site + study + time_in_freezer + (1|study_id)
2-aminoheptanoate	Lipid metabolism	timepointend	-0.315503	0.0869049	-3.63044	1343.23	0.00029357	0.00073353	0.16792	1398	rnt	metabolon	metab_compid_43761 ~ timepoint + age + sex + site + study + time_in_freezer + (1|study_id)
Dihomo-linoleate (20:2n6)	Lipid metabolism	timepointend	-0.259448	0.0718793	-3.60949	1342.64	0.00031808	0.00079269	0.181622	1398	rnt	metabolon	metab_compid_17805 ~ timepoint + age + sex + site + study + time_in_freezer + (1|study_id)
Total cholesterol in medium VLDL	Lipoproteins	timepointend	-0.252944	0.0702066	-3.60286	1325.97	0.00032638	0.00059997	0.037534	1374	raw_z	nightingale	metab_mvldlc ~ timepoint + age + sex + site + study + time_in_freezer + (1|study_id)
Stearoylcholine	Lipid metabolism	timepointend	0.303197	0.0844683	3.58948	1335.38	0.00034334	0.00085341	0.195701	1398	rnt	metabolon	metab_compid_57464 ~ timepoint + age + sex + site + study + time_in_freezer + (1|study_id)
Total fatty acids	Lipid metabolism	timepointend	-0.262216	0.0730595	-3.58908	1309.3	0.0003441	0.00062792	0.0392277	1374	raw_z	nightingale	metab_totalfa ~ timepoint + age + sex + site + study + time_in_freezer + (1|study_id)
Homostachydrine	Xenobiotics/other	timepointend	0.249137	0.0695134	3.58401	1344.51	0.00035045	0.00086883	0.199407	1398	rnt	metabolon	metab_compid_33009 ~ timepoint + age + sex + site + study + time_in_freezer + (1|study_id)
Glucose	Carbohydrate/energy metabolism	timepointend	-0.265882	0.0742433	-3.58123	1285.38	0.00035474	0.00064265	0.0400859	1374	raw_z	nightingale	metab_glucose ~ timepoint + age + sex + site + study + time_in_freezer + (1|study_id)
Lysine	Amino acid metabolism	timepointend	-0.252547	0.0709348	-3.56027	1348.98	0.00038334	0.0009479	0.217738	1398	rnt	metabolon	metab_compid_1301 ~ timepoint + age + sex + site + study + time_in_freezer + (1|study_id)
Dihomo-linolenate (20:3n3 or n6)	Lipid metabolism	timepointend	-0.254308	0.0714892	-3.55729	1343.37	0.00038773	0.00095627	0.219845	1398	rnt	metabolon	metab_compid_35718 ~ timepoint + age + sex + site + study + time_in_freezer + (1|study_id)
Maltose	Carbohydrate/energy metabolism	timepointend	-0.262931	0.0739498	-3.55553	1343.61	0.00039031	0.00096014	0.220915	1398	rnt	metabolon	metab_compid_15586 ~ timepoint + age + sex + site + study + time_in_freezer + (1|study_id)
Fumarate	Carbohydrate/energy metabolism	timepointend	0.244996	0.0695658	3.52179	1343.76	0.00044299	0.00108692	0.250289	1398	rnt	metabolon	metab_compid_1643 ~ timepoint + age + sex + site + study + time_in_freezer + (1|study_id)
X-18901	Unknown	timepointend	0.260648	0.0742069	3.51245	1357.93	0.00045856	0.00112223	0.258627	1398	rnt	metabolon	metab_compid_46690 ~ timepoint + age + sex + site + study + time_in_freezer + (1|study_id)
N-palmitoyl-sphingadienine (d18:2/16:0)	Lipid metabolism	timepointend	-0.281895	0.080597	-3.49758	1348.45	0.00048475	0.00118329	0.272915	1398	rnt	metabolon	metab_compid_57416 ~ timepoint + age + sex + site + study + time_in_freezer + (1|study_id)
Omega-6 Fatty Acids to Omega-3 Fatty Acids ratio	Lipid metabolism	timepointend	0.255241	0.073037	3.49468	1329.38	0.00049022	0.0008817	0.0549052	1374	raw_z	nightingale	metab_omega6byomega3 ~ timepoint + age + sex + site + study + time_in_freezer + (1|study_id)
Sphingomyelin (d18:2/16:0, d18:1/16:1)	Lipid metabolism	timepointend	-0.223912	0.0645733	-3.46757	1363.3	0.00054152	0.00131849	0.304337	1398	rnt	metabolon	metab_compid_42459 ~ timepoint + age + sex + site + study + time_in_freezer + (1|study_id)
Succinylcarnitine (C4DC)	Carbohydrate/energy metabolism	timepointend	-0.241395	0.0699781	-3.44958	1356.3	0.00057868	0.00140537	0.324641	1398	rnt	metabolon	metab_compid_37058 ~ timepoint + age + sex + site + study + time_in_freezer + (1|study_id)
Free cholesterol to total lipids ratio in large HDL	Lipoproteins	timepointend	0.218457	0.0634067	3.44533	1343.39	0.00058794	0.00104989	0.065261	1374	raw_z	nightingale	metab_lhdlfcpct ~ timepoint + age + sex + site + study + time_in_freezer + (1|study_id)
Proline	Amino acid metabolism	timepointend	-0.241287	0.070286	-3.43293	1349.83	0.00061517	0.00149019	0.344496	1398	rnt	metabolon	metab_compid_1898 ~ timepoint + age + sex + site + study + time_in_freezer + (1|study_id)
S-adenosylhomocysteine (SAH)	Amino acid metabolism	timepointend	-0.28383	0.0827316	-3.43073	1348.14	0.00062015	0.00149844	0.346666	1398	rnt	metabolon	metab_compid_42382 ~ timepoint + age + sex + site + study + time_in_freezer + (1|study_id)
Thyroxine	Amino acid metabolism	timepointend	-0.234958	0.0685222	-3.42894	1360.19	0.00062407	0.00150409	0.348231	1398	rnt	metabolon	metab_compid_2761 ~ timepoint + age + sex + site + study + time_in_freezer + (1|study_id)
X-23782	Unknown	timepointend	-0.245788	0.0717034	-3.42785	1340.94	0.00062682	0.0015069	0.349137	1398	rnt	metabolon	metab_compid_49681 ~ timepoint + age + sex + site + study + time_in_freezer + (1|study_id)
3-formylindole	Xenobiotics/other	timepointend	-0.241135	0.0703796	-3.42621	1348.06	0.00063048	0.00151188	0.350546	1398	rnt	metabolon	metab_compid_62863 ~ timepoint + age + sex + site + study + time_in_freezer + (1|study_id)
X-15728	Unknown	timepointend	0.333511	0.0973637	3.42542	1350.71	0.00063226	0.00151235	0.350907	1398	rnt	metabolon	metab_compid_46666 ~ timepoint + age + sex + site + study + time_in_freezer + (1|study_id)
Cholesteryl esters to total lipids ratio in IDL	Lipoproteins	timepointend	0.242426	0.0710562	3.41175	1312.99	0.00066509	0.00117925	0.0731604	1374	raw_z	nightingale	metab_idlcepct ~ timepoint + age + sex + site + study + time_in_freezer + (1|study_id)
Glycolithocholate	Lipid metabolism	timepointend	0.384517	0.112783	3.40935	1338.52	0.00067054	0.0015999	0.371482	1398	rnt	metabolon	metab_compid_31912 ~ timepoint + age + sex + site + study + time_in_freezer + (1|study_id)
Glycerol	Carbohydrate/energy metabolism	timepointend	-0.263309	0.0772522	-3.40843	1311.21	0.0006732	0.00118522	0.0733792	1374	raw_z	nightingale	metab_glycerol ~ timepoint + age + sex + site + study + time_in_freezer + (1|study_id)
Succinoyltaurine	Amino acid metabolism	timepointend	0.24776	0.0732933	3.38038	1358.79	0.00074438	0.00177162	0.411641	1398	rnt	metabolon	metab_compid_63678 ~ timepoint + age + sex + site + study + time_in_freezer + (1|study_id)
1-methylhistidine	Amino acid metabolism	timepointend	-0.26345	0.0779787	-3.37849	1338.7	0.00074979	0.00178004	0.413881	1398	rnt	metabolon	metab_compid_30460 ~ timepoint + age + sex + site + study + time_in_freezer + (1|study_id)
X-24728	Unknown	timepointend	-0.284036	0.0845137	-3.36082	1345.28	0.0007989	0.00189192	0.440192	1398	rnt	metabolon	metab_compid_53157 ~ timepoint + age + sex + site + study + time_in_freezer + (1|study_id)
Tryptophan	Amino acid metabolism	timepointend	-0.233922	0.069699	-3.35618	1348.9	0.00081226	0.00191878	0.446741	1398	rnt	metabolon	metab_compid_54 ~ timepoint + age + sex + site + study + time_in_freezer + (1|study_id)
2-hydroxyphenylacetate	Amino acid metabolism	timepointend	-0.330307	0.0987292	-3.34559	1362.67	0.00084342	0.00198745	0.463035	1398	rnt	metabolon	metab_compid_1432 ~ timepoint + age + sex + site + study + time_in_freezer + (1|study_id)
Palmitoleate (16:1n7)	Lipid metabolism	timepointend	-0.231114	0.0691165	-3.34383	1343.56	0.00084907	0.00199585	0.465293	1398	rnt	metabolon	metab_compid_33447 ~ timepoint + age + sex + site + study + time_in_freezer + (1|study_id)
2-palmitoyl-GPC (16:0)	Lipid metabolism	timepointend	0.241794	0.0723605	3.34151	1339.09	0.00085619	0.00200763	0.468338	1398	rnt	metabolon	metab_compid_35253 ~ timepoint + age + sex + site + study + time_in_freezer + (1|study_id)
Sphingomyelin (d18:1/25:0, d19:0/24:1, d20:1/23:0, d19:1/24:0)	Lipid metabolism	timepointend	-0.261549	0.0784405	-3.33436	1350.69	0.00087812	0.00205399	0.479455	1398	rnt	metabolon	metab_compid_57478 ~ timepoint + age + sex + site + study + time_in_freezer + (1|study_id)
X-12100	Unknown	timepointend	-0.225699	0.0678102	-3.32839	1355.89	0.00089692	0.00209281	0.48882	1398	rnt	metabolon	metab_compid_47687 ~ timepoint + age + sex + site + study + time_in_freezer + (1|study_id)
X-21471	Unknown	timepointend	-0.291841	0.087709	-3.32739	1373.08	0.00089984	0.0020945	0.489515	1398	rnt	metabolon	metab_compid_46516 ~ timepoint + age + sex + site + study + time_in_freezer + (1|study_id)
Adrenate (22:4n6)	Lipid metabolism	timepointend	-0.240491	0.0723323	-3.3248	1345.82	0.00090862	0.00210629	0.493383	1398	rnt	metabolon	metab_compid_32980 ~ timepoint + age + sex + site + study + time_in_freezer + (1|study_id)
X-23644	Unknown	timepointend	0.258641	0.0777957	3.32462	1340.18	0.00090933	0.00210629	0.493383	1398	rnt	metabolon	metab_compid_49521 ~ timepoint + age + sex + site + study + time_in_freezer + (1|study_id)
Sphingomyelin (d18:1/20:0, d16:1/22:0)	Lipid metabolism	timepointend	-0.230017	0.0692775	-3.32022	1355.17	0.00092339	0.0021287	0.499552	1398	rnt	metabolon	metab_compid_48490 ~ timepoint + age + sex + site + study + time_in_freezer + (1|study_id)
X-11444	Unknown	timepointend	-0.220879	0.066527	-3.32014	1364.3	0.00092348	0.0021287	0.499552	1398	rnt	metabolon	metab_compid_46460 ~ timepoint + age + sex + site + study + time_in_freezer + (1|study_id)
Total cholesterol to total lipids ratio in very large HDL	Lipoproteins	timepointend	-0.229726	0.0692462	-3.31752	1327.52	0.00093278	0.00163074	0.10074	1374	raw_z	nightingale	metab_xlhdlcpct ~ timepoint + age + sex + site + study + time_in_freezer + (1|study_id)
1-stearoyl-2-oleoyl-gpc (18:0/18:1)	Lipid metabolism	timepointend	0.235958	0.0713244	3.30824	1342.02	0.00096372	0.00221609	0.519444	1398	rnt	metabolon	metab_compid_52438 ~ timepoint + age + sex + site + study + time_in_freezer + (1|study_id)
X-24418	Unknown	timepointend	0.298611	0.0905609	3.29735	1368.93	0.00100104	0.00229637	0.538562	1398	rnt	metabolon	metab_compid_52647 ~ timepoint + age + sex + site + study + time_in_freezer + (1|study_id)
X-21353	Unknown	timepointend	-0.280335	0.0850407	-3.29648	1336.52	0.00100474	0.0022993	0.539543	1398	rnt	metabolon	metab_compid_46398 ~ timepoint + age + sex + site + study + time_in_freezer + (1|study_id)
Cis-4-decenoate (10:1n6)	Lipid metabolism	timepointend	-0.2788	0.0846241	-3.29456	1347.01	0.00101136	0.00230891	0.54209	1398	rnt	metabolon	metab_compid_62873 ~ timepoint + age + sex + site + study + time_in_freezer + (1|study_id)
Cis-4-decenoylcarnitine (C10:1)	Lipid metabolism	timepointend	-0.235177	0.0715731	-3.28583	1346.49	0.00104301	0.00237546	0.558009	1398	rnt	metabolon	metab_compid_38178 ~ timepoint + age + sex + site + study + time_in_freezer + (1|study_id)
3-methoxytyrosine	Amino acid metabolism	timepointend	0.229193	0.0699628	3.27593	1355.92	0.00107978	0.00245334	0.576602	1398	rnt	metabolon	metab_compid_12017 ~ timepoint + age + sex + site + study + time_in_freezer + (1|study_id)
Phospholipids in very small VLDL	Lipoproteins	timepointend	-0.22835	0.0697712	-3.27283	1328.1	0.00109213	0.00189606	0.116858	1374	raw_z	nightingale	metab_xsvldlpl ~ timepoint + age + sex + site + study + time_in_freezer + (1|study_id)
Phosphatidylcholine and other choline	Lipid metabolism	timepointend	0.232945	0.0712278	3.27042	1312.36	0.00110175	0.00189956	0.116858	1374	raw_z	nightingale	metab_phosphatidylc ~ timepoint + age + sex + site + study + time_in_freezer + (1|study_id)
1-linoleoyl-2-linolenoyl-GPC (18:2/18:3)	Lipid metabolism	timepointend	0.292739	0.0896228	3.26634	1339.73	0.00111703	0.00253194	0.595378	1398	rnt	metabolon	metab_compid_53176 ~ timepoint + age + sex + site + study + time_in_freezer + (1|study_id)
N-acetylglucosaminylasparagine	Carbohydrate/energy metabolism	timepointend	-0.301986	0.0926227	-3.26039	1352.03	0.0011403	0.00257854	0.606639	1398	rnt	metabolon	metab_compid_48149 ~ timepoint + age + sex + site + study + time_in_freezer + (1|study_id)
Perfluorooctanesulfonate (PFOS)	Xenobiotics/other	timepointend	0.164513	0.0505867	3.25209	1376.97	0.00117334	0.00264277	0.623043	1398	rnt	metabolon	metab_compid_57564 ~ timepoint + age + sex + site + study + time_in_freezer + (1|study_id)
Sphingomyelin (d17:1/14:0, d16:1/15:0)	Lipid metabolism	timepointend	0.204527	0.0629058	3.25132	1366.33	0.00117672	0.00264277	0.623663	1398	rnt	metabolon	metab_compid_62152 ~ timepoint + age + sex + site + study + time_in_freezer + (1|study_id)
4-acetamidobutanoate	Amino acid metabolism	timepointend	0.219337	0.0674607	3.25132	1350.47	0.00117703	0.00264277	0.623663	1398	rnt	metabolon	metab_compid_1558 ~ timepoint + age + sex + site + study + time_in_freezer + (1|study_id)
Deoxycholate	Lipid metabolism	timepointend	0.277207	0.0857131	3.23413	1336.38	0.00124998	0.00279372	0.659989	1398	rnt	metabolon	metab_compid_1114 ~ timepoint + age + sex + site + study + time_in_freezer + (1|study_id)
Hexanoylglutamine	Lipid metabolism	timepointend	-0.237546	0.0734513	-3.23406	1342.85	0.00125013	0.00279372	0.659989	1398	rnt	metabolon	metab_compid_54907 ~ timepoint + age + sex + site + study + time_in_freezer + (1|study_id)
5-methyluridine (ribothymidine)	Nucleotide metabolism	timepointend	0.223901	0.0693098	3.23044	1364.62	0.00126545	0.00282134	0.665629	1398	rnt	metabolon	metab_compid_35136 ~ timepoint + age + sex + site + study + time_in_freezer + (1|study_id)
2,3-dihydroxyisovalerate	Xenobiotics/other	timepointend	0.251443	0.0779214	3.22687	1342.31	0.00128172	0.00285094	0.672906	1398	rnt	metabolon	metab_compid_38276 ~ timepoint + age + sex + site + study + time_in_freezer + (1|study_id)
Free cholesterol to total lipids ratio in IDL	Lipoproteins	timepointend	0.215921	0.0671125	3.2173	1337.7	0.00132503	0.00226889	0.139129	1374	raw_z	nightingale	metab_idlfcpct ~ timepoint + age + sex + site + study + time_in_freezer + (1|study_id)
Perfluorooctanoate (PFOA)	Xenobiotics/other	timepointend	0.175789	0.0547672	3.20974	1376.97	0.00135918	0.00300613	0.71221	1398	rnt	metabolon	metab_compid_62071 ~ timepoint + age + sex + site + study + time_in_freezer + (1|study_id)
3-sulfo-L-alanine	Amino acid metabolism	timepointend	0.2918	0.0909166	3.20954	1345.24	0.00136087	0.00300613	0.71221	1398	rnt	metabolon	metab_compid_47089 ~ timepoint + age + sex + site + study + time_in_freezer + (1|study_id)
Cortisone	Lipid metabolism	timepointend	0.243603	0.075899	3.20957	1334.71	0.00136097	0.00300613	0.71221	1398	rnt	metabolon	metab_compid_1769 ~ timepoint + age + sex + site + study + time_in_freezer + (1|study_id)
Riboflavin (Vitamin B2)	Cofactors and vitamins	timepointend	0.272413	0.0853123	3.19313	1349.94	0.00143989	0.0031731	0.750185	1398	rnt	metabolon	metab_compid_1827 ~ timepoint + age + sex + site + study + time_in_freezer + (1|study_id)
Hexadecanedioate (C16-DC)	Lipid metabolism	timepointend	0.225181	0.0706016	3.18946	1347.88	0.00145817	0.00320596	0.758251	1398	rnt	metabolon	metab_compid_35678 ~ timepoint + age + sex + site + study + time_in_freezer + (1|study_id)
Saturated fatty acids	Lipid metabolism	timepointend	-0.2322	0.0728634	-3.18678	1311.41	0.00147259	0.00250441	0.15315	1374	raw_z	nightingale	metab_sfa ~ timepoint + age + sex + site + study + time_in_freezer + (1|study_id)
(S)-3-hydroxybutyrylcarnitine	Lipid metabolism	timepointend	-0.233351	0.0732362	-3.18628	1333.13	0.00147459	0.00323459	0.765313	1398	rnt	metabolon	metab_compid_52984 ~ timepoint + age + sex + site + study + time_in_freezer + (1|study_id)
1-palmitoyl-GPC (16:0)	Lipid metabolism	timepointend	0.229103	0.0719236	3.18537	1342.46	0.00147895	0.0032367	0.766098	1398	rnt	metabolon	metab_compid_33955 ~ timepoint + age + sex + site + study + time_in_freezer + (1|study_id)
3-hydroxy-2-ethylpropionate	Amino acid metabolism	timepointend	-0.231091	0.0726122	-3.18253	1342.07	0.00149341	0.00326084	0.772094	1398	rnt	metabolon	metab_compid_32397 ~ timepoint + age + sex + site + study + time_in_freezer + (1|study_id)
Ribitol	Carbohydrate/energy metabolism	timepointend	-0.219659	0.0692394	-3.17246	1353.79	0.00154549	0.00336683	0.797473	1398	rnt	metabolon	metab_compid_15772 ~ timepoint + age + sex + site + study + time_in_freezer + (1|study_id)
X-23665	Unknown	timepointend	-0.349751	0.110382	-3.16857	1342.73	0.00156647	0.00340475	0.806734	1398	rnt	metabolon	metab_compid_49542 ~ timepoint + age + sex + site + study + time_in_freezer + (1|study_id)
Laurate (12:0)	Lipid metabolism	timepointend	0.232513	0.0734004	3.16773	1346.04	0.00157085	0.00340649	0.807418	1398	rnt	metabolon	metab_compid_1645 ~ timepoint + age + sex + site + study + time_in_freezer + (1|study_id)
X-17685	Unknown	timepointend	0.320694	0.101496	3.15966	1351.08	0.00161455	0.00349329	0.828262	1398	rnt	metabolon	metab_compid_48025 ~ timepoint + age + sex + site + study + time_in_freezer + (1|study_id)
Dodecadienoate (12:2)	Lipid metabolism	timepointend	-0.225355	0.0715031	-3.15168	1341.65	0.00165927	0.00358191	0.849545	1398	rnt	metabolon	metab_compid_62276 ~ timepoint + age + sex + site + study + time_in_freezer + (1|study_id)
Linoleoyl ethanolamide	Lipid metabolism	timepointend	-0.285665	0.090971	-3.14018	1346.31	0.00172516	0.00371573	0.881557	1398	rnt	metabolon	metab_compid_52608 ~ timepoint + age + sex + site + study + time_in_freezer + (1|study_id)
N-acetylasparagine	Amino acid metabolism	timepointend	0.236883	0.0757571	3.12688	1349.22	0.0018045	0.00387783	0.920293	1398	rnt	metabolon	metab_compid_33942 ~ timepoint + age + sex + site + study + time_in_freezer + (1|study_id)
Remnant cholesterol (non-HDL, non-LDL -cholesterol)	Lipid metabolism	timepointend	-0.221299	0.0707721	-3.12692	1321.92	0.001805	0.00304899	0.185915	1374	raw_z	nightingale	metab_remnantc ~ timepoint + age + sex + site + study + time_in_freezer + (1|study_id)
Lactate	Carbohydrate/energy metabolism	timepointend	-0.209294	0.0670468	-3.12162	1338.43	0.00183711	0.00393903	0.935088	1398	rnt	metabolon	metab_compid_527 ~ timepoint + age + sex + site + study + time_in_freezer + (1|study_id)
Eicosenedioate (C20:1-DC)	Lipid metabolism	timepointend	-0.294135	0.0944032	-3.11574	1340.12	0.00187381	0.00400869	0.951894	1398	rnt	metabolon	metab_compid_62923 ~ timepoint + age + sex + site + study + time_in_freezer + (1|study_id)
Tridecenedioate (C13:1-DC)	Lipid metabolism	timepointend	0.241926	0.0783292	3.08857	1338.89	0.00205257	0.00438128	1	1398	rnt	metabolon	metab_compid_62919 ~ timepoint + age + sex + site + study + time_in_freezer + (1|study_id)
Triglycerides in large LDL	Lipoproteins	timepointend	-0.223363	0.0723236	-3.08838	1312.19	0.00205476	0.00344758	0.209585	1374	raw_z	nightingale	metab_lldltg ~ timepoint + age + sex + site + study + time_in_freezer + (1|study_id)
Triglycerides to total lipids ratio in IDL	Lipoproteins	timepointend	-0.205404	0.0666996	-3.07954	1340.67	0.00211535	0.00352559	0.213651	1374	raw_z	nightingale	metab_idltgpct ~ timepoint + age + sex + site + study + time_in_freezer + (1|study_id)
Choline phosphate	Lipid metabolism	timepointend	0.245668	0.0799554	3.07256	1351.69	0.00216476	0.0046104	1	1398	rnt	metabolon	metab_compid_34396 ~ timepoint + age + sex + site + study + time_in_freezer + (1|study_id)
Total cholesterol to total lipids ratio in very small VLDL	Lipoproteins	timepointend	0.200655	0.0653503	3.07045	1343.16	0.00218027	0.00360972	0.218027	1374	raw_z	nightingale	metab_xsvldlcpct ~ timepoint + age + sex + site + study + time_in_freezer + (1|study_id)
1-oleoyl-GPI (18:1)	Lipid metabolism	timepointend	0.226676	0.0738524	3.06931	1340.08	0.00218862	0.00465083	1	1398	rnt	metabolon	metab_compid_36602 ~ timepoint + age + sex + site + study + time_in_freezer + (1|study_id)
X-12822	Unknown	timepointend	-0.236474	0.0771424	-3.06542	1355.3	0.00221661	0.00469981	1	1398	rnt	metabolon	metab_compid_46997 ~ timepoint + age + sex + site + study + time_in_freezer + (1|study_id)
1-stearoyl-2-oleoyl-GPE (18:0/18:1)	Lipid metabolism	timepointend	-0.219357	0.0721583	-3.03994	1344.1	0.00241196	0.00510264	1	1398	rnt	metabolon	metab_compid_42448 ~ timepoint + age + sex + site + study + time_in_freezer + (1|study_id)
Docosahexaenoylcholine	Lipid metabolism	timepointend	0.254434	0.0837501	3.03802	1342.39	0.00242739	0.00512389	1	1398	rnt	metabolon	metab_compid_53263 ~ timepoint + age + sex + site + study + time_in_freezer + (1|study_id)
1-linolenoyl-GPC (18:3)	Lipid metabolism	timepointend	0.225462	0.0743976	3.0305	1336.82	0.00248842	0.00522386	1	1398	rnt	metabolon	metab_compid_45951 ~ timepoint + age + sex + site + study + time_in_freezer + (1|study_id)
Sphingomyelin (d18:2/23:1)	Lipid metabolism	timepointend	-0.187547	0.0618941	-3.03013	1367.86	0.00249034	0.00522386	1	1398	rnt	metabolon	metab_compid_57482 ~ timepoint + age + sex + site + study + time_in_freezer + (1|study_id)
1-stearoyl-gpc (18:0)	Lipid metabolism	timepointend	0.21991	0.0725867	3.02962	1338.67	0.00249557	0.00522386	1	1398	rnt	metabolon	metab_compid_33961 ~ timepoint + age + sex + site + study + time_in_freezer + (1|study_id)
X-21364	Unknown	timepointend	-0.213626	0.0705185	-3.02936	1367.88	0.0024967	0.00522386	1	1398	rnt	metabolon	metab_compid_46409 ~ timepoint + age + sex + site + study + time_in_freezer + (1|study_id)
Glucuronate	Carbohydrate/energy metabolism	timepointend	-0.208452	0.0688956	-3.02563	1344.98	0.00252826	0.0052783	1	1398	rnt	metabolon	metab_compid_15443 ~ timepoint + age + sex + site + study + time_in_freezer + (1|study_id)
Phospholipids in LDL	Lipid metabolism	timepointend	-0.216356	0.0716373	-3.02016	1318.37	0.00257497	0.00423516	0.254923	1374	raw_z	nightingale	metab_ldlpl ~ timepoint + age + sex + site + study + time_in_freezer + (1|study_id)
Fibrinopeptide B (1-13)**	Amino acid metabolism	timepointend	-0.219412	0.0726917	-3.01839	1338.79	0.00258928	0.00539387	1	1398	rnt	metabolon	metab_compid_62813 ~ timepoint + age + sex + site + study + time_in_freezer + (1|study_id)
Free cholesterol to total lipids ratio in small HDL	Lipoproteins	timepointend	0.212872	0.0706268	3.01404	1319.11	0.0026271	0.00428998	0.257456	1374	raw_z	nightingale	metab_shdlfcpct ~ timepoint + age + sex + site + study + time_in_freezer + (1|study_id)
Glutamine	Amino acid metabolism	timepointend	0.222904	0.0739976	3.01231	1304.63	0.00264263	0.00428998	0.257456	1374	raw_z	nightingale	metab_gln ~ timepoint + age + sex + site + study + time_in_freezer + (1|study_id)
Glycocholate	Lipid metabolism	timepointend	0.218979	0.0728588	3.00553	1343.14	0.00270037	0.00561299	1	1398	rnt	metabolon	metab_compid_18476 ~ timepoint + age + sex + site + study + time_in_freezer + (1|study_id)
N1-methylinosine	Nucleotide metabolism	timepointend	-0.216071	0.07233	-2.9873	1349.82	0.0028653	0.00594284	1	1398	rnt	metabolon	metab_compid_48351 ~ timepoint + age + sex + site + study + time_in_freezer + (1|study_id)
Sphingomyelin (d18:2/23:0, d18:1/23:1, d17:1/24:1)	Lipid metabolism	timepointend	-0.197844	0.0665838	-2.97135	1359.45	0.00301699	0.00624387	1	1398	rnt	metabolon	metab_compid_52435 ~ timepoint + age + sex + site + study + time_in_freezer + (1|study_id)
3-hydroxyhexanoate	Lipid metabolism	timepointend	-0.224962	0.0757305	-2.97056	1340.94	0.00302549	0.00624787	1	1398	rnt	metabolon	metab_compid_53230 ~ timepoint + age + sex + site + study + time_in_freezer + (1|study_id)
Trans-urocanate	Amino acid metabolism	timepointend	-0.2286	0.0770244	-2.96789	1339.01	0.00305179	0.00628854	1	1398	rnt	metabolon	metab_compid_607 ~ timepoint + age + sex + site + study + time_in_freezer + (1|study_id)
Glycerol 3-phosphate	Lipid metabolism	timepointend	0.217069	0.0732563	2.96315	1346.99	0.00309851	0.00635899	1	1398	rnt	metabolon	metab_compid_43847 ~ timepoint + age + sex + site + study + time_in_freezer + (1|study_id)
Urea	Amino acid metabolism	timepointend	-0.192222	0.0648731	-2.96304	1353.86	0.00309934	0.00635899	1	1398	rnt	metabolon	metab_compid_1670 ~ timepoint + age + sex + site + study + time_in_freezer + (1|study_id)
6-bromotryptophan	Amino acid metabolism	timepointend	0.217109	0.0734107	2.95745	1361.25	0.0031554	0.0064601	1	1398	rnt	metabolon	metab_compid_62503 ~ timepoint + age + sex + site + study + time_in_freezer + (1|study_id)
N2,N5-diacetylornithine	Amino acid metabolism	timepointend	0.301328	0.101915	2.95667	1345.75	0.00316402	0.00646383	1	1398	rnt	metabolon	metab_compid_43591 ~ timepoint + age + sex + site + study + time_in_freezer + (1|study_id)
Arabitol/xylitol	Carbohydrate/energy metabolism	timepointend	0.181637	0.0614602	2.95536	1365.5	0.00317658	0.00647559	1	1398	rnt	metabolon	metab_compid_48885 ~ timepoint + age + sex + site + study + time_in_freezer + (1|study_id)
Glycosyl ceramide (d18:2/24:1, d18:1/24:2)	Lipid metabolism	timepointend	0.203371	0.0692597	2.93635	1362.47	0.00337676	0.00686896	1	1398	rnt	metabolon	metab_compid_57453 ~ timepoint + age + sex + site + study + time_in_freezer + (1|study_id)
1-linoleoyl-GPI (18:2)	Lipid metabolism	timepointend	-0.211004	0.0719797	-2.93143	1341.42	0.00343119	0.00696479	1	1398	rnt	metabolon	metab_compid_36594 ~ timepoint + age + sex + site + study + time_in_freezer + (1|study_id)
N-acetylvaline	Amino acid metabolism	timepointend	-0.209678	0.0720513	-2.91012	1341.12	0.00367257	0.0074389	1	1398	rnt	metabolon	metab_compid_1591 ~ timepoint + age + sex + site + study + time_in_freezer + (1|study_id)
1,5-anhydroglucitol (1,5-ag)	Carbohydrate/energy metabolism	timepointend	-0.197666	0.068	-2.90686	1366.46	0.0037097	0.00748314	1	1398	rnt	metabolon	metab_compid_20675 ~ timepoint + age + sex + site + study + time_in_freezer + (1|study_id)
X-11315	Unknown	timepointend	-0.214137	0.0736667	-2.90684	1362.25	0.00371013	0.00748314	1	1398	rnt	metabolon	metab_compid_49592 ~ timepoint + age + sex + site + study + time_in_freezer + (1|study_id)
Ratio of 22:6 docosahexaenoic acid to total fatty acids	Lipid metabolism	timepointend	0.207623	0.071621	2.89891	1316.56	0.00380664	0.00613975	0.365438	1374	raw_z	nightingale	metab_dhapct ~ timepoint + age + sex + site + study + time_in_freezer + (1|study_id)
Hexadecenedioate (C16:1-DC)	Lipid metabolism	timepointend	0.238103	0.0821757	2.89748	1348.21	0.00382248	0.00768683	1	1398	rnt	metabolon	metab_compid_61862 ~ timepoint + age + sex + site + study + time_in_freezer + (1|study_id)
X-17325	Unknown	timepointend	0.288825	0.0996936	2.89713	1337.35	0.00382727	0.00768683	1	1398	rnt	metabolon	metab_compid_46672 ~ timepoint + age + sex + site + study + time_in_freezer + (1|study_id)
1-linoleoyl-2-arachidonoyl-GPC (18:2/20:4n6)	Lipid metabolism	timepointend	0.196712	0.0680016	2.89276	1352.61	0.00387991	0.00777616	1	1398	rnt	metabolon	metab_compid_52710 ~ timepoint + age + sex + site + study + time_in_freezer + (1|study_id)
N-palmitoylglycine	Lipid metabolism	timepointend	0.213108	0.0737218	2.89071	1337.42	0.00390579	0.00781159	1	1398	rnt	metabolon	metab_compid_42092 ~ timepoint + age + sex + site + study + time_in_freezer + (1|study_id)
Cholesteryl¬†esters¬†in¬†LDL	Lipid metabolism	timepointend	-0.207287	0.0717351	-2.88962	1317.84	0.00392027	0.00628248	0.372425	1374	raw_z	nightingale	metab_ldlce ~ timepoint + age + sex + site + study + time_in_freezer + (1|study_id)
Citrate	Carbohydrate/energy metabolism	timepointend	0.204975	0.0709912	2.88733	1342.42	0.00394757	0.00787858	1	1398	rnt	metabolon	metab_compid_1564 ~ timepoint + age + sex + site + study + time_in_freezer + (1|study_id)
Trimethylamine n-oxide	Lipid metabolism	timepointend	0.206193	0.0715431	2.88208	1344.16	0.00401342	0.00799326	1	1398	rnt	metabolon	metab_compid_40406 ~ timepoint + age + sex + site + study + time_in_freezer + (1|study_id)
X-21470	Unknown	timepointend	-0.253122	0.0881209	-2.87244	1368.55	0.00413594	0.00822007	1	1398	rnt	metabolon	metab_compid_46515 ~ timepoint + age + sex + site + study + time_in_freezer + (1|study_id)
Free cholesterol in small LDL	Lipoproteins	timepointend	-0.203329	0.0710395	-2.86221	1322.34	0.00427333	0.00680467	0.401693	1374	raw_z	nightingale	metab_sldlfc ~ timepoint + age + sex + site + study + time_in_freezer + (1|study_id)
N-acetylalanine	Amino acid metabolism	timepointend	-0.194075	0.0678537	-2.86019	1356.24	0.00429871	0.0085172	1	1398	rnt	metabolon	metab_compid_1585 ~ timepoint + age + sex + site + study + time_in_freezer + (1|study_id)
Docosadienoate (22:2n6)	Lipid metabolism	timepointend	-0.208845	0.0730256	-2.8599	1343.38	0.00430333	0.0085172	1	1398	rnt	metabolon	metab_compid_32415 ~ timepoint + age + sex + site + study + time_in_freezer + (1|study_id)
X-16964	Unknown	timepointend	-0.159954	0.0560324	-2.85466	1335.06	0.00437484	0.00864076	1	1398	rnt	metabolon	metab_compid_46685 ~ timepoint + age + sex + site + study + time_in_freezer + (1|study_id)
Glycerol	Lipid metabolism	timepointend	-0.195073	0.0684203	-2.85109	1344.81	0.00442349	0.00871876	1	1398	rnt	metabolon	metab_compid_15122 ~ timepoint + age + sex + site + study + time_in_freezer + (1|study_id)
Nonadecanoate (19:0)	Lipid metabolism	timepointend	-0.207725	0.0730321	-2.84429	1341.13	0.00451859	0.0088878	1	1398	rnt	metabolon	metab_compid_1356 ~ timepoint + age + sex + site + study + time_in_freezer + (1|study_id)
Deoxycholic acid glucuronide	Lipid metabolism	timepointend	-0.201852	0.0711399	-2.8374	1367.46	0.00461535	0.00905942	1	1398	rnt	metabolon	metab_compid_63610 ~ timepoint + age + sex + site + study + time_in_freezer + (1|study_id)
Hexanoylcarnitine	Lipid metabolism	timepointend	-0.201768	0.0711279	-2.83669	1346.22	0.0046266	0.0090628	1	1398	rnt	metabolon	metab_compid_32328 ~ timepoint + age + sex + site + study + time_in_freezer + (1|study_id)
Cholesteryl esters to total lipids ratio in small LDL	Lipoproteins	timepointend	-0.213127	0.0752153	-2.83355	1306.51	0.00467411	0.00739575	0.434693	1374	raw_z	nightingale	metab_sldlcepct ~ timepoint + age + sex + site + study + time_in_freezer + (1|study_id)
Arachidonate (20:4n6)	Lipid metabolism	timepointend	-0.203125	0.0717127	-2.83248	1343.95	0.00468781	0.00916385	1	1398	rnt	metabolon	metab_compid_1110 ~ timepoint + age + sex + site + study + time_in_freezer + (1|study_id)
1-methyl-5-imidazoleacetate	Amino acid metabolism	timepointend	-0.222087	0.0784402	-2.83129	1342.04	0.00470519	0.00917897	1	1398	rnt	metabolon	metab_compid_62946 ~ timepoint + age + sex + site + study + time_in_freezer + (1|study_id)
1-methylurate	Xenobiotics/other	timepointend	0.263312	0.0931227	2.82758	1356.58	0.00475899	0.00926495	1	1398	rnt	metabolon	metab_compid_34395 ~ timepoint + age + sex + site + study + time_in_freezer + (1|study_id)
X-24431	Unknown	timepointend	0.305431	0.108051	2.82671	1339.8	0.0047727	0.00927268	1	1398	rnt	metabolon	metab_compid_52661 ~ timepoint + age + sex + site + study + time_in_freezer + (1|study_id)
10-nonadecenoate (19:1n9)	Lipid metabolism	timepointend	-0.203149	0.0719214	-2.8246	1340.77	0.00480414	0.00931474	1	1398	rnt	metabolon	metab_compid_33972 ~ timepoint + age + sex + site + study + time_in_freezer + (1|study_id)
Theophylline	Xenobiotics/other	timepointend	0.215059	0.0761781	2.82311	1350.68	0.0048258	0.00933625	1	1398	rnt	metabolon	metab_compid_18394 ~ timepoint + age + sex + site + study + time_in_freezer + (1|study_id)
X-17357	Unknown	timepointend	-0.19766	0.0700303	-2.82249	1356.2	0.00483484	0.00933625	1	1398	rnt	metabolon	metab_compid_48009 ~ timepoint + age + sex + site + study + time_in_freezer + (1|study_id)
Mannonate	Xenobiotics/other	timepointend	-0.184421	0.0653841	-2.82058	1351.62	0.0048637	0.0093562	1	1398	rnt	metabolon	metab_compid_62864 ~ timepoint + age + sex + site + study + time_in_freezer + (1|study_id)
Ursodeoxycholate	Lipid metabolism	timepointend	-0.314089	0.111358	-2.82054	1343.23	0.00486483	0.0093562	1	1398	rnt	metabolon	metab_compid_1605 ~ timepoint + age + sex + site + study + time_in_freezer + (1|study_id)
Dihomo-linoleoylcarnitine (C20:2)	Lipid metabolism	timepointend	0.241095	0.0855096	2.81951	1344.08	0.00488029	0.009367	1	1398	rnt	metabolon	metab_compid_57520 ~ timepoint + age + sex + site + study + time_in_freezer + (1|study_id)
X-18921	Unknown	timepointend	-0.206931	0.073478	-2.81624	1342.15	0.00493009	0.00944355	1	1398	rnt	metabolon	metab_compid_47671 ~ timepoint + age + sex + site + study + time_in_freezer + (1|study_id)
X-11847	Unknown	timepointend	-0.327455	0.116434	-2.81236	1339.97	0.00498962	0.00953839	1	1398	rnt	metabolon	metab_compid_46488 ~ timepoint + age + sex + site + study + time_in_freezer + (1|study_id)
Isovalerate (i5:0)	Amino acid metabolism	timepointend	-0.270188	0.0961582	-2.80983	1366.42	0.00502745	0.00959145	1	1398	rnt	metabolon	metab_compid_44656 ~ timepoint + age + sex + site + study + time_in_freezer + (1|study_id)
Total Cholesterol Minus HDL-C	Lipid metabolism	timepointend	-0.19911	0.0711559	-2.79822	1320.15	0.00521319	0.00819683	0.479613	1374	raw_z	nightingale	metab_nonhdlc ~ timepoint + age + sex + site + study + time_in_freezer + (1|study_id)
Betaine	Amino acid metabolism	timepointend	0.195706	0.0702147	2.78725	1347.3	0.00539039	0.0102633	1	1398	rnt	metabolon	metab_compid_3141 ~ timepoint + age + sex + site + study + time_in_freezer + (1|study_id)
X-22162	Unknown	timepointend	0.187528	0.067378	2.78322	1354.39	0.00545694	0.0103693	1	1398	rnt	metabolon	metab_compid_47417 ~ timepoint + age + sex + site + study + time_in_freezer + (1|study_id)
X-26220	Unknown	timepointend	0.203433	0.0732341	2.77785	1334.45	0.0055486	0.0105224	1	1398	rnt	metabolon	metab_compid_64950 ~ timepoint + age + sex + site + study + time_in_freezer + (1|study_id)
Taurine	Amino acid metabolism	timepointend	0.187378	0.0676466	2.76996	1333.07	0.00568417	0.0107581	1	1398	rnt	metabolon	metab_compid_2125 ~ timepoint + age + sex + site + study + time_in_freezer + (1|study_id)
X-25109	Unknown	timepointend	0.213694	0.0771925	2.76832	1345.34	0.00571189	0.0107891	1	1398	rnt	metabolon	metab_compid_61682 ~ timepoint + age + sex + site + study + time_in_freezer + (1|study_id)
Sphingomyelin (d18:1/14:0, d16:1/16:0)	Lipid metabolism	timepointend	0.179265	0.0648849	2.76282	1366.84	0.00580729	0.0109476	1	1398	rnt	metabolon	metab_compid_42463 ~ timepoint + age + sex + site + study + time_in_freezer + (1|study_id)
X-24243	Unknown	timepointend	-0.252854	0.0917205	-2.75678	1339.15	0.0059166	0.0111316	1	1398	rnt	metabolon	metab_compid_52286 ~ timepoint + age + sex + site + study + time_in_freezer + (1|study_id)
Ethyl beta-glucopyranoside	Xenobiotics/other	timepointend	0.272329	0.0988275	2.7556	1342.72	0.00593763	0.0111492	1	1398	rnt	metabolon	metab_compid_64131 ~ timepoint + age + sex + site + study + time_in_freezer + (1|study_id)
N-acetylthreonine	Amino acid metabolism	timepointend	-0.204714	0.0744087	-2.7512	1337.24	0.00601781	0.0112621	1	1398	rnt	metabolon	metab_compid_33939 ~ timepoint + age + sex + site + study + time_in_freezer + (1|study_id)
3-bromo-5-chloro-2,6-dihydroxybenzoic acid	Xenobiotics/other	timepointend	0.208432	0.0757681	2.75092	1364.92	0.00602141	0.0112621	1	1398	rnt	metabolon	metab_compid_63681 ~ timepoint + age + sex + site + study + time_in_freezer + (1|study_id)
Total Lipids in LDL	Lipid metabolism	timepointend	-0.196734	0.0716861	-2.74438	1317.88	0.00614479	0.00960123	0.559176	1374	raw_z	nightingale	metab_ldll ~ timepoint + age + sex + site + study + time_in_freezer + (1|study_id)
Concentration of very small VLDL particles	Lipoproteins	timepointend	-0.191777	0.0701895	-2.73227	1325.27	0.00637354	0.00989681	0.573619	1374	raw_z	nightingale	metab_xsvldlp ~ timepoint + age + sex + site + study + time_in_freezer + (1|study_id)
3-hydroxybutyroylglycine	Lipid metabolism	timepointend	0.200042	0.0732357	2.73148	1348.3	0.00638729	0.0119229	1	1398	rnt	metabolon	metab_compid_62064 ~ timepoint + age + sex + site + study + time_in_freezer + (1|study_id)
Oleate/vaccenate (18:1)	Lipid metabolism	timepointend	-0.197768	0.072543	-2.72622	1339.88	0.00648988	0.0120907	1	1398	rnt	metabolon	metab_compid_52285 ~ timepoint + age + sex + site + study + time_in_freezer + (1|study_id)
Glycoursodeoxycholic acid sulfate (1)	Lipid metabolism	timepointend	-0.271045	0.0994657	-2.72501	1346.94	0.00651309	0.0121103	1	1398	rnt	metabolon	metab_compid_63731 ~ timepoint + age + sex + site + study + time_in_freezer + (1|study_id)
2-acetamidophenol sulfate	Xenobiotics/other	timepointend	0.280136	0.103168	2.71533	1338.2	0.00670613	0.0124449	1	1398	rnt	metabolon	metab_compid_48580 ~ timepoint + age + sex + site + study + time_in_freezer + (1|study_id)
X-21319	Unknown	timepointend	-0.215323	0.0794501	-2.71016	1334.43	0.00681121	0.0126153	1	1398	rnt	metabolon	metab_compid_46363 ~ timepoint + age + sex + site + study + time_in_freezer + (1|study_id)
Caffeine	Xenobiotics/other	timepointend	0.206736	0.0764509	2.70417	1348.64	0.00693356	0.0127946	1	1398	rnt	metabolon	metab_compid_569 ~ timepoint + age + sex + site + study + time_in_freezer + (1|study_id)
5-dodecenoylcarnitine (C12:1)	Lipid metabolism	timepointend	-0.212215	0.0784782	-2.70413	1342.18	0.00693487	0.0127946	1	1398	rnt	metabolon	metab_compid_61769 ~ timepoint + age + sex + site + study + time_in_freezer + (1|study_id)
1,2,3-benzenetriol sulfate (2)	Xenobiotics/other	timepointend	0.206537	0.0763982	2.70342	1339.24	0.00694975	0.0127972	1	1398	rnt	metabolon	metab_compid_48762 ~ timepoint + age + sex + site + study + time_in_freezer + (1|study_id)
Sphingomyelin (d18:1/22:1, d18:2/22:0, d16:1/24:1)	Lipid metabolism	timepointend	-0.190849	0.0707251	-2.69846	1348.28	0.00705316	0.0129626	1	1398	rnt	metabolon	metab_compid_48493 ~ timepoint + age + sex + site + study + time_in_freezer + (1|study_id)
Triglycerides in IDL	Lipoproteins	timepointend	-0.193826	0.0718909	-2.69611	1316.55	0.00710482	0.0109642	0.632329	1374	raw_z	nightingale	metab_idltg ~ timepoint + age + sex + site + study + time_in_freezer + (1|study_id)
Vanillic acid glycine	Xenobiotics/other	timepointend	0.302437	0.112195	2.69562	1339.31	0.00711366	0.0130486	1	1398	rnt	metabolon	metab_compid_63853 ~ timepoint + age + sex + site + study + time_in_freezer + (1|study_id)
Sphingomyelin (d18:2/18:1)	Lipid metabolism	timepointend	-0.175852	0.0653014	-2.69293	1357.78	0.0071699	0.0131264	1	1398	rnt	metabolon	metab_compid_57474 ~ timepoint + age + sex + site + study + time_in_freezer + (1|study_id)
Triglycerides to total lipids ratio in small LDL	Lipoproteins	timepointend	-0.187728	0.0698921	-2.68597	1325.61	0.00732233	0.0112306	0.644365	1374	raw_z	nightingale	metab_sldltgpct ~ timepoint + age + sex + site + study + time_in_freezer + (1|study_id)
Palmitoyl ethanolamide	Lipid metabolism	timepointend	-0.197434	0.0735193	-2.68547	1339.73	0.0073323	0.013398	1	1398	rnt	metabolon	metab_compid_38165 ~ timepoint + age + sex + site + study + time_in_freezer + (1|study_id)
Deoxycholic acid 12-sulfate	Lipid metabolism	timepointend	-0.289974	0.108307	-2.67733	1348.57	0.00751124	0.0136987	1	1398	rnt	metabolon	metab_compid_63688 ~ timepoint + age + sex + site + study + time_in_freezer + (1|study_id)
3-amino-2-piperidone	Amino acid metabolism	timepointend	0.186416	0.0696541	2.67631	1347.64	0.00753407	0.013714	1	1398	rnt	metabolon	metab_compid_62853 ~ timepoint + age + sex + site + study + time_in_freezer + (1|study_id)
Isobutyrylcarnitine (c4)	Amino acid metabolism	timepointend	0.188756	0.0707653	2.66735	1352.89	0.00773635	0.0140554	1	1398	rnt	metabolon	metab_compid_33441 ~ timepoint + age + sex + site + study + time_in_freezer + (1|study_id)
Orotidine	Nucleotide metabolism	timepointend	-0.170989	0.0642294	-2.66215	1375.83	0.00785475	0.0142433	1	1398	rnt	metabolon	metab_compid_35172 ~ timepoint + age + sex + site + study + time_in_freezer + (1|study_id)
Phospholipids to total lipids ratio in IDL	Lipoproteins	timepointend	-0.194866	0.0732017	-2.66204	1282.68	0.00786399	0.0119878	0.684167	1374	raw_z	nightingale	metab_idlplpct ~ timepoint + age + sex + site + study + time_in_freezer + (1|study_id)
Pentadecanoate (15:0)	Lipid metabolism	timepointend	-0.190004	0.0714881	-2.65784	1341.38	0.00795782	0.0144028	1	1398	rnt	metabolon	metab_compid_1361 ~ timepoint + age + sex + site + study + time_in_freezer + (1|study_id)
1-palmitoleoyl-GPC (16:1)	Lipid metabolism	timepointend	0.186261	0.0701873	2.65377	1343.54	0.00805368	0.0145486	1	1398	rnt	metabolon	metab_compid_33230 ~ timepoint + age + sex + site + study + time_in_freezer + (1|study_id)
Total lipids in very small VLDL	Lipoproteins	timepointend	-0.184314	0.0700308	-2.6319	1325.97	0.00858933	0.0130141	0.738683	1374	raw_z	nightingale	metab_xsvldll ~ timepoint + age + sex + site + study + time_in_freezer + (1|study_id)
1-(1-enyl-palmitoyl)-2-linoleoyl-GPE (p-16:0/18:2)	Lipid metabolism	timepointend	0.190568	0.072419	2.63147	1342.18	0.00859915	0.0155045	1	1398	rnt	metabolon	metab_compid_52677 ~ timepoint + age + sex + site + study + time_in_freezer + (1|study_id)
X-21821	Unknown	timepointend	-0.25305	0.0966546	-2.61809	1335.74	0.0089424	0.0160929	1	1398	rnt	metabolon	metab_compid_46998 ~ timepoint + age + sex + site + study + time_in_freezer + (1|study_id)
N-acetylphenylalanine	Amino acid metabolism	timepointend	-0.178205	0.068143	-2.61516	1367.37	0.00901656	0.0161958	1	1398	rnt	metabolon	metab_compid_33950 ~ timepoint + age + sex + site + study + time_in_freezer + (1|study_id)
Carotene diol (2)	Cofactors and vitamins	timepointend	-0.181613	0.0694771	-2.61399	1358.97	0.00904809	0.0162218	1	1398	rnt	metabolon	metab_compid_57636 ~ timepoint + age + sex + site + study + time_in_freezer + (1|study_id)
Free cholesterol in very small VLDL	Lipoproteins	timepointend	-0.181247	0.069372	-2.61268	1328.54	0.0090849	0.0136821	0.772216	1374	raw_z	nightingale	metab_xsvldlfc ~ timepoint + age + sex + site + study + time_in_freezer + (1|study_id)
Leucylalanine	Amino acid metabolism	timepointend	0.219085	0.0840627	2.60622	1347.72	0.00925583	0.0165631	1	1398	rnt	metabolon	metab_compid_40010 ~ timepoint + age + sex + site + study + time_in_freezer + (1|study_id)
Octadecanedioate (C18-DC)	Lipid metabolism	timepointend	0.209214	0.0803485	2.60383	1340.9	0.00932065	0.0166478	1	1398	rnt	metabolon	metab_compid_36754 ~ timepoint + age + sex + site + study + time_in_freezer + (1|study_id)
Acetate	Carbohydrate/energy metabolism	timepointend	0.200448	0.0772309	2.59544	1353	0.00954915	0.0142951	0.802129	1374	raw_z	nightingale	metab_acetate ~ timepoint + age + sex + site + study + time_in_freezer + (1|study_id)
N-acetylleucine	Amino acid metabolism	timepointend	-0.290211	0.112101	-2.58883	1351.9	0.00973347	0.0173526	1	1398	rnt	metabolon	metab_compid_1587 ~ timepoint + age + sex + site + study + time_in_freezer + (1|study_id)
C-glycosyltryptophan	Amino acid metabolism	timepointend	-0.167173	0.0653241	-2.55913	1366.74	0.0106005	0.0188629	1	1398	rnt	metabolon	metab_compid_48782 ~ timepoint + age + sex + site + study + time_in_freezer + (1|study_id)
Umbelliferone sulfate	Xenobiotics/other	timepointend	-0.282507	0.110515	-2.55627	1344.75	0.0106894	0.0189856	1	1398	rnt	metabolon	metab_compid_48674 ~ timepoint + age + sex + site + study + time_in_freezer + (1|study_id)
Taurochenodeoxycholate	Lipid metabolism	timepointend	0.192448	0.0754006	2.55234	1343.46	0.01081	0.0191642	1	1398	rnt	metabolon	metab_compid_18494 ~ timepoint + age + sex + site + study + time_in_freezer + (1|study_id)
Paraxanthine	Xenobiotics/other	timepointend	0.210958	0.0827399	2.54966	1344.6	0.0108931	0.0192756	1	1398	rnt	metabolon	metab_compid_18254 ~ timepoint + age + sex + site + study + time_in_freezer + (1|study_id)
1-(1-enyl-oleoyl)-GPE (p-18:1)	Lipid metabolism	timepointend	0.181407	0.0715887	2.53402	1335.61	0.0113896	0.0201167	1	1398	rnt	metabolon	metab_compid_44621 ~ timepoint + age + sex + site + study + time_in_freezer + (1|study_id)
Glycerophosphoserine*	Lipid metabolism	timepointend	-0.276556	0.109301	-2.53022	1342.82	0.0115126	0.0202962	1	1398	rnt	metabolon	metab_compid_57404 ~ timepoint + age + sex + site + study + time_in_freezer + (1|study_id)
3-carboxy-4-methyl-5-pentyl-2-furanpropionate (3-CMPFP)	Lipid metabolism	timepointend	-0.179092	0.0710566	-2.52041	1345.65	0.0118366	0.0208289	1	1398	rnt	metabolon	metab_compid_61871 ~ timepoint + age + sex + site + study + time_in_freezer + (1|study_id)
3-hydroxydecanoate	Lipid metabolism	timepointend	-0.18413	0.073092	-2.51915	1347.31	0.0118788	0.0208646	1	1398	rnt	metabolon	metab_compid_22053 ~ timepoint + age + sex + site + study + time_in_freezer + (1|study_id)
X-16397	Unknown	timepointend	-0.26032	0.104241	-2.49729	1341.24	0.0126336	0.0221495	1	1398	rnt	metabolon	metab_compid_47802 ~ timepoint + age + sex + site + study + time_in_freezer + (1|study_id)
Cholesteryl esters to total lipids ratio in small VLDL	Lipoproteins	timepointend	-0.172817	0.069512	-2.48615	1322.48	0.0130361	0.019399	1	1374	raw_z	nightingale	metab_svldlcepct ~ timepoint + age + sex + site + study + time_in_freezer + (1|study_id)
3-(3-amino-3-carboxypropyl)uridine	Nucleotide metabolism	timepointend	-0.177346	0.0713963	-2.48397	1356.69	0.0131126	0.0229471	1	1398	rnt	metabolon	metab_compid_62924 ~ timepoint + age + sex + site + study + time_in_freezer + (1|study_id)
3-hydroxyhexanoylcarnitine (1)	Lipid metabolism	timepointend	-0.203175	0.0818803	-2.48137	1342.43	0.0132096	0.0230743	1	1398	rnt	metabolon	metab_compid_62557 ~ timepoint + age + sex + site + study + time_in_freezer + (1|study_id)
X-24546	Unknown	timepointend	-0.244381	0.0985925	-2.4787	1368.39	0.0133061	0.0232005	1	1398	rnt	metabolon	metab_compid_52867 ~ timepoint + age + sex + site + study + time_in_freezer + (1|study_id)
Eicosenoate (20:1)	Lipid metabolism	timepointend	-0.181382	0.0732785	-2.47524	1342.03	0.0134373	0.0233863	1	1398	rnt	metabolon	metab_compid_33587 ~ timepoint + age + sex + site + study + time_in_freezer + (1|study_id)
Taurocholenate sulfate	Lipid metabolism	timepointend	-0.209676	0.0847491	-2.47408	1351.59	0.01348	0.0234178	1	1398	rnt	metabolon	metab_compid_32807 ~ timepoint + age + sex + site + study + time_in_freezer + (1|study_id)
Alanine	Amino acid metabolism	timepointend	-0.179116	0.0724474	-2.47235	1314.72	0.0135485	0.0200422	1	1374	raw_z	nightingale	metab_ala ~ timepoint + age + sex + site + study + time_in_freezer + (1|study_id)
X-21258	Unknown	timepointend	0.176946	0.0717645	2.46565	1348.99	0.0138002	0.0239304	1	1398	rnt	metabolon	metab_compid_46259 ~ timepoint + age + sex + site + study + time_in_freezer + (1|study_id)
Bilirubin (E,E)	Cofactors and vitamins	timepointend	0.161869	0.0658362	2.45867	1376.13	0.0140677	0.0243498	1	1398	rnt	metabolon	metab_compid_32586 ~ timepoint + age + sex + site + study + time_in_freezer + (1|study_id)
Methyl-4-hydroxybenzoate sulfate	Xenobiotics/other	timepointend	0.212509	0.0867152	2.45065	1347.94	0.0143862	0.0248213	1	1398	rnt	metabolon	metab_compid_48429 ~ timepoint + age + sex + site + study + time_in_freezer + (1|study_id)
X-11880	Unknown	timepointend	-0.161474	0.0658955	-2.45046	1365.73	0.0143922	0.0248213	1	1398	rnt	metabolon	metab_compid_46608 ~ timepoint + age + sex + site + study + time_in_freezer + (1|study_id)
3-aminoisobutyrate	Nucleotide metabolism	timepointend	0.166737	0.0681161	2.44783	1365.85	0.0144969	0.0249567	1	1398	rnt	metabolon	metab_compid_1566 ~ timepoint + age + sex + site + study + time_in_freezer + (1|study_id)
Tetradecadienoate (14:2)	Lipid metabolism	timepointend	-0.178147	0.0730214	-2.43965	1346.63	0.0148297	0.0254836	1	1398	rnt	metabolon	metab_compid_62850 ~ timepoint + age + sex + site + study + time_in_freezer + (1|study_id)
Total cholesterol in LDL	Lipid metabolism	timepointend	-0.174271	0.0715584	-2.43537	1318.4	0.0150085	0.0220713	1	1374	raw_z	nightingale	metab_ldlc ~ timepoint + age + sex + site + study + time_in_freezer + (1|study_id)
Sarcosine	Amino acid metabolism	timepointend	-0.176594	0.0727583	-2.42713	1346.26	0.0153491	0.0263285	1	1398	rnt	metabolon	metab_compid_1516 ~ timepoint + age + sex + site + study + time_in_freezer + (1|study_id)
Phenylalanylglycine	Amino acid metabolism	timepointend	-0.264227	0.109073	-2.42247	1344.23	0.0155469	0.0266199	1	1398	rnt	metabolon	metab_compid_41370 ~ timepoint + age + sex + site + study + time_in_freezer + (1|study_id)
Glutarate (C5-DC)	Lipid metabolism	timepointend	0.181598	0.0749951	2.42146	1344.37	0.0155898	0.0266454	1	1398	rnt	metabolon	metab_compid_396 ~ timepoint + age + sex + site + study + time_in_freezer + (1|study_id)
3-methylglutaconate	Amino acid metabolism	timepointend	0.152923	0.0632122	2.4192	1373.27	0.0156841	0.0267584	1	1398	rnt	metabolon	metab_compid_57747 ~ timepoint + age + sex + site + study + time_in_freezer + (1|study_id)
X-17351	Unknown	timepointend	-0.23256	0.0965141	-2.4096	1338.63	0.0161044	0.0274265	1	1398	rnt	metabolon	metab_compid_48001 ~ timepoint + age + sex + site + study + time_in_freezer + (1|study_id)
Lactosyl-N-palmitoyl-sphingosine (d18:1/16:0)	Lipid metabolism	timepointend	0.155219	0.0644383	2.40879	1371.86	0.0161365	0.0274321	1	1398	rnt	metabolon	metab_compid_53010 ~ timepoint + age + sex + site + study + time_in_freezer + (1|study_id)
X-25271	Unknown	timepointend	-0.263353	0.109413	-2.40696	1351.32	0.0162194	0.0275238	1	1398	rnt	metabolon	metab_compid_62500 ~ timepoint + age + sex + site + study + time_in_freezer + (1|study_id)
Arachidonoylcholine	Lipid metabolism	timepointend	0.176288	0.0732765	2.40578	1339.8	0.0162726	0.0275649	1	1398	rnt	metabolon	metab_compid_53261 ~ timepoint + age + sex + site + study + time_in_freezer + (1|study_id)
Sucrose	Carbohydrate/energy metabolism	timepointend	0.250674	0.1043	2.40338	1336.32	0.0163798	0.0276972	1	1398	rnt	metabolon	metab_compid_1519 ~ timepoint + age + sex + site + study + time_in_freezer + (1|study_id)
Gamma-CEHC	Cofactors and vitamins	timepointend	-0.178718	0.0744955	-2.39905	1345.77	0.0165732	0.0279746	1	1398	rnt	metabolon	metab_compid_44876 ~ timepoint + age + sex + site + study + time_in_freezer + (1|study_id)
2'-o-methylcytidine	Nucleotide metabolism	timepointend	0.240046	0.100187	2.39597	1361.67	0.0167107	0.0281568	1	1398	rnt	metabolon	metab_compid_57554 ~ timepoint + age + sex + site + study + time_in_freezer + (1|study_id)
Bilirubin (E,Z or Z,E)	Cofactors and vitamins	timepointend	0.167359	0.0700618	2.38874	1360.04	0.017042	0.0286643	1	1398	rnt	metabolon	metab_compid_47886 ~ timepoint + age + sex + site + study + time_in_freezer + (1|study_id)
X-25454	Unknown	timepointend	-0.238924	0.100421	-2.37923	1346.7	0.0174877	0.029362	1	1398	rnt	metabolon	metab_compid_62824 ~ timepoint + age + sex + site + study + time_in_freezer + (1|study_id)
X-11299	Unknown	timepointend	-0.17308	0.0729567	-2.37236	1341.93	0.0178152	0.0298593	1	1398	rnt	metabolon	metab_compid_46592 ~ timepoint + age + sex + site + study + time_in_freezer + (1|study_id)
Cholesterol esters in medium VLDL	Lipoproteins	timepointend	-0.164421	0.0694929	-2.36602	1328.26	0.0181234	0.0264962	1	1374	raw_z	nightingale	metab_mvldlce ~ timepoint + age + sex + site + study + time_in_freezer + (1|study_id)
X-12283	Unknown	timepointend	-0.256018	0.108211	-2.36591	1340.91	0.0181272	0.0303287	1	1398	rnt	metabolon	metab_compid_47708 ~ timepoint + age + sex + site + study + time_in_freezer + (1|study_id)
Bilirubin (z,z)	Cofactors and vitamins	timepointend	0.156262	0.0661387	2.36264	1357.94	0.0182856	0.0305402	1	1398	rnt	metabolon	metab_compid_43807 ~ timepoint + age + sex + site + study + time_in_freezer + (1|study_id)
N-acetylglucosamine/n-acetylgalactosamine	Carbohydrate/energy metabolism	timepointend	-0.188672	0.0800361	-2.35734	1342.61	0.0185491	0.0308833	1	1398	rnt	metabolon	metab_compid_46539 ~ timepoint + age + sex + site + study + time_in_freezer + (1|study_id)
1-arachidonylglycerol (20:4)	Lipid metabolism	timepointend	-0.177978	0.0755035	-2.35721	1341.58	0.0185559	0.0308833	1	1398	rnt	metabolon	metab_compid_34397 ~ timepoint + age + sex + site + study + time_in_freezer + (1|study_id)
2-ketocaprylate	Amino acid metabolism	timepointend	0.238306	0.101143	2.35613	1358.46	0.0186078	0.0309155	1	1398	rnt	metabolon	metab_compid_63120 ~ timepoint + age + sex + site + study + time_in_freezer + (1|study_id)
Free cholesterol in medium LDL	Lipoproteins	timepointend	-0.168417	0.0717082	-2.34865	1317.86	0.0189887	0.0275999	1	1374	raw_z	nightingale	metab_mldlfc ~ timepoint + age + sex + site + study + time_in_freezer + (1|study_id)
15-methylpalmitate (i17:0)	Lipid metabolism	timepointend	-0.166959	0.0712099	-2.34461	1343.28	0.0191922	0.0318309	1	1398	rnt	metabolon	metab_compid_38768 ~ timepoint + age + sex + site + study + time_in_freezer + (1|study_id)
N-acetyl-beta-alanine	Amino acid metabolism	timepointend	-0.203152	0.0867783	-2.34105	1340.01	0.0193758	0.0320795	1	1398	rnt	metabolon	metab_compid_37432 ~ timepoint + age + sex + site + study + time_in_freezer + (1|study_id)
Asparagine	Amino acid metabolism	timepointend	0.168826	0.072136	2.34038	1343.92	0.0194098	0.0320801	1	1398	rnt	metabolon	metab_compid_512 ~ timepoint + age + sex + site + study + time_in_freezer + (1|study_id)
Arabonate/xylonate	Carbohydrate/energy metabolism	timepointend	0.148909	0.0636799	2.3384	1355.77	0.0195112	0.0321918	1	1398	rnt	metabolon	metab_compid_48255 ~ timepoint + age + sex + site + study + time_in_freezer + (1|study_id)
1-arachidonoyl-GPI (20:4)*	Lipid metabolism	timepointend	-0.168768	0.072248	-2.33596	1343.06	0.0196401	0.0323484	1	1398	rnt	metabolon	metab_compid_34214 ~ timepoint + age + sex + site + study + time_in_freezer + (1|study_id)
Theobromine	Xenobiotics/other	timepointend	0.191016	0.0822793	2.32156	1332.47	0.0204068	0.0335531	1	1398	rnt	metabolon	metab_compid_18392 ~ timepoint + age + sex + site + study + time_in_freezer + (1|study_id)
1-oleoyl-2-docosahexaenoyl-GPE (18:1/22:6)*	Lipid metabolism	timepointend	0.242579	0.104597	2.31918	1352.66	0.0205338	0.0337038	1	1398	rnt	metabolon	metab_compid_53209 ~ timepoint + age + sex + site + study + time_in_freezer + (1|study_id)
Cholesteryl esters to total lipids ratio in medium VLDL	Lipoproteins	timepointend	0.154405	0.0666775	2.3157	1333.18	0.0207256	0.0299503	1	1374	raw_z	nightingale	metab_mvldlcepct ~ timepoint + age + sex + site + study + time_in_freezer + (1|study_id)
Acetoacetate	Lipid metabolism	timepointend	-0.186735	0.0808702	-2.30907	1342.67	0.0210911	0.034559	1	1398	rnt	metabolon	metab_compid_33963 ~ timepoint + age + sex + site + study + time_in_freezer + (1|study_id)
2-hydroxyarachidate	Lipid metabolism	timepointend	-0.24851	0.108946	-2.28103	1348.18	0.0227022	0.0370511	1	1398	rnt	metabolon	metab_compid_61700 ~ timepoint + age + sex + site + study + time_in_freezer + (1|study_id)
1-palmitoleoyl-2-linolenoyl-GPC (16:1/18:3)	Lipid metabolism	timepointend	0.239762	0.105114	2.28098	1336.48	0.0227067	0.0370511	1	1398	rnt	metabolon	metab_compid_53180 ~ timepoint + age + sex + site + study + time_in_freezer + (1|study_id)
1-stearoyl-2-arachidonoyl-GPE (18:0/20:4)	Lipid metabolism	timepointend	-0.152872	0.0670333	-2.28054	1368.85	0.0227288	0.0370511	1	1398	rnt	metabolon	metab_compid_52447 ~ timepoint + age + sex + site + study + time_in_freezer + (1|study_id)
N2-acetyl,N6,N6-dimethyllysine	Amino acid metabolism	timepointend	0.18972	0.0834313	2.27397	1370.31	0.023122	0.0376276	1	1398	rnt	metabolon	metab_compid_63254 ~ timepoint + age + sex + site + study + time_in_freezer + (1|study_id)
Phytanate	Xenobiotics/other	timepointend	0.168822	0.0742826	2.2727	1335.33	0.0232029	0.0376947	1	1398	rnt	metabolon	metab_compid_598 ~ timepoint + age + sex + site + study + time_in_freezer + (1|study_id)
Carnitine C18:2	Lipid metabolism	timepointend	-0.15118	0.0666862	-2.26704	1341.73	0.0235461	0.0381872	1	1398	rnt	metabolon	metab_compid_46223 ~ timepoint + age + sex + site + study + time_in_freezer + (1|study_id)
Cortisol	Lipid metabolism	timepointend	0.170269	0.0752204	2.2636	1335.44	0.0237587	0.0384664	1	1398	rnt	metabolon	metab_compid_1712 ~ timepoint + age + sex + site + study + time_in_freezer + (1|study_id)
(N(1) + N(8))-acetylspermidine	Amino acid metabolism	timepointend	-0.162763	0.0719969	-2.26069	1353.55	0.0239364	0.0386884	1	1398	rnt	metabolon	metab_compid_57814 ~ timepoint + age + sex + site + study + time_in_freezer + (1|study_id)
X-15461	Unknown	timepointend	0.172257	0.0763186	2.25708	1340.45	0.0241635	0.0389892	1	1398	rnt	metabolon	metab_compid_46283 ~ timepoint + age + sex + site + study + time_in_freezer + (1|study_id)
Hypoxanthine	Nucleotide metabolism	timepointend	-0.151669	0.0673122	-2.25322	1338.26	0.0244066	0.0393149	1	1398	rnt	metabolon	metab_compid_3127 ~ timepoint + age + sex + site + study + time_in_freezer + (1|study_id)
Total cholines	Lipid metabolism	timepointend	0.161864	0.0718855	2.25169	1310.26	0.0245072	0.0352115	1	1374	raw_z	nightingale	metab_cholines ~ timepoint + age + sex + site + study + time_in_freezer + (1|study_id)
Dodecenedioate (C12:1-DC)	Lipid metabolism	timepointend	0.233699	0.10383	2.25079	1367.86	0.0245573	0.0394908	1	1398	rnt	metabolon	metab_compid_61864 ~ timepoint + age + sex + site + study + time_in_freezer + (1|study_id)
Acetoacetate	Carbohydrate/energy metabolism	timepointend	-0.165904	0.0738643	-2.24606	1318.25	0.0248653	0.0355218	1	1374	raw_z	nightingale	metab_acetoacetate ~ timepoint + age + sex + site + study + time_in_freezer + (1|study_id)
3-hydroxymyristate	Lipid metabolism	timepointend	-0.164953	0.0736654	-2.23922	1347.45	0.0253041	0.0406232	1	1398	rnt	metabolon	metab_compid_21158 ~ timepoint + age + sex + site + study + time_in_freezer + (1|study_id)
Polyunsaturated fatty acids	Lipid metabolism	timepointend	-0.162375	0.0727544	-2.23183	1308.42	0.0257952	0.0366409	1	1374	raw_z	nightingale	metab_pufa ~ timepoint + age + sex + site + study + time_in_freezer + (1|study_id)
Methylphosphate	Nucleotide metabolism	timepointend	-0.167103	0.0749504	-2.22951	1370.89	0.0259412	0.0415758	1	1398	rnt	metabolon	metab_compid_37070 ~ timepoint + age + sex + site + study + time_in_freezer + (1|study_id)
Mannitol/sorbitol	Carbohydrate/energy metabolism	timepointend	0.160532	0.0721283	2.22565	1344.79	0.026203	0.0419248	1	1398	rnt	metabolon	metab_compid_46142 ~ timepoint + age + sex + site + study + time_in_freezer + (1|study_id)
Clinical LDL Cholesterol	Lipid metabolism	timepointend	-0.158237	0.0711714	-2.22333	1319.94	0.0263625	0.0372352	1	1374	raw_z	nightingale	metab_clinicalldlc ~ timepoint + age + sex + site + study + time_in_freezer + (1|study_id)
Fibrinopeptide B (1-11)**	Amino acid metabolism	timepointend	-0.176962	0.0797692	-2.21842	1346.22	0.0266925	0.0426363	1	1398	rnt	metabolon	metab_compid_62815 ~ timepoint + age + sex + site + study + time_in_freezer + (1|study_id)
X-26097	Unknown	timepointend	-0.208204	0.0940445	-2.21389	1345.92	0.0270036	0.043061	1	1398	rnt	metabolon	metab_compid_64372 ~ timepoint + age + sex + site + study + time_in_freezer + (1|study_id)
Hydroxy-N6,N6,N6-trimethyllysine	Amino acid metabolism	timepointend	-0.148358	0.0673251	-2.20361	1347.19	0.0277205	0.0441303	1	1398	rnt	metabolon	metab_compid_62959 ~ timepoint + age + sex + site + study + time_in_freezer + (1|study_id)
X-24556	Unknown	timepointend	0.213606	0.0972153	2.19725	1339.23	0.0281733	0.0447762	1	1398	rnt	metabolon	metab_compid_52877 ~ timepoint + age + sex + site + study + time_in_freezer + (1|study_id)
X-11795	Unknown	timepointend	-0.154333	0.0709749	-2.17447	1350.07	0.0298429	0.0473507	1	1398	rnt	metabolon	metab_compid_33140 ~ timepoint + age + sex + site + study + time_in_freezer + (1|study_id)
Lactate	Carbohydrate/energy metabolism	timepointend	-0.158397	0.072856	-2.17411	1273.17	0.0298809	0.0419676	1	1374	raw_z	nightingale	metab_lactate ~ timepoint + age + sex + site + study + time_in_freezer + (1|study_id)
4-allylcatechol sulfate	Xenobiotics/other	timepointend	-0.174462	0.08042	-2.16939	1336.79	0.0302289	0.0478833	1	1398	rnt	metabolon	metab_compid_63597 ~ timepoint + age + sex + site + study + time_in_freezer + (1|study_id)
1-palmitoleoylglycerol (16:1)	Lipid metabolism	timepointend	-0.180101	0.0832922	-2.16228	1355.93	0.030771	0.0485869	1	1398	rnt	metabolon	metab_compid_52431 ~ timepoint + age + sex + site + study + time_in_freezer + (1|study_id)
Choline	Lipid metabolism	timepointend	-0.152928	0.0707264	-2.16225	1339.79	0.0307751	0.0485869	1	1398	rnt	metabolon	metab_compid_15506 ~ timepoint + age + sex + site + study + time_in_freezer + (1|study_id)
5-hydroxylysine	Amino acid metabolism	timepointend	-0.154817	0.0717328	-2.15825	1347.9	0.0310847	0.0489945	1	1398	rnt	metabolon	metab_compid_15685 ~ timepoint + age + sex + site + study + time_in_freezer + (1|study_id)
2-hydroxystearate	Lipid metabolism	timepointend	0.155492	0.0721158	2.15614	1341.79	0.0312499	0.0491734	1	1398	rnt	metabolon	metab_compid_17945 ~ timepoint + age + sex + site + study + time_in_freezer + (1|study_id)
Glycoursodeoxycholate	Lipid metabolism	timepointend	0.161143	0.0752677	2.14093	1341.97	0.0324591	0.0509918	1	1398	rnt	metabolon	metab_compid_39379 ~ timepoint + age + sex + site + study + time_in_freezer + (1|study_id)
1-myristoyl-2-palmitoyl-gpc (14:0/16:0)	Lipid metabolism	timepointend	0.153595	0.071963	2.13436	1340.99	0.0329942	0.0517471	1	1398	rnt	metabolon	metab_compid_19258 ~ timepoint + age + sex + site + study + time_in_freezer + (1|study_id)
1-docosahexaenoylglycerol (22:6)	Lipid metabolism	timepointend	-0.226808	0.106875	-2.12218	1351.92	0.0340044	0.0532437	1	1398	rnt	metabolon	metab_compid_35153 ~ timepoint + age + sex + site + study + time_in_freezer + (1|study_id)
Serine	Amino acid metabolism	timepointend	0.148448	0.0703001	2.11164	1347.22	0.0349012	0.0545582	1	1398	rnt	metabolon	metab_compid_1648 ~ timepoint + age + sex + site + study + time_in_freezer + (1|study_id)
Concentration of IDL particles	Lipoproteins	timepointend	-0.147805	0.070018	-2.11096	1323.87	0.0349629	0.0488309	1	1374	raw_z	nightingale	metab_idlp ~ timepoint + age + sex + site + study + time_in_freezer + (1|study_id)
Triglycerides to total lipids ratio in large VLDL	Lipoproteins	timepointend	0.151838	0.0722597	2.10128	1322.41	0.0358054	0.0497297	1	1374	raw_z	nightingale	metab_lvldltgpct ~ timepoint + age + sex + site + study + time_in_freezer + (1|study_id)
5,6-dihydrothymine	Nucleotide metabolism	timepointend	-0.158344	0.0755286	-2.09648	1341.22	0.0362268	0.0565375	1	1398	rnt	metabolon	metab_compid_1418 ~ timepoint + age + sex + site + study + time_in_freezer + (1|study_id)
Allantoin	Nucleotide metabolism	timepointend	-0.14156	0.0675968	-2.09418	1347.16	0.0364301	0.05673	1	1398	rnt	metabolon	metab_compid_1107 ~ timepoint + age + sex + site + study + time_in_freezer + (1|study_id)
X-24951	Unknown	timepointend	-0.198097	0.0946184	-2.09364	1363.42	0.0364761	0.05673	1	1398	rnt	metabolon	metab_compid_57718 ~ timepoint + age + sex + site + study + time_in_freezer + (1|study_id)
X-15503	Unknown	timepointend	-0.142547	0.0681044	-2.09307	1353.21	0.0365289	0.05673	1	1398	rnt	metabolon	metab_compid_46977 ~ timepoint + age + sex + site + study + time_in_freezer + (1|study_id)
O-cresol sulfate	Xenobiotics/other	timepointend	0.140666	0.0673124	2.08975	1335.03	0.0368291	0.0570126	1	1398	rnt	metabolon	metab_compid_36845 ~ timepoint + age + sex + site + study + time_in_freezer + (1|study_id)
Glutamine conjugate of C6H10O2 (1)	Xenobiotics/other	timepointend	-0.161153	0.0771169	-2.08972	1342.08	0.0368306	0.0570126	1	1398	rnt	metabolon	metab_compid_63657 ~ timepoint + age + sex + site + study + time_in_freezer + (1|study_id)
Ethylmalonate	Amino acid metabolism	timepointend	-0.133963	0.064138	-2.08866	1376.24	0.0369216	0.0570606	1	1398	rnt	metabolon	metab_compid_15765 ~ timepoint + age + sex + site + study + time_in_freezer + (1|study_id)
X-12410	Unknown	timepointend	0.20773	0.0996613	2.08436	1349.63	0.0373155	0.0575759	1	1398	rnt	metabolon	metab_compid_47921 ~ timepoint + age + sex + site + study + time_in_freezer + (1|study_id)
X-11849	Unknown	timepointend	-0.230342	0.110592	-2.08282	1341.79	0.0374566	0.0577002	1	1398	rnt	metabolon	metab_compid_46607 ~ timepoint + age + sex + site + study + time_in_freezer + (1|study_id)
1,7-dimethyluric acid	Xenobiotics/other	timepointend	0.153783	0.0740613	2.07643	1351.97	0.0380431	0.0585089	1	1398	rnt	metabolon	metab_compid_34400 ~ timepoint + age + sex + site + study + time_in_freezer + (1|study_id)
Sphingomyelin (d18:2/24:2)	Lipid metabolism	timepointend	-0.131771	0.0635101	-2.0748	1369.2	0.0381914	0.0586423	1	1398	rnt	metabolon	metab_compid_57479 ~ timepoint + age + sex + site + study + time_in_freezer + (1|study_id)
X-11787	Unknown	timepointend	-0.147122	0.0709629	-2.07322	1341.27	0.0383421	0.0587788	1	1398	rnt	metabolon	metab_compid_33132 ~ timepoint + age + sex + site + study + time_in_freezer + (1|study_id)
X-12844	Unknown	timepointend	-0.143583	0.069476	-2.06665	1359.91	0.038956	0.0596239	1	1398	rnt	metabolon	metab_compid_46633 ~ timepoint + age + sex + site + study + time_in_freezer + (1|study_id)
Phospholipids to total lipids ratio in medium LDL	Lipoproteins	timepointend	0.156117	0.0756366	2.06404	1266	0.0392175	0.0539922	1	1374	raw_z	nightingale	metab_mldlplpct ~ timepoint + age + sex + site + study + time_in_freezer + (1|study_id)
Triglycerides to total lipids ratio in very large VLDL	Lipoproteins	timepointend	-0.185039	0.089694	-2.06301	1326.49	0.0393063	0.0539922	1	1374	raw_z	nightingale	metab_xlvldltgpct ~ timepoint + age + sex + site + study + time_in_freezer + (1|study_id)
Triglycerides to total lipids ratio in very small VLDL	Lipoproteins	timepointend	-0.134479	0.0653103	-2.05908	1343.04	0.0396787	0.0542058	1	1374	raw_z	nightingale	metab_xsvldltgpct ~ timepoint + age + sex + site + study + time_in_freezer + (1|study_id)
N-delta-acetylornithine	Amino acid metabolism	timepointend	0.139205	0.067624	2.05851	1362.11	0.0397309	0.0607124	1	1398	rnt	metabolon	metab_compid_43249 ~ timepoint + age + sex + site + study + time_in_freezer + (1|study_id)
17alpha-hydroxypregnanolone glucuronide	Lipid metabolism	timepointend	0.207153	0.10074	2.05632	1346.17	0.0399444	0.0609408	1	1398	rnt	metabolon	metab_compid_47403 ~ timepoint + age + sex + site + study + time_in_freezer + (1|study_id)
N-acetyltaurine	Amino acid metabolism	timepointend	0.233603	0.113854	2.05178	1348.71	0.0403838	0.0615066	1	1398	rnt	metabolon	metab_compid_48187 ~ timepoint + age + sex + site + study + time_in_freezer + (1|study_id)
Sphingomyelin (d18:1/22:2, d18:2/22:1, d16:1/24:2)	Lipid metabolism	timepointend	-0.133483	0.0650777	-2.05114	1362.94	0.0404444	0.0615066	1	1398	rnt	metabolon	metab_compid_57477 ~ timepoint + age + sex + site + study + time_in_freezer + (1|study_id)
1-(1-enyl-palmitoyl)-GPE (p-16:0)	Lipid metabolism	timepointend	0.144035	0.0704108	2.04564	1335.67	0.0409877	0.0622333	1	1398	rnt	metabolon	metab_compid_39270 ~ timepoint + age + sex + site + study + time_in_freezer + (1|study_id)
N-formylanthranilic acid	Amino acid metabolism	timepointend	0.199475	0.0976252	2.04328	1362.99	0.0412169	0.0624817	1	1398	rnt	metabolon	metab_compid_43549 ~ timepoint + age + sex + site + study + time_in_freezer + (1|study_id)
Dihomo-linolenoyl-choline	Lipid metabolism	timepointend	0.181699	0.0892914	2.0349	1337.63	0.0420577	0.0636549	1	1398	rnt	metabolon	metab_compid_53262 ~ timepoint + age + sex + site + study + time_in_freezer + (1|study_id)
X-19141	Unknown	timepointend	0.141229	0.0697476	2.02486	1364.26	0.0430763	0.0650931	1	1398	rnt	metabolon	metab_compid_46701 ~ timepoint + age + sex + site + study + time_in_freezer + (1|study_id)
1-palmitoyl-GPI (16:0)	Lipid metabolism	timepointend	0.14554	0.0725095	2.00718	1336.09	0.0449312	0.0677884	1	1398	rnt	metabolon	metab_compid_35305 ~ timepoint + age + sex + site + study + time_in_freezer + (1|study_id)
Tetradecadienedioate (C14:2-DC)	Lipid metabolism	timepointend	0.182384	0.091181	2.00025	1353.66	0.045673	0.0687986	1	1398	rnt	metabolon	metab_compid_62918 ~ timepoint + age + sex + site + study + time_in_freezer + (1|study_id)
1-dihomo-linolenylglycerol (20:3)	Lipid metabolism	timepointend	-0.17704	0.0892874	-1.98281	1336.72	0.0475929	0.0715774	1	1398	rnt	metabolon	metab_compid_48341 ~ timepoint + age + sex + site + study + time_in_freezer + (1|study_id)
N-acetylglutamate	Amino acid metabolism	timepointend	0.13222	0.0667551	1.98067	1373.56	0.047828	0.0718174	1	1398	rnt	metabolon	metab_compid_15720 ~ timepoint + age + sex + site + study + time_in_freezer + (1|study_id)
2-stearoyl-GPE (18:0)	Lipid metabolism	timepointend	0.187137	0.094702	1.97606	1343.34	0.0483524	0.0724906	1	1398	rnt	metabolon	metab_compid_41220 ~ timepoint + age + sex + site + study + time_in_freezer + (1|study_id)
Acetylcarnitine (c2)	Lipid metabolism	timepointend	-0.140594	0.0719723	-1.95345	1342.65	0.0509742	0.0763011	1	1398	rnt	metabolon	metab_compid_32198 ~ timepoint + age + sex + site + study + time_in_freezer + (1|study_id)
3b-hydroxy-5-cholenoic acid	Lipid metabolism	timepointend	0.187174	0.0960784	1.94814	1356.18	0.0516041	0.0771226	1	1398	rnt	metabolon	metab_compid_43507 ~ timepoint + age + sex + site + study + time_in_freezer + (1|study_id)
GlcNAc sulfate conjugate of C21H34O2 steroid**	Xenobiotics/other	timepointend	-0.189157	0.097231	-1.94544	1375.6	0.0519259	0.077482	1	1398	rnt	metabolon	metab_compid_63699 ~ timepoint + age + sex + site + study + time_in_freezer + (1|study_id)
Phospholipids to total lipids ratio in small LDL	Lipoproteins	timepointend	0.146217	0.0753071	1.94161	1304.68	0.0523996	0.071195	1	1374	raw_z	nightingale	metab_sldlplpct ~ timepoint + age + sex + site + study + time_in_freezer + (1|study_id)
2-hydroxypalmitate	Lipid metabolism	timepointend	0.139969	0.0721356	1.94036	1339.54	0.052546	0.0782845	1	1398	rnt	metabolon	metab_compid_35675 ~ timepoint + age + sex + site + study + time_in_freezer + (1|study_id)
X-17323	Unknown	timepointend	-0.195666	0.101134	-1.93473	1343.2	0.0532328	0.0791839	1	1398	rnt	metabolon	metab_compid_47813 ~ timepoint + age + sex + site + study + time_in_freezer + (1|study_id)
Dopamine 4-sulfate	Amino acid metabolism	timepointend	0.168773	0.0873652	1.93181	1350.23	0.0535925	0.0795945	1	1398	rnt	metabolon	metab_compid_48406 ~ timepoint + age + sex + site + study + time_in_freezer + (1|study_id)
Gamma-glutamylhistidine	Amino acid metabolism	timepointend	-0.145704	0.0755299	-1.92909	1342.72	0.0539302	0.0799712	1	1398	rnt	metabolon	metab_compid_18245 ~ timepoint + age + sex + site + study + time_in_freezer + (1|study_id)
X-16580	Unknown	timepointend	-0.141689	0.0736436	-1.92399	1339.24	0.0545679	0.0807911	1	1398	rnt	metabolon	metab_compid_47804 ~ timepoint + age + sex + site + study + time_in_freezer + (1|study_id)
Alpha-CMBHC glucuronide	Cofactors and vitamins	timepointend	0.211364	0.110628	1.91059	1356.83	0.0562676	0.0831782	1	1398	rnt	metabolon	metab_compid_63926 ~ timepoint + age + sex + site + study + time_in_freezer + (1|study_id)
Phospholipids in large LDL	Lipoproteins	timepointend	-0.136404	0.0714388	-1.90939	1318.13	0.056429	0.0762555	1	1374	raw_z	nightingale	metab_lldlpl ~ timepoint + age + sex + site + study + time_in_freezer + (1|study_id)
Ceramide (d18:1/20:0, d16:1/22:0, d20:1/18:0)*	Lipid metabolism	timepointend	-0.168015	0.0880384	-1.90843	1359.22	0.0565466	0.083461	1	1398	rnt	metabolon	metab_compid_57440 ~ timepoint + age + sex + site + study + time_in_freezer + (1|study_id)
(2 or 3)-decenoate (10:1n7 or n8)	Lipid metabolism	timepointend	-0.195415	0.102464	-1.90716	1345.33	0.0567132	0.0835773	1	1398	rnt	metabolon	metab_compid_63436 ~ timepoint + age + sex + site + study + time_in_freezer + (1|study_id)
Lactose	Carbohydrate/energy metabolism	timepointend	-0.194838	0.102523	-1.90044	1349.01	0.0575886	0.0847363	1	1398	rnt	metabolon	metab_compid_567 ~ timepoint + age + sex + site + study + time_in_freezer + (1|study_id)
N-behenoyl-sphingadienine (d18:2/22:0)*	Lipid metabolism	timepointend	-0.147316	0.0775643	-1.89928	1349.53	0.057741	0.0848294	1	1398	rnt	metabolon	metab_compid_57372 ~ timepoint + age + sex + site + study + time_in_freezer + (1|study_id)
X-12847	Unknown	timepointend	-0.158247	0.0836313	-1.89219	1342.89	0.0586802	0.0860763	1	1398	rnt	metabolon	metab_compid_46364 ~ timepoint + age + sex + site + study + time_in_freezer + (1|study_id)
1-palmitoyl-2-dihomo-linolenoyl-GPC (16:0/20:3n3 or 6)	Lipid metabolism	timepointend	-0.134664	0.0713483	-1.88742	1347.76	0.0593184	0.0868787	1	1398	rnt	metabolon	metab_compid_52454 ~ timepoint + age + sex + site + study + time_in_freezer + (1|study_id)
3-hydroxylaurate	Lipid metabolism	timepointend	-0.139292	0.0740714	-1.88051	1347.31	0.0602541	0.0881135	1	1398	rnt	metabolon	metab_compid_32457 ~ timepoint + age + sex + site + study + time_in_freezer + (1|study_id)
N-acetylarginine	Amino acid metabolism	timepointend	0.122274	0.0652595	1.87365	1370.33	0.0611911	0.0893465	1	1398	rnt	metabolon	metab_compid_33953 ~ timepoint + age + sex + site + study + time_in_freezer + (1|study_id)
X-23739	Unknown	timepointend	-0.135147	0.07251	-1.86384	1339.15	0.0625626	0.0912092	1	1398	rnt	metabolon	metab_compid_49637 ~ timepoint + age + sex + site + study + time_in_freezer + (1|study_id)
X-12812	Unknown	timepointend	0.203974	0.110242	1.85025	1338.59	0.0644983	0.0938874	1	1398	rnt	metabolon	metab_compid_46986 ~ timepoint + age + sex + site + study + time_in_freezer + (1|study_id)
1-stearoyl-2-linoleoyl-GPI (18:0/18:2)	Lipid metabolism	timepointend	0.12762	0.0693146	1.84117	1349.78	0.0658164	0.0956598	1	1398	rnt	metabolon	metab_compid_52468 ~ timepoint + age + sex + site + study + time_in_freezer + (1|study_id)
Myristoyl dihydrosphingomyelin (d18:0/14:0)	Lipid metabolism	timepointend	0.125774	0.068353	1.84007	1355.16	0.0659766	0.0957465	1	1398	rnt	metabolon	metab_compid_57365 ~ timepoint + age + sex + site + study + time_in_freezer + (1|study_id)
3-methylglutarylcarnitine (2)	Amino acid metabolism	timepointend	0.134394	0.0732397	1.83499	1358.18	0.0667256	0.0966862	1	1398	rnt	metabolon	metab_compid_46548 ~ timepoint + age + sex + site + study + time_in_freezer + (1|study_id)
Ximenoylcarnitine (C26:1)	Lipid metabolism	timepointend	0.120163	0.0656544	1.83023	1369.14	0.0674331	0.0975629	1	1398	rnt	metabolon	metab_compid_57517 ~ timepoint + age + sex + site + study + time_in_freezer + (1|study_id)
Total phosphoglycerides	Lipid metabolism	timepointend	0.131693	0.0721336	1.82567	1310.18	0.0681268	0.0915683	1	1374	raw_z	nightingale	metab_phosphoglyc ~ timepoint + age + sex + site + study + time_in_freezer + (1|study_id)
X-25419	Unknown	timepointend	0.139282	0.0763813	1.82352	1355.2	0.0684455	0.0988773	1	1398	rnt	metabolon	metab_compid_62716 ~ timepoint + age + sex + site + study + time_in_freezer + (1|study_id)
Biliverdin	Cofactors and vitamins	timepointend	0.124586	0.0688601	1.80927	1358.43	0.0706304	0.101879	1	1398	rnt	metabolon	metab_compid_2137 ~ timepoint + age + sex + site + study + time_in_freezer + (1|study_id)
Thymol sulfate	Xenobiotics/other	timepointend	-0.140918	0.0780112	-1.80639	1346.09	0.0710814	0.102374	1	1398	rnt	metabolon	metab_compid_36095 ~ timepoint + age + sex + site + study + time_in_freezer + (1|study_id)
Phosphoethanolamine	Lipid metabolism	timepointend	0.179168	0.0996994	1.79708	1341.68	0.0725482	0.104239	1	1398	rnt	metabolon	metab_compid_1600 ~ timepoint + age + sex + site + study + time_in_freezer + (1|study_id)
3-hydroxy-3-methylglutarate	Lipid metabolism	timepointend	0.122906	0.0684039	1.79676	1357.1	0.0725953	0.104239	1	1398	rnt	metabolon	metab_compid_531 ~ timepoint + age + sex + site + study + time_in_freezer + (1|study_id)
2-isopropylmalate	Xenobiotics/other	timepointend	-0.152888	0.0858062	-1.78178	1338.93	0.0750116	0.107547	1	1398	rnt	metabolon	metab_compid_15667 ~ timepoint + age + sex + site + study + time_in_freezer + (1|study_id)
Phospholipids in small HDL	Lipoproteins	timepointend	0.129171	0.0728117	1.77405	1312.54	0.0762873	0.101988	1	1374	raw_z	nightingale	metab_shdlpl ~ timepoint + age + sex + site + study + time_in_freezer + (1|study_id)
Nonanoylcarnitine (C9)	Lipid metabolism	timepointend	-0.186649	0.105245	-1.77347	1352.38	0.0763756	0.109338	1	1398	rnt	metabolon	metab_compid_61775 ~ timepoint + age + sex + site + study + time_in_freezer + (1|study_id)
Pregnenolone sulfate	Lipid metabolism	timepointend	0.108317	0.061382	1.76464	1374	0.0778462	0.111276	1	1398	rnt	metabolon	metab_compid_38170 ~ timepoint + age + sex + site + study + time_in_freezer + (1|study_id)
Lignoceroylcarnitine (C24)	Lipid metabolism	timepointend	-0.124397	0.0706979	-1.75956	1348.17	0.0787096	0.112341	1	1398	rnt	metabolon	metab_compid_57515 ~ timepoint + age + sex + site + study + time_in_freezer + (1|study_id)
2-hydroxyhippurate (salicylurate)	Xenobiotics/other	timepointend	-0.129371	0.0736011	-1.75773	1344.87	0.0790211	0.112617	1	1398	rnt	metabolon	metab_compid_18281 ~ timepoint + age + sex + site + study + time_in_freezer + (1|study_id)
Creatinine	Amino acid metabolism	timepointend	-0.120638	0.0687788	-1.754	1343.28	0.079658	0.113355	1	1398	rnt	metabolon	metab_compid_513 ~ timepoint + age + sex + site + study + time_in_freezer + (1|study_id)
X-25519	Unknown	timepointend	0.13385	0.0768334	1.74208	1339.36	0.0817249	0.116122	1	1398	rnt	metabolon	metab_compid_62963 ~ timepoint + age + sex + site + study + time_in_freezer + (1|study_id)
N-acetyl-aspartyl-glutamate (naag)	Amino acid metabolism	timepointend	-0.142386	0.0828944	-1.71768	1359.01	0.0860832	0.122133	1	1398	rnt	metabolon	metab_compid_35665 ~ timepoint + age + sex + site + study + time_in_freezer + (1|study_id)
X-25520	Unknown	timepointend	0.144451	0.0844093	1.71131	1346.47	0.087254	0.12361	1	1398	rnt	metabolon	metab_compid_62964 ~ timepoint + age + sex + site + study + time_in_freezer + (1|study_id)
Imidazole propionate	Amino acid metabolism	timepointend	0.13503	0.0790243	1.70872	1338.1	0.0877345	0.12401	1	1398	rnt	metabolon	metab_compid_40730 ~ timepoint + age + sex + site + study + time_in_freezer + (1|study_id)
Methionine	Amino acid metabolism	timepointend	-0.121047	0.0708552	-1.70838	1345.99	0.0877969	0.12401	1	1398	rnt	metabolon	metab_compid_1302 ~ timepoint + age + sex + site + study + time_in_freezer + (1|study_id)
Cholesteryl esters to total lipids ratio in very large HDL	Lipoproteins	timepointend	0.122601	0.0722819	1.69615	1319.53	0.0900939	0.119806	1	1374	raw_z	nightingale	metab_xlhdlcepct ~ timepoint + age + sex + site + study + time_in_freezer + (1|study_id)
Serotonin	Amino acid metabolism	timepointend	0.132916	0.0784343	1.69462	1358.72	0.0903772	0.127465	1	1398	rnt	metabolon	metab_compid_2342 ~ timepoint + age + sex + site + study + time_in_freezer + (1|study_id)
10-undecenoate (11:1n1)	Lipid metabolism	timepointend	-0.124677	0.0739128	-1.68682	1340.06	0.091871	0.12938	1	1398	rnt	metabolon	metab_compid_32497 ~ timepoint + age + sex + site + study + time_in_freezer + (1|study_id)
Erucate (22:1n9)	Lipid metabolism	timepointend	-0.127744	0.075842	-1.68435	1340.73	0.0923468	0.129858	1	1398	rnt	metabolon	metab_compid_1552 ~ timepoint + age + sex + site + study + time_in_freezer + (1|study_id)
Hydroquinone sulfate	Xenobiotics/other	timepointend	0.157763	0.09451	1.66927	1334.41	0.0952978	0.13381	1	1398	rnt	metabolon	metab_compid_35322 ~ timepoint + age + sex + site + study + time_in_freezer + (1|study_id)
Total cholesterol to total lipids ratio in large LDL	Lipoproteins	timepointend	0.12231	0.0733853	1.66668	1285.88	0.0958208	0.126747	1	1374	raw_z	nightingale	metab_lldlcpct ~ timepoint + age + sex + site + study + time_in_freezer + (1|study_id)
N,N-dimethyl-pro-pro	Amino acid metabolism	timepointend	0.108339	0.0651098	1.66395	1345.36	0.0963555	0.135096	1	1398	rnt	metabolon	metab_compid_64571 ~ timepoint + age + sex + site + study + time_in_freezer + (1|study_id)
Cyclo(leu-pro)	Amino acid metabolism	timepointend	-0.136077	0.0822392	-1.65465	1351.97	0.0982282	0.13752	1	1398	rnt	metabolon	metab_compid_37104 ~ timepoint + age + sex + site + study + time_in_freezer + (1|study_id)
Free cholesterol in small HDL	Lipoproteins	timepointend	0.119834	0.072616	1.65024	1308.97	0.0991341	0.13044	1	1374	raw_z	nightingale	metab_shdlfc ~ timepoint + age + sex + site + study + time_in_freezer + (1|study_id)
X-13728	Unknown	timepointend	0.139406	0.0845006	1.64977	1333.18	0.0992257	0.138712	1	1398	rnt	metabolon	metab_compid_46645 ~ timepoint + age + sex + site + study + time_in_freezer + (1|study_id)
(2,4 or 2,5)-dimethylphenol sulfate	Xenobiotics/other	timepointend	0.177986	0.108031	1.64755	1345.72	0.0996791	0.139142	1	1398	rnt	metabolon	metab_compid_62533 ~ timepoint + age + sex + site + study + time_in_freezer + (1|study_id)
Cholesterol esters in large LDL	Lipoproteins	timepointend	-0.116889	0.0714088	-1.63689	1317.63	0.101891	0.133366	1	1374	raw_z	nightingale	metab_lldlce ~ timepoint + age + sex + site + study + time_in_freezer + (1|study_id)
Hydroxyasparagine	Amino acid metabolism	timepointend	-0.104156	0.0644476	-1.61614	1363.57	0.106295	0.148159	1	1398	rnt	metabolon	metab_compid_62060 ~ timepoint + age + sex + site + study + time_in_freezer + (1|study_id)
Total cholesterol to total lipids ratio in medium VLDL	Lipoproteins	timepointend	0.108019	0.0671273	1.60917	1331.68	0.107817	0.140387	1	1374	raw_z	nightingale	metab_mvldlcpct ~ timepoint + age + sex + site + study + time_in_freezer + (1|study_id)
2-piperidinone	Xenobiotics/other	timepointend	0.104789	0.0653822	1.60271	1345.8	0.109233	0.152032	1	1398	rnt	metabolon	metab_compid_43400 ~ timepoint + age + sex + site + study + time_in_freezer + (1|study_id)
2-pyrrolidinone	Amino acid metabolism	timepointend	0.0889009	0.0557687	1.5941	1344.33	0.111149	0.154338	1	1398	rnt	metabolon	metab_compid_31675 ~ timepoint + age + sex + site + study + time_in_freezer + (1|study_id)
Sphingomyelin (d17:1/16:0, d18:1/15:0, d16:1/17:0)	Lipid metabolism	timepointend	0.103003	0.0646276	1.59379	1371.13	0.111214	0.154338	1	1398	rnt	metabolon	metab_compid_52433 ~ timepoint + age + sex + site + study + time_in_freezer + (1|study_id)
Total lipids in large LDL	Lipoproteins	timepointend	-0.113628	0.0713749	-1.59199	1317.83	0.111626	0.144594	1	1374	raw_z	nightingale	metab_lldll ~ timepoint + age + sex + site + study + time_in_freezer + (1|study_id)
3-methoxycatechol sulfate (2)	Xenobiotics/other	timepointend	0.172219	0.10848	1.58756	1343.51	0.112621	0.156064	1	1398	rnt	metabolon	metab_compid_48752 ~ timepoint + age + sex + site + study + time_in_freezer + (1|study_id)
Pregnanediol-3-glucuronide	Lipid metabolism	timepointend	0.119515	0.0759277	1.57406	1351.15	0.115708	0.160107	1	1398	rnt	metabolon	metab_compid_40708 ~ timepoint + age + sex + site + study + time_in_freezer + (1|study_id)
1-linoleoylglycerol (18:2)	Lipid metabolism	timepointend	-0.114651	0.0729217	-1.57224	1340.81	0.11613	0.160458	1	1398	rnt	metabolon	metab_compid_27447 ~ timepoint + age + sex + site + study + time_in_freezer + (1|study_id)
2-palmitoleoyl-GPC (16:1)	Lipid metabolism	timepointend	0.169993	0.108597	1.56535	1349.26	0.117734	0.162439	1	1398	rnt	metabolon	metab_compid_47118 ~ timepoint + age + sex + site + study + time_in_freezer + (1|study_id)
N-palmitoyl-sphingosine (d18:1/16:0)	Lipid metabolism	timepointend	-0.106521	0.0683352	-1.55881	1367.14	0.119274	0.164325	1	1398	rnt	metabolon	metab_compid_44877 ~ timepoint + age + sex + site + study + time_in_freezer + (1|study_id)
Arachidate (20:0)	Lipid metabolism	timepointend	-0.130023	0.083561	-1.55602	1338.04	0.119939	0.165003	1	1398	rnt	metabolon	metab_compid_1118 ~ timepoint + age + sex + site + study + time_in_freezer + (1|study_id)
N-acetyltryptophan	Amino acid metabolism	timepointend	-0.118015	0.076047	-1.55186	1351.51	0.120929	0.166125	1	1398	rnt	metabolon	metab_compid_33959 ~ timepoint + age + sex + site + study + time_in_freezer + (1|study_id)
1-palmitoyl-GPG (16:0)	Lipid metabolism	timepointend	-0.115383	0.0746493	-1.54566	1339.19	0.122422	0.167934	1	1398	rnt	metabolon	metab_compid_45970 ~ timepoint + age + sex + site + study + time_in_freezer + (1|study_id)
1,3-dimethylurate	Xenobiotics/other	timepointend	0.135042	0.0874519	1.54418	1348.41	0.122778	0.16818	1	1398	rnt	metabolon	metab_compid_32391 ~ timepoint + age + sex + site + study + time_in_freezer + (1|study_id)
Triglycerides to total lipids ratio in large LDL	Lipoproteins	timepointend	-0.111157	0.0720465	-1.54285	1307.41	0.123109	0.158645	1	1374	raw_z	nightingale	metab_lldltgpct ~ timepoint + age + sex + site + study + time_in_freezer + (1|study_id)
Sphingomyelin (d18:2/14:0, d18:1/14:1)	Lipid metabolism	timepointend	-0.0956694	0.0620415	-1.54202	1357.22	0.123301	0.168653	1	1398	rnt	metabolon	metab_compid_47154 ~ timepoint + age + sex + site + study + time_in_freezer + (1|study_id)
Phospholipids to total lipids ratio in large LDL	Lipoproteins	timepointend	-0.116882	0.0762077	-1.53373	1261.17	0.125348	0.160703	1	1374	raw_z	nightingale	metab_lldlplpct ~ timepoint + age + sex + site + study + time_in_freezer + (1|study_id)
Octadecenedioylcarnitine (C18:1-DC)	Lipid metabolism	timepointend	0.136581	0.0892253	1.53074	1346.4	0.126068	0.172191	1	1398	rnt	metabolon	metab_compid_61865 ~ timepoint + age + sex + site + study + time_in_freezer + (1|study_id)
X-21628	Unknown	timepointend	-0.138812	0.0912679	-1.52093	1354.83	0.128512	0.175058	1	1398	rnt	metabolon	metab_compid_46696 ~ timepoint + age + sex + site + study + time_in_freezer + (1|study_id)
Lanthionine	Amino acid metabolism	timepointend	-0.148979	0.0979585	-1.52084	1340.04	0.128536	0.175058	1	1398	rnt	metabolon	metab_compid_42002 ~ timepoint + age + sex + site + study + time_in_freezer + (1|study_id)
Cholesteryl esters to total lipids ratio in very large VLDL	Lipoproteins	timepointend	0.11156	0.0737884	1.51189	1312.3	0.130802	0.166839	1	1374	raw_z	nightingale	metab_xlvldlcepct ~ timepoint + age + sex + site + study + time_in_freezer + (1|study_id)
N6-methyladenosine	Nucleotide metabolism	timepointend	-0.15313	0.101516	-1.50843	1376.84	0.131675	0.179078	1	1398	rnt	metabolon	metab_compid_37114 ~ timepoint + age + sex + site + study + time_in_freezer + (1|study_id)
X-11378	Unknown	timepointend	-0.119757	0.0797931	-1.50084	1353.93	0.133629	0.181477	1	1398	rnt	metabolon	metab_compid_46595 ~ timepoint + age + sex + site + study + time_in_freezer + (1|study_id)
Histidine betaine (hercynine)	Xenobiotics/other	timepointend	-0.168469	0.11279	-1.49366	1352.67	0.135499	0.183753	1	1398	rnt	metabolon	metab_compid_62278 ~ timepoint + age + sex + site + study + time_in_freezer + (1|study_id)
Omega-6 fatty acids	Lipid metabolism	timepointend	-0.109005	0.0730701	-1.49178	1309.21	0.135997	0.172585	1	1374	raw_z	nightingale	metab_omega6 ~ timepoint + age + sex + site + study + time_in_freezer + (1|study_id)
Margaroylcarnitine (C17)	Lipid metabolism	timepointend	0.114725	0.0770559	1.48885	1343.08	0.136761	0.185201	1	1398	rnt	metabolon	metab_compid_57512 ~ timepoint + age + sex + site + study + time_in_freezer + (1|study_id)
Total cholesterol in small HDL	Lipoproteins	timepointend	0.108609	0.0731345	1.48506	1310.04	0.13777	0.173952	1	1374	raw_z	nightingale	metab_shdlc ~ timepoint + age + sex + site + study + time_in_freezer + (1|study_id)
3-hydroxyhippurate	Xenobiotics/other	timepointend	0.109859	0.0748462	1.4678	1341.07	0.142392	0.192553	1	1398	rnt	metabolon	metab_compid_39600 ~ timepoint + age + sex + site + study + time_in_freezer + (1|study_id)
2'-o-methyluridine	Nucleotide metabolism	timepointend	-0.119877	0.0824859	-1.4533	1351.41	0.146373	0.197655	1	1398	rnt	metabolon	metab_compid_57655 ~ timepoint + age + sex + site + study + time_in_freezer + (1|study_id)
1,3,7-trimethylurate	Xenobiotics/other	timepointend	0.149223	0.1033	1.44456	1345.83	0.148814	0.200668	1	1398	rnt	metabolon	metab_compid_34404 ~ timepoint + age + sex + site + study + time_in_freezer + (1|study_id)
Beta-citrylglutamate	Amino acid metabolism	timepointend	-0.0991298	0.0697336	-1.42155	1349.27	0.155388	0.209236	1	1398	rnt	metabolon	metab_compid_54923 ~ timepoint + age + sex + site + study + time_in_freezer + (1|study_id)
1-palmitoyl-2-docosahexaenoyl-GPC (16:0/22:6)	Lipid metabolism	timepointend	-0.0948191	0.0669489	-1.41629	1360.5	0.156919	0.210999	1	1398	rnt	metabolon	metab_compid_52610 ~ timepoint + age + sex + site + study + time_in_freezer + (1|study_id)
Total cholesterol to total lipids ratio in small VLDL	Lipoproteins	timepointend	-0.0971731	0.0687191	-1.41406	1326.85	0.157578	0.197963	1	1374	raw_z	nightingale	metab_svldlcpct ~ timepoint + age + sex + site + study + time_in_freezer + (1|study_id)
Creatinine	Fluid balance	timepointend	-0.0980601	0.0695636	-1.40965	1334.13	0.158877	0.198431	1	1374	raw_z	nightingale	metab_creatinine ~ timepoint + age + sex + site + study + time_in_freezer + (1|study_id)
Albumin	Fluid balance	timepointend	0.102305	0.0726887	1.40743	1295.37	0.159538	0.198431	1	1374	raw_z	nightingale	metab_albumin ~ timepoint + age + sex + site + study + time_in_freezer + (1|study_id)
Fibrinopeptide A, des-ala(1)*	Amino acid metabolism	timepointend	-0.0961974	0.0689238	-1.39571	1343.04	0.163034	0.218491	1	1398	rnt	metabolon	metab_compid_31548 ~ timepoint + age + sex + site + study + time_in_freezer + (1|study_id)
Cholesterol	Lipid metabolism	timepointend	-0.0930807	0.066706	-1.39539	1372.57	0.163125	0.218491	1	1398	rnt	metabolon	metab_compid_63 ~ timepoint + age + sex + site + study + time_in_freezer + (1|study_id)
X-24422	Unknown	timepointend	0.138203	0.0991269	1.3942	1345.32	0.163487	0.218491	1	1398	rnt	metabolon	metab_compid_52636 ~ timepoint + age + sex + site + study + time_in_freezer + (1|study_id)
X-21736	Unknown	timepointend	-0.106145	0.0761604	-1.3937	1339.44	0.163638	0.218491	1	1398	rnt	metabolon	metab_compid_46905 ~ timepoint + age + sex + site + study + time_in_freezer + (1|study_id)
N-acetylmethionine	Amino acid metabolism	timepointend	-0.0984672	0.0706518	-1.3937	1347.22	0.163639	0.218491	1	1398	rnt	metabolon	metab_compid_1589 ~ timepoint + age + sex + site + study + time_in_freezer + (1|study_id)
N6,N6-dimethyllysine	Amino acid metabolism	timepointend	0.123882	0.0894692	1.38463	1376.97	0.166389	0.221851	1	1398	rnt	metabolon	metab_compid_62862 ~ timepoint + age + sex + site + study + time_in_freezer + (1|study_id)
Lithocholate sulfate (1)	Lipid metabolism	timepointend	-0.158092	0.114253	-1.38371	1338.53	0.166678	0.221926	1	1398	rnt	metabolon	metab_compid_62526 ~ timepoint + age + sex + site + study + time_in_freezer + (1|study_id)
Ectoine	Xenobiotics/other	timepointend	-0.148948	0.107713	-1.38282	1341.08	0.166951	0.221979	1	1398	rnt	metabolon	metab_compid_35651 ~ timepoint + age + sex + site + study + time_in_freezer + (1|study_id)
Cholesterol esters in small HDL	Lipoproteins	timepointend	0.101284	0.0732938	1.3819	1310.58	0.167239	0.206979	1	1374	raw_z	nightingale	metab_shdlce ~ timepoint + age + sex + site + study + time_in_freezer + (1|study_id)
Total Lipids in Lipoprotein Particles	Lipid metabolism	timepointend	-0.0979803	0.0721218	-1.35854	1313.74	0.174526	0.214933	1	1374	raw_z	nightingale	metab_totall ~ timepoint + age + sex + site + study + time_in_freezer + (1|study_id)
Malate	Carbohydrate/energy metabolism	timepointend	0.100385	0.0741233	1.3543	1369.36	0.175866	0.233506	1	1398	rnt	metabolon	metab_compid_1303 ~ timepoint + age + sex + site + study + time_in_freezer + (1|study_id)
Glutamine conjugate of C6H10O2 (2)	Xenobiotics/other	timepointend	-0.100067	0.0740415	-1.3515	1341.41	0.176763	0.234371	1	1398	rnt	metabolon	metab_compid_63660 ~ timepoint + age + sex + site + study + time_in_freezer + (1|study_id)
Pregnenetriol sulfate	Lipid metabolism	timepointend	-0.0762437	0.0568233	-1.34177	1375.95	0.179892	0.238189	1	1398	rnt	metabolon	metab_compid_62922 ~ timepoint + age + sex + site + study + time_in_freezer + (1|study_id)
Total Phospholipids in Lipoprotein Particles	Lipid metabolism	timepointend	0.0956167	0.0714794	1.33768	1313.04	0.181232	0.222098	1	1374	raw_z	nightingale	metab_totalpl ~ timepoint + age + sex + site + study + time_in_freezer + (1|study_id)
3-hydroxyadipate*	Lipid metabolism	timepointend	0.122158	0.0921628	1.32546	1345.56	0.185242	0.244932	1	1398	rnt	metabolon	metab_compid_62069 ~ timepoint + age + sex + site + study + time_in_freezer + (1|study_id)
Branched chain 14:0 dicarboxylic acid	Lipid metabolism	timepointend	0.137802	0.104077	1.32404	1338.44	0.185717	0.245218	1	1398	rnt	metabolon	metab_compid_63191 ~ timepoint + age + sex + site + study + time_in_freezer + (1|study_id)
Total cholesterol to total lipids ratio in small HDL	Lipoproteins	timepointend	0.0945804	0.0716698	1.31967	1319.63	0.187175	0.228262	1	1374	raw_z	nightingale	metab_shdlcpct ~ timepoint + age + sex + site + study + time_in_freezer + (1|study_id)
Bilirubin degradation product, C17H18N2O4 (3)	Xenobiotics/other	timepointend	0.0966317	0.0733105	1.31812	1352.03	0.187688	0.247196	1	1398	rnt	metabolon	metab_compid_64408 ~ timepoint + age + sex + site + study + time_in_freezer + (1|study_id)
3,4-dihydroxybutyrate	Lipid metabolism	timepointend	0.0891663	0.067654	1.31798	1355.55	0.187734	0.247196	1	1398	rnt	metabolon	metab_compid_62952 ~ timepoint + age + sex + site + study + time_in_freezer + (1|study_id)
2-hydroxyglutarate	Lipid metabolism	timepointend	0.120016	0.0913286	1.31411	1349.57	0.189032	0.248561	1	1398	rnt	metabolon	metab_compid_37253 ~ timepoint + age + sex + site + study + time_in_freezer + (1|study_id)
X-12707	Unknown	timepointend	0.110435	0.0842537	1.31075	1373.68	0.190162	0.249702	1	1398	rnt	metabolon	metab_compid_47929 ~ timepoint + age + sex + site + study + time_in_freezer + (1|study_id)
Cholate	Lipid metabolism	timepointend	0.126311	0.097255	1.29876	1338.69	0.194251	0.25472	1	1398	rnt	metabolon	metab_compid_22842 ~ timepoint + age + sex + site + study + time_in_freezer + (1|study_id)
Sphingomyelin (d18:1/17:0, d17:1/18:0, d19:1/16:0)	Lipid metabolism	timepointend	-0.0886505	0.0687858	-1.28879	1356.32	0.19769	0.258874	1	1398	rnt	metabolon	metab_compid_52615 ~ timepoint + age + sex + site + study + time_in_freezer + (1|study_id)
Total cholesterol in large LDL	Lipoproteins	timepointend	-0.0913132	0.0711969	-1.28255	1318.45	0.199877	0.242569	1	1374	raw_z	nightingale	metab_lldlc ~ timepoint + age + sex + site + study + time_in_freezer + (1|study_id)
X-23593	Unknown	timepointend	-0.0881981	0.0688144	-1.28168	1351.55	0.200175	0.261767	1	1398	rnt	metabolon	metab_compid_49469 ~ timepoint + age + sex + site + study + time_in_freezer + (1|study_id)
Myristoylcarnitine (C14)	Lipid metabolism	timepointend	-0.0903465	0.0707586	-1.27683	1344.45	0.201884	0.263639	1	1398	rnt	metabolon	metab_compid_33952 ~ timepoint + age + sex + site + study + time_in_freezer + (1|study_id)
N-formylmethionine	Amino acid metabolism	timepointend	-0.0847299	0.0665118	-1.27391	1367.05	0.202913	0.264621	1	1398	rnt	metabolon	metab_compid_2829 ~ timepoint + age + sex + site + study + time_in_freezer + (1|study_id)
X-25810	Unknown	timepointend	0.114451	0.0906211	1.26296	1341.83	0.206824	0.2692	1	1398	rnt	metabolon	metab_compid_63592 ~ timepoint + age + sex + site + study + time_in_freezer + (1|study_id)
X-24571	Unknown	timepointend	0.118906	0.0941834	1.2625	1338.75	0.20699	0.2692	1	1398	rnt	metabolon	metab_compid_52892 ~ timepoint + age + sex + site + study + time_in_freezer + (1|study_id)
4-hydroxychlorothalonil	Xenobiotics/other	timepointend	0.0787871	0.0629615	1.25135	1347.65	0.211023	0.274071	1	1398	rnt	metabolon	metab_compid_48441 ~ timepoint + age + sex + site + study + time_in_freezer + (1|study_id)
Bilirubin degradation product, C17H18N2O4 (2)	Xenobiotics/other	timepointend	0.0898492	0.072093	1.2463	1353.78	0.212872	0.276095	1	1398	rnt	metabolon	metab_compid_64407 ~ timepoint + age + sex + site + study + time_in_freezer + (1|study_id)
5-methylthioribose**	Amino acid metabolism	timepointend	0.0971054	0.0788305	1.23183	1338.61	0.21823	0.28266	1	1398	rnt	metabolon	metab_compid_62100 ~ timepoint + age + sex + site + study + time_in_freezer + (1|study_id)
Cystine	Amino acid metabolism	timepointend	-0.0882697	0.0717405	-1.2304	1339.62	0.218762	0.282964	1	1398	rnt	metabolon	metab_compid_56 ~ timepoint + age + sex + site + study + time_in_freezer + (1|study_id)
Myristate (14:0)	Lipid metabolism	timepointend	-0.0884077	0.0719554	-1.22865	1343.64	0.21942	0.28343	1	1398	rnt	metabolon	metab_compid_1365 ~ timepoint + age + sex + site + study + time_in_freezer + (1|study_id)
Ornithine	Amino acid metabolism	timepointend	0.0851388	0.0694973	1.22507	1343.12	0.220765	0.284781	1	1398	rnt	metabolon	metab_compid_1493 ~ timepoint + age + sex + site + study + time_in_freezer + (1|study_id)
5alpha-pregnan-3beta,20alpha-diol disulfate	Lipid metabolism	timepointend	0.0991301	0.0819064	1.21029	1350.75	0.226381	0.29163	1	1398	rnt	metabolon	metab_compid_37198 ~ timepoint + age + sex + site + study + time_in_freezer + (1|study_id)
X-25983	Unknown	timepointend	-0.120792	0.100283	-1.20451	1335.48	0.228607	0.2941	1	1398	rnt	metabolon	metab_compid_63973 ~ timepoint + age + sex + site + study + time_in_freezer + (1|study_id)
Bilirubin degradation product, C17H18N2O4 (1)	Xenobiotics/other	timepointend	0.0870084	0.0723032	1.20338	1353.61	0.229039	0.294258	1	1398	rnt	metabolon	metab_compid_64409 ~ timepoint + age + sex + site + study + time_in_freezer + (1|study_id)
Total lipids in small HDL	Lipoproteins	timepointend	0.0871464	0.0730308	1.19328	1311.27	0.232974	0.28137	1	1374	raw_z	nightingale	metab_shdll ~ timepoint + age + sex + site + study + time_in_freezer + (1|study_id)
Heptanoate (7:0)	Lipid metabolism	timepointend	0.13194	0.111021	1.18842	1355.06	0.234874	0.301348	1	1398	rnt	metabolon	metab_compid_1644 ~ timepoint + age + sex + site + study + time_in_freezer + (1|study_id)
X-21796	Unknown	timepointend	0.113119	0.0953377	1.1865	1342.17	0.235633	0.301915	1	1398	rnt	metabolon	metab_compid_46972 ~ timepoint + age + sex + site + study + time_in_freezer + (1|study_id)
Palmitoleoylcarnitine (C16:1)	Lipid metabolism	timepointend	-0.0835274	0.0704519	-1.1856	1343.48	0.235992	0.301968	1	1398	rnt	metabolon	metab_compid_53223 ~ timepoint + age + sex + site + study + time_in_freezer + (1|study_id)
2'-deoxyuridine	Nucleotide metabolism	timepointend	0.107013	0.0904585	1.18301	1366.27	0.237012	0.302866	1	1398	rnt	metabolon	metab_compid_52602 ~ timepoint + age + sex + site + study + time_in_freezer + (1|study_id)
Imidazole lactate	Amino acid metabolism	timepointend	-0.0794802	0.0681776	-1.16578	1360.49	0.243907	0.311259	1	1398	rnt	metabolon	metab_compid_15716 ~ timepoint + age + sex + site + study + time_in_freezer + (1|study_id)
Triglycerides to total lipids ratio in small VLDL	Lipoproteins	timepointend	0.0789417	0.0684912	1.15258	1328.18	0.24929	0.299627	1	1374	raw_z	nightingale	metab_svldltgpct ~ timepoint + age + sex + site + study + time_in_freezer + (1|study_id)
Benzoate	Xenobiotics/other	timepointend	0.0973971	0.0853514	1.14113	1335.42	0.25402	0.323731	1	1398	rnt	metabolon	metab_compid_15778 ~ timepoint + age + sex + site + study + time_in_freezer + (1|study_id)
4-methylhexanoylglutamine	Lipid metabolism	timepointend	-0.12856	0.1129	-1.13871	1341.78	0.255025	0.324578	1	1398	rnt	metabolon	metab_compid_62735 ~ timepoint + age + sex + site + study + time_in_freezer + (1|study_id)
Total cholesterol in very small VLDL	Lipoproteins	timepointend	-0.0774262	0.0684977	-1.13035	1330.21	0.258534	0.309251	1	1374	raw_z	nightingale	metab_xsvldlc ~ timepoint + age + sex + site + study + time_in_freezer + (1|study_id)
5alpha-pregnan-3beta,20alpha-diol monosulfate (2)	Lipid metabolism	timepointend	0.0780963	0.0701693	1.11297	1351.78	0.265919	0.337408	1	1398	rnt	metabolon	metab_compid_37200 ~ timepoint + age + sex + site + study + time_in_freezer + (1|study_id)
2-aminophenol sulfate	Xenobiotics/other	timepointend	0.0823631	0.0740433	1.11236	1343.13	0.266181	0.337408	1	1398	rnt	metabolon	metab_compid_43266 ~ timepoint + age + sex + site + study + time_in_freezer + (1|study_id)
2-hydroxynervonate*	Lipid metabolism	timepointend	0.0937147	0.0843031	1.11164	1336.24	0.266493	0.337408	1	1398	rnt	metabolon	metab_compid_61698 ~ timepoint + age + sex + site + study + time_in_freezer + (1|study_id)
Branched-chain, straight-chain, or cyclopropyl 12:1 fatty acid	Xenobiotics/other	timepointend	-0.0830759	0.0747378	-1.11156	1347.44	0.266524	0.337408	1	1398	rnt	metabolon	metab_compid_63683 ~ timepoint + age + sex + site + study + time_in_freezer + (1|study_id)
3-methoxycatechol sulfate (1)	Xenobiotics/other	timepointend	0.0906974	0.0818978	1.10745	1344.39	0.268299	0.338833	1	1398	rnt	metabolon	metab_compid_48763 ~ timepoint + age + sex + site + study + time_in_freezer + (1|study_id)
Methionine sulfoxide	Amino acid metabolism	timepointend	-0.0791124	0.071446	-1.1073	1339.7	0.268362	0.338833	1	1398	rnt	metabolon	metab_compid_18374 ~ timepoint + age + sex + site + study + time_in_freezer + (1|study_id)
1-palmitoyl-2-docosahexaenoyl-GPE (16:0/22:6)	Lipid metabolism	timepointend	-0.0716978	0.0649609	-1.10371	1367.82	0.269914	0.340342	1	1398	rnt	metabolon	metab_compid_52465 ~ timepoint + age + sex + site + study + time_in_freezer + (1|study_id)
X-13431	Unknown	timepointend	-0.0801218	0.0728729	-1.09947	1353.36	0.271757	0.342213	1	1398	rnt	metabolon	metab_compid_47788 ~ timepoint + age + sex + site + study + time_in_freezer + (1|study_id)
X-11852	Unknown	timepointend	-0.116907	0.107873	-1.08375	1344.21	0.278671	0.350455	1	1398	rnt	metabolon	metab_compid_46521 ~ timepoint + age + sex + site + study + time_in_freezer + (1|study_id)
Free Cholesterol in LDL	Lipid metabolism	timepointend	-0.0766929	0.0709429	-1.08105	1320.3	0.279872	0.33318	1	1374	raw_z	nightingale	metab_ldlfc ~ timepoint + age + sex + site + study + time_in_freezer + (1|study_id)
X-21410	Unknown	timepointend	-0.0673829	0.0627142	-1.07444	1375.49	0.282813	0.355195	1	1398	rnt	metabolon	metab_compid_46455 ~ timepoint + age + sex + site + study + time_in_freezer + (1|study_id)
Cholesteryl esters to total lipids ratio in chylomicrons and extremely large VLDL	Lipoproteins	timepointend	0.0817468	0.0765967	1.06724	1314.32	0.286061	0.33809	1	1374	raw_z	nightingale	metab_xxlvldlcepct ~ timepoint + age + sex + site + study + time_in_freezer + (1|study_id)
Acetone	Carbohydrate/energy metabolism	timepointend	0.0782027	0.0733735	1.06582	1325.51	0.286701	0.33809	1	1374	raw_z	nightingale	metab_acetone ~ timepoint + age + sex + site + study + time_in_freezer + (1|study_id)
5-hydroxyindole sulfate	Amino acid metabolism	timepointend	-0.109517	0.103475	-1.05838	1340.49	0.290071	0.363491	1	1398	rnt	metabolon	metab_compid_52914 ~ timepoint + age + sex + site + study + time_in_freezer + (1|study_id)
3-hydroxydodecanedioate	Lipid metabolism	timepointend	0.109092	0.103098	1.05814	1341.71	0.290182	0.363491	1	1398	rnt	metabolon	metab_compid_62915 ~ timepoint + age + sex + site + study + time_in_freezer + (1|study_id)
1-palmitoyl-2-oleoyl-GPE (16:0/18:1)	Lipid metabolism	timepointend	-0.0792384	0.0752275	-1.05332	1350.11	0.292384	0.365769	1	1398	rnt	metabolon	metab_compid_19263 ~ timepoint + age + sex + site + study + time_in_freezer + (1|study_id)
N-acetylneuraminate	Carbohydrate/energy metabolism	timepointend	-0.0687385	0.0656951	-1.04633	1366.11	0.295596	0.369301	1	1398	rnt	metabolon	metab_compid_32377 ~ timepoint + age + sex + site + study + time_in_freezer + (1|study_id)
1-palmitoylglycerol (16:0)	Lipid metabolism	timepointend	-0.104839	0.100446	-1.04373	1352.3	0.296795	0.370054	1	1398	rnt	metabolon	metab_compid_21127 ~ timepoint + age + sex + site + study + time_in_freezer + (1|study_id)
Fibrinopeptide A, phosphono-ser(3)*	Amino acid metabolism	timepointend	-0.104418	0.10008	-1.04334	1350.94	0.296976	0.370054	1	1398	rnt	metabolon	metab_compid_57712 ~ timepoint + age + sex + site + study + time_in_freezer + (1|study_id)
N1-methyl-2-pyridone-5-carboxamide	Cofactors and vitamins	timepointend	-0.0775918	0.0748748	-1.03629	1349.93	0.300254	0.373649	1	1398	rnt	metabolon	metab_compid_40469 ~ timepoint + age + sex + site + study + time_in_freezer + (1|study_id)
1-oleoylglycerol (18:1)	Lipid metabolism	timepointend	-0.075946	0.0734671	-1.03374	1341.23	0.301444	0.37464	1	1398	rnt	metabolon	metab_compid_21184 ~ timepoint + age + sex + site + study + time_in_freezer + (1|study_id)
1-ribosyl-imidazoleacetate	Amino acid metabolism	timepointend	0.0742712	0.0719765	1.03188	1352.71	0.302312	0.374781	1	1398	rnt	metabolon	metab_compid_61868 ~ timepoint + age + sex + site + study + time_in_freezer + (1|study_id)
Gluconate	Xenobiotics/other	timepointend	0.0669658	0.0649014	1.03181	1370.96	0.302344	0.374781	1	1398	rnt	metabolon	metab_compid_587 ~ timepoint + age + sex + site + study + time_in_freezer + (1|study_id)
1,2-dipalmitoyl-gpc (16:0/16:0)	Lipid metabolism	timepointend	0.0732414	0.0711912	1.0288	1348.24	0.303759	0.376045	1	1398	rnt	metabolon	metab_compid_19130 ~ timepoint + age + sex + site + study + time_in_freezer + (1|study_id)
Octadecanedioylcarnitine (C18-DC)	Lipid metabolism	timepointend	0.0785779	0.0766201	1.02555	1349.02	0.305287	0.377446	1	1398	rnt	metabolon	metab_compid_61867 ~ timepoint + age + sex + site + study + time_in_freezer + (1|study_id)
3-indoleglyoxylic acid	Xenobiotics/other	timepointend	-0.0843563	0.0824818	-1.02273	1346.38	0.306621	0.378604	1	1398	rnt	metabolon	metab_compid_63583 ~ timepoint + age + sex + site + study + time_in_freezer + (1|study_id)
Free cholesterol to total lipids ratio in very small VLDL	Lipoproteins	timepointend	-0.071149	0.0698049	-1.01926	1328.7	0.308267	0.361816	1	1374	raw_z	nightingale	metab_xsvldlfcpct ~ timepoint + age + sex + site + study + time_in_freezer + (1|study_id)
X-26119	Unknown	timepointend	0.0817641	0.0805238	1.0154	1355.57	0.310095	0.382396	1	1398	rnt	metabolon	metab_compid_64440 ~ timepoint + age + sex + site + study + time_in_freezer + (1|study_id)
1-palmitoyl-2-arachidonoyl-GPE (16:0/20:4)	Lipid metabolism	timepointend	0.0678899	0.0670029	1.01324	1366.17	0.311126	0.383172	1	1398	rnt	metabolon	metab_compid_52464 ~ timepoint + age + sex + site + study + time_in_freezer + (1|study_id)
X-21441	Unknown	timepointend	0.0780983	0.0774049	1.00896	1374.83	0.313172	0.385194	1	1398	rnt	metabolon	metab_compid_46486 ~ timepoint + age + sex + site + study + time_in_freezer + (1|study_id)
Cholesteryl esters to total lipids ratio in large VLDL	Lipoproteins	timepointend	0.0700017	0.0697213	1.00402	1325.27	0.315551	0.368635	1	1374	raw_z	nightingale	metab_lvldlcepct ~ timepoint + age + sex + site + study + time_in_freezer + (1|study_id)
Sphinganine-1-phosphate	Lipid metabolism	timepointend	-0.0684934	0.0682469	-1.00361	1337.98	0.315747	0.38786	1	1398	rnt	metabolon	metab_compid_52605 ~ timepoint + age + sex + site + study + time_in_freezer + (1|study_id)
Arginine	Amino acid metabolism	timepointend	0.0699571	0.0698311	1.00181	1353.21	0.316617	0.388427	1	1398	rnt	metabolon	metab_compid_1638 ~ timepoint + age + sex + site + study + time_in_freezer + (1|study_id)
Triglyceride in HDL	Lipoproteins	timepointend	-0.0722037	0.0722791	-0.998957	1315.06	0.317999	0.369767	1	1374	raw_z	nightingale	metab_hdltg ~ timepoint + age + sex + site + study + time_in_freezer + (1|study_id)
Octadecadienedioate (C18:2-DC)	Lipid metabolism	timepointend	0.0860092	0.0861218	0.998693	1339.94	0.318124	0.389773	1	1398	rnt	metabolon	metab_compid_61860 ~ timepoint + age + sex + site + study + time_in_freezer + (1|study_id)
Triglycerides to total lipids ratio in medium VLDL	Lipoproteins	timepointend	-0.0667698	0.067608	-0.987602	1330.25	0.323527	0.374453	1	1374	raw_z	nightingale	metab_mvldltgpct ~ timepoint + age + sex + site + study + time_in_freezer + (1|study_id)
Guanosine	Nucleotide metabolism	timepointend	-0.0788963	0.0800695	-0.985347	1340.12	0.324631	0.397235	1	1398	rnt	metabolon	metab_compid_1573 ~ timepoint + age + sex + site + study + time_in_freezer + (1|study_id)
Glycochenodeoxycholate glucuronide (1)	Lipid metabolism	timepointend	-0.0818993	0.0835873	-0.979805	1364.81	0.327356	0.400055	1	1398	rnt	metabolon	metab_compid_52983 ~ timepoint + age + sex + site + study + time_in_freezer + (1|study_id)
N-acetylserine	Amino acid metabolism	timepointend	-0.0643101	0.0657009	-0.978831	1372.35	0.327836	0.400128	1	1398	rnt	metabolon	metab_compid_37076 ~ timepoint + age + sex + site + study + time_in_freezer + (1|study_id)
Oxindolylalanine	Amino acid metabolism	timepointend	-0.0731695	0.0750327	-0.975167	1344.09	0.329653	0.40183	1	1398	rnt	metabolon	metab_compid_64568 ~ timepoint + age + sex + site + study + time_in_freezer + (1|study_id)
Glutamine conjugate of C7H12O2	Xenobiotics/other	timepointend	-0.0855925	0.0887124	-0.964831	1338.59	0.334804	0.407587	1	1398	rnt	metabolon	metab_compid_63658 ~ timepoint + age + sex + site + study + time_in_freezer + (1|study_id)
Suberate (C8-DC)	Lipid metabolism	timepointend	-0.10129	0.105201	-0.962821	1344.6	0.33581	0.408161	1	1398	rnt	metabolon	metab_compid_15730 ~ timepoint + age + sex + site + study + time_in_freezer + (1|study_id)
13-HODE + 9-HODE	Lipid metabolism	timepointend	0.0928772	0.0965282	0.962177	1352.66	0.336133	0.408161	1	1398	rnt	metabolon	metab_compid_37752 ~ timepoint + age + sex + site + study + time_in_freezer + (1|study_id)
Free cholesterol	Lipid metabolism	timepointend	-0.0679829	0.0708932	-0.958948	1319.13	0.337761	0.389125	1	1374	raw_z	nightingale	metab_totalfc ~ timepoint + age + sex + site + study + time_in_freezer + (1|study_id)
16-hydroxypalmitate	Lipid metabolism	timepointend	0.0702927	0.0737214	0.953491	1345.41	0.340513	0.412953	1	1398	rnt	metabolon	metab_compid_39609 ~ timepoint + age + sex + site + study + time_in_freezer + (1|study_id)
Acisoga	Amino acid metabolism	timepointend	0.0752935	0.0791369	0.951433	1349.6	0.341555	0.413597	1	1398	rnt	metabolon	metab_compid_43258 ~ timepoint + age + sex + site + study + time_in_freezer + (1|study_id)
1-palmitoyl-2-linoleoyl-GPE (16:0/18:2)	Lipid metabolism	timepointend	0.0662321	0.0696647	0.950727	1357.79	0.341912	0.413597	1	1398	rnt	metabolon	metab_compid_42449 ~ timepoint + age + sex + site + study + time_in_freezer + (1|study_id)
Concentration of small HDL particles	Lipoproteins	timepointend	0.0694361	0.0732012	0.948564	1310.23	0.343017	0.393369	1	1374	raw_z	nightingale	metab_shdlp ~ timepoint + age + sex + site + study + time_in_freezer + (1|study_id)
4-allylphenol sulfate	Xenobiotics/other	timepointend	-0.0769282	0.0812322	-0.947017	1349.04	0.3438	0.41497	1	1398	rnt	metabolon	metab_compid_37181 ~ timepoint + age + sex + site + study + time_in_freezer + (1|study_id)
1-stearoyl-2-linoleoyl-GPE (18:0/18:2)	Lipid metabolism	timepointend	-0.0670736	0.0708438	-0.946782	1351.43	0.343919	0.41497	1	1398	rnt	metabolon	metab_compid_52446 ~ timepoint + age + sex + site + study + time_in_freezer + (1|study_id)
3-hydroxydecanoylcarnitine	Lipid metabolism	timepointend	0.0676897	0.0719988	0.940151	1345.76	0.347309	0.418529	1	1398	rnt	metabolon	metab_compid_63358 ~ timepoint + age + sex + site + study + time_in_freezer + (1|study_id)
Oleoylcarnitine (C18:1)	Lipid metabolism	timepointend	0.064158	0.0697732	0.919523	1340.79	0.357988	0.430488	1	1398	rnt	metabolon	metab_compid_35160 ~ timepoint + age + sex + site + study + time_in_freezer + (1|study_id)
Cerotoylcarnitine (C26)	Lipid metabolism	timepointend	0.0608945	0.0662842	0.918688	1364.21	0.358421	0.430488	1	1398	rnt	metabolon	metab_compid_57516 ~ timepoint + age + sex + site + study + time_in_freezer + (1|study_id)
Myristoleate (14:1n5)	Lipid metabolism	timepointend	-0.0754386	0.0821438	-0.918372	1338.86	0.35859	0.430488	1	1398	rnt	metabolon	metab_compid_32418 ~ timepoint + age + sex + site + study + time_in_freezer + (1|study_id)
3-hydroxyoleoylcarnitine	Lipid metabolism	timepointend	-0.103322	0.112834	-0.915699	1343.81	0.359989	0.431624	1	1398	rnt	metabolon	metab_compid_61840 ~ timepoint + age + sex + site + study + time_in_freezer + (1|study_id)
Methyl glucopyranoside (alpha + beta)	Xenobiotics/other	timepointend	0.0914397	0.100843	0.906755	1345.53	0.364699	0.436721	1	1398	rnt	metabolon	metab_compid_46144 ~ timepoint + age + sex + site + study + time_in_freezer + (1|study_id)
7-methylguanine	Nucleotide metabolism	timepointend	0.0639506	0.0710893	0.899582	1347.42	0.368504	0.440723	1	1398	rnt	metabolon	metab_compid_35114 ~ timepoint + age + sex + site + study + time_in_freezer + (1|study_id)
Total cholesterol to total lipids ratio in medium LDL	Lipoproteins	timepointend	-0.0670112	0.0746091	-0.898165	1289.56	0.369266	0.4205	1	1374	raw_z	nightingale	metab_mldlcpct ~ timepoint + age + sex + site + study + time_in_freezer + (1|study_id)
Histidine	Amino acid metabolism	timepointend	0.0651126	0.0726128	0.89671	1301.26	0.37004	0.4205	1	1374	raw_z	nightingale	metab_his ~ timepoint + age + sex + site + study + time_in_freezer + (1|study_id)
X-17690	Unknown	timepointend	-0.0884414	0.0987799	-0.895338	1343.47	0.370767	0.442873	1	1398	rnt	metabolon	metab_compid_46710 ~ timepoint + age + sex + site + study + time_in_freezer + (1|study_id)
X-12101	Unknown	timepointend	-0.0680034	0.0761543	-0.892969	1339.03	0.372034	0.443802	1	1398	rnt	metabolon	metab_compid_47642 ~ timepoint + age + sex + site + study + time_in_freezer + (1|study_id)
Fibrinopeptide A (7-16)*	Amino acid metabolism	timepointend	-0.075464	0.0845873	-0.892144	1336.54	0.372476	0.443802	1	1398	rnt	metabolon	metab_compid_62149 ~ timepoint + age + sex + site + study + time_in_freezer + (1|study_id)
3-Hydroxybutyrate	Lipid metabolism	timepointend	-0.0662362	0.0744598	-0.889556	1343.35	0.373863	0.444869	1	1398	rnt	metabolon	metab_compid_542 ~ timepoint + age + sex + site + study + time_in_freezer + (1|study_id)
Inosine	Nucleotide metabolism	timepointend	-0.0643987	0.0724613	-0.888732	1338.87	0.374307	0.444869	1	1398	rnt	metabolon	metab_compid_1123 ~ timepoint + age + sex + site + study + time_in_freezer + (1|study_id)
6-oxopiperidine-2-carboxylate	Amino acid metabolism	timepointend	-0.0938751	0.10584	-0.886955	1358.79	0.37526	0.445446	1	1398	rnt	metabolon	metab_compid_43231 ~ timepoint + age + sex + site + study + time_in_freezer + (1|study_id)
Gamma-glutamylmethionine	Amino acid metabolism	timepointend	-0.0632493	0.071604	-0.88332	1340.15	0.377222	0.447217	1	1398	rnt	metabolon	metab_compid_44872 ~ timepoint + age + sex + site + study + time_in_freezer + (1|study_id)
Pregnenetriol disulfate	Lipid metabolism	timepointend	-0.0675344	0.0769247	-0.877929	1364.65	0.380137	0.450112	1	1398	rnt	metabolon	metab_compid_62921 ~ timepoint + age + sex + site + study + time_in_freezer + (1|study_id)
X-24544	Unknown	timepointend	-0.0590514	0.0676097	-0.873416	1374.01	0.382589	0.452453	1	1398	rnt	metabolon	metab_compid_52865 ~ timepoint + age + sex + site + study + time_in_freezer + (1|study_id)
Heme	Cofactors and vitamins	timepointend	-0.0835477	0.0959879	-0.870398	1345.37	0.384238	0.453446	1	1398	rnt	metabolon	metab_compid_41754 ~ timepoint + age + sex + site + study + time_in_freezer + (1|study_id)
Pregnenediol sulfate (C21H34O5S)	Lipid metabolism	timepointend	0.0501191	0.0575996	0.87013	1376.26	0.384381	0.453446	1	1398	rnt	metabolon	metab_compid_32619 ~ timepoint + age + sex + site + study + time_in_freezer + (1|study_id)
Cis-3,4-methyleneheptanoylglycine	Lipid metabolism	timepointend	-0.0682196	0.0786425	-0.867465	1355.02	0.385841	0.454285	1	1398	rnt	metabolon	metab_compid_64386 ~ timepoint + age + sex + site + study + time_in_freezer + (1|study_id)
3-carboxy-4-methyl-5-propyl-2-furanpropanoate (cmpf)	Lipid metabolism	timepointend	-0.0537548	0.0619948	-0.867085	1369.53	0.386047	0.454285	1	1398	rnt	metabolon	metab_compid_31787 ~ timepoint + age + sex + site + study + time_in_freezer + (1|study_id)
X-25948	Unknown	timepointend	-0.065695	0.0758873	-0.865691	1341.02	0.386814	0.454626	1	1398	rnt	metabolon	metab_compid_63899 ~ timepoint + age + sex + site + study + time_in_freezer + (1|study_id)
Oleoyl ethanolamide	Lipid metabolism	timepointend	-0.0664552	0.0777373	-0.854869	1339.54	0.392777	0.460797	1	1398	rnt	metabolon	metab_compid_38102 ~ timepoint + age + sex + site + study + time_in_freezer + (1|study_id)
Thioproline	Xenobiotics/other	timepointend	-0.0615958	0.072092	-0.854406	1340.92	0.393033	0.460797	1	1398	rnt	metabolon	metab_compid_53231 ~ timepoint + age + sex + site + study + time_in_freezer + (1|study_id)
Pentose acid	Xenobiotics/other	timepointend	0.0594706	0.0698334	0.851607	1341.61	0.394584	0.462047	1	1398	rnt	metabolon	metab_compid_63264 ~ timepoint + age + sex + site + study + time_in_freezer + (1|study_id)
Linoleic acid (18:2)	Lipid metabolism	timepointend	-0.0616171	0.07261	-0.848604	1308.04	0.396257	0.448255	1	1374	raw_z	nightingale	metab_la ~ timepoint + age + sex + site + study + time_in_freezer + (1|study_id)
Palmitoylcarnitine (C16)	Lipid metabolism	timepointend	-0.0582476	0.0687313	-0.847468	1342.85	0.396885	0.464171	1	1398	rnt	metabolon	metab_compid_44681 ~ timepoint + age + sex + site + study + time_in_freezer + (1|study_id)
Phosphate	Carbohydrate/energy metabolism	timepointend	-0.0625627	0.0739151	-0.846413	1335.23	0.397474	0.464289	1	1398	rnt	metabolon	metab_compid_42109 ~ timepoint + age + sex + site + study + time_in_freezer + (1|study_id)
Cysteine s-sulfate	Amino acid metabolism	timepointend	0.0552091	0.0654331	0.843748	1343.83	0.39896	0.465454	1	1398	rnt	metabolon	metab_compid_22176 ~ timepoint + age + sex + site + study + time_in_freezer + (1|study_id)
Phospholipids to total lipids ratio in medium VLDL	Lipoproteins	timepointend	-0.0584428	0.0694167	-0.841913	1325.16	0.399989	0.450438	1	1374	raw_z	nightingale	metab_mvldlplpct ~ timepoint + age + sex + site + study + time_in_freezer + (1|study_id)
Glycosyl-N-palmitoyl-sphingosine (d18:1/16:0)	Lipid metabolism	timepointend	0.0544751	0.0650509	0.837423	1375.81	0.4025	0.469009	1	1398	rnt	metabolon	metab_compid_53013 ~ timepoint + age + sex + site + study + time_in_freezer + (1|study_id)
X-25422	Unknown	timepointend	0.0526506	0.0629953	0.835786	1366.52	0.403421	0.469507	1	1398	rnt	metabolon	metab_compid_62719 ~ timepoint + age + sex + site + study + time_in_freezer + (1|study_id)
5-(galactosylhydroxy)-L-lysine	Amino acid metabolism	timepointend	-0.0760645	0.0914636	-0.831637	1339.76	0.405762	0.471655	1	1398	rnt	metabolon	metab_compid_43582 ~ timepoint + age + sex + site + study + time_in_freezer + (1|study_id)
Sphingomyelins	Lipid metabolism	timepointend	0.0582717	0.0713713	0.816459	1312.61	0.414386	0.464558	1	1374	raw_z	nightingale	metab_sphingomyelins ~ timepoint + age + sex + site + study + time_in_freezer + (1|study_id)
11beta-hydroxyandrosterone glucuronide	Lipid metabolism	timepointend	-0.0532399	0.065611	-0.811449	1370.17	0.417249	0.484416	1	1398	rnt	metabolon	metab_compid_63251 ~ timepoint + age + sex + site + study + time_in_freezer + (1|study_id)
Deoxycarnitine	Lipid metabolism	timepointend	-0.0558776	0.0695337	-0.803605	1353.12	0.421766	0.489064	1	1398	rnt	metabolon	metab_compid_36747 ~ timepoint + age + sex + site + study + time_in_freezer + (1|study_id)
Bilirubin degradation product, C17H20N2O5 (1)	Xenobiotics/other	timepointend	0.0613839	0.0765444	0.801938	1374.05	0.422727	0.489582	1	1398	rnt	metabolon	metab_compid_64405 ~ timepoint + age + sex + site + study + time_in_freezer + (1|study_id)
3-hydroxyoctanoate	Lipid metabolism	timepointend	-0.0636899	0.0795234	-0.800894	1340.15	0.423335	0.48969	1	1398	rnt	metabolon	metab_compid_22001 ~ timepoint + age + sex + site + study + time_in_freezer + (1|study_id)
N-acetylputrescine	Amino acid metabolism	timepointend	-0.0559789	0.0699802	-0.799924	1356.01	0.423895	0.489743	1	1398	rnt	metabolon	metab_compid_37496 ~ timepoint + age + sex + site + study + time_in_freezer + (1|study_id)
12-HHTrE	Lipid metabolism	timepointend	0.0847453	0.107137	0.790996	1341.83	0.429086	0.495139	1	1398	rnt	metabolon	metab_compid_57393 ~ timepoint + age + sex + site + study + time_in_freezer + (1|study_id)
Ceramide (d18:1/14:0, d16:1/16:0)	Lipid metabolism	timepointend	-0.0803129	0.102013	-0.787283	1352.8	0.431254	0.4965	1	1398	rnt	metabolon	metab_compid_57432 ~ timepoint + age + sex + site + study + time_in_freezer + (1|study_id)
1-(1-enyl-palmitoyl)-2-arachidonoyl-GPC (P-16:0/20:4)	Lipid metabolism	timepointend	-0.0550075	0.0698783	-0.78719	1357.61	0.431308	0.4965	1	1398	rnt	metabolon	metab_compid_52689 ~ timepoint + age + sex + site + study + time_in_freezer + (1|study_id)
Decadienedioic acid (C10:2-DC)	Lipid metabolism	timepointend	-0.0562101	0.0717983	-0.782889	1372.38	0.433827	0.498797	1	1398	rnt	metabolon	metab_compid_63685 ~ timepoint + age + sex + site + study + time_in_freezer + (1|study_id)
Total cholesterol to total lipids ratio in chylomicrons and extremely large VLDL	Lipoproteins	timepointend	0.0641195	0.0819799	0.782136	1320.37	0.434275	0.484682	1	1374	raw_z	nightingale	metab_xxlvldlcpct ~ timepoint + age + sex + site + study + time_in_freezer + (1|study_id)
3-hydroxyoctanoylcarnitine (1)	Lipid metabolism	timepointend	0.0581987	0.0747286	0.778801	1346.16	0.436234	0.500959	1	1398	rnt	metabolon	metab_compid_64393 ~ timepoint + age + sex + site + study + time_in_freezer + (1|study_id)
Carnitine	Lipid metabolism	timepointend	-0.0540485	0.0697715	-0.77465	1350.7	0.438682	0.503163	1	1398	rnt	metabolon	metab_compid_15500 ~ timepoint + age + sex + site + study + time_in_freezer + (1|study_id)
X-24952	Unknown	timepointend	-0.062296	0.0808654	-0.770367	1343.94	0.441218	0.505463	1	1398	rnt	metabolon	metab_compid_57719 ~ timepoint + age + sex + site + study + time_in_freezer + (1|study_id)
1-palmitoyl-2-palmitoleoyl-gpc (16:0/16:1)	Lipid metabolism	timepointend	-0.0532155	0.0699713	-0.760533	1344.6	0.447069	0.51155	1	1398	rnt	metabolon	metab_compid_52470 ~ timepoint + age + sex + site + study + time_in_freezer + (1|study_id)
1-(1-enyl-stearoyl)-2-arachidonoyl-GPE (p-18:0/20:4)	Lipid metabolism	timepointend	-0.0546477	0.0719861	-0.759143	1341.95	0.447901	0.511886	1	1398	rnt	metabolon	metab_compid_52475 ~ timepoint + age + sex + site + study + time_in_freezer + (1|study_id)
N-methylproline	Amino acid metabolism	timepointend	-0.0548158	0.0748476	-0.732366	1342.6	0.464073	0.529733	1	1398	rnt	metabolon	metab_compid_37431 ~ timepoint + age + sex + site + study + time_in_freezer + (1|study_id)
Alpha-tocopherol	Cofactors and vitamins	timepointend	-0.0528163	0.072594	-0.727557	1344.42	0.467012	0.532449	1	1398	rnt	metabolon	metab_compid_1561 ~ timepoint + age + sex + site + study + time_in_freezer + (1|study_id)
2,4-di-tert-butylphenol	Xenobiotics/other	timepointend	0.0471854	0.065295	0.722649	1332.73	0.470023	0.535241	1	1398	rnt	metabolon	metab_compid_64328 ~ timepoint + age + sex + site + study + time_in_freezer + (1|study_id)
Triglycerides in very large HDL	Lipoproteins	timepointend	-0.0522058	0.0729425	-0.715712	1310.78	0.474297	0.526996	1	1374	raw_z	nightingale	metab_xlhdltg ~ timepoint + age + sex + site + study + time_in_freezer + (1|study_id)
X-12544	Unknown	timepointend	0.0760479	0.107135	0.70983	1340.44	0.477933	0.543599	1	1398	rnt	metabolon	metab_compid_46510 ~ timepoint + age + sex + site + study + time_in_freezer + (1|study_id)
Indoleacetylglutamine	Amino acid metabolism	timepointend	0.0722713	0.101986	0.708641	1354.19	0.478669	0.543786	1	1398	rnt	metabolon	metab_compid_42087 ~ timepoint + age + sex + site + study + time_in_freezer + (1|study_id)
Total cholesterol to total lipids ratio in large VLDL	Lipoproteins	timepointend	-0.0502076	0.0709681	-0.707466	1322.77	0.479401	0.530311	1	1374	raw_z	nightingale	metab_lvldlcpct ~ timepoint + age + sex + site + study + time_in_freezer + (1|study_id)
1-arachidonoyl-GPC (20:4n6)	Lipid metabolism	timepointend	0.0484842	0.0686805	0.705938	1358.08	0.480348	0.545043	1	1398	rnt	metabolon	metab_compid_33228 ~ timepoint + age + sex + site + study + time_in_freezer + (1|study_id)
Arachidonoylcarnitine (C20:4)	Lipid metabolism	timepointend	0.0489547	0.0696747	0.702618	1348.37	0.482415	0.546737	1	1398	rnt	metabolon	metab_compid_57518 ~ timepoint + age + sex + site + study + time_in_freezer + (1|study_id)
5,6-dihydrouridine	Nucleotide metabolism	timepointend	-0.0500148	0.0716433	-0.698109	1342.6	0.48523	0.549274	1	1398	rnt	metabolon	metab_compid_61833 ~ timepoint + age + sex + site + study + time_in_freezer + (1|study_id)
Dopamine 3-o-sulfate	Amino acid metabolism	timepointend	-0.0487908	0.0713766	-0.683568	1337.68	0.494366	0.558951	1	1398	rnt	metabolon	metab_compid_48407 ~ timepoint + age + sex + site + study + time_in_freezer + (1|study_id)
Eicosanedioate (C20-DC)	Lipid metabolism	timepointend	0.0507314	0.0744003	0.681872	1339.8	0.495438	0.559498	1	1398	rnt	metabolon	metab_compid_39831 ~ timepoint + age + sex + site + study + time_in_freezer + (1|study_id)
Perfluorohexanesulfonate (PFHxS)	Xenobiotics/other	timepointend	0.0342608	0.0504269	0.679416	1377	0.496988	0.560584	1	1398	rnt	metabolon	metab_compid_64623 ~ timepoint + age + sex + site + study + time_in_freezer + (1|study_id)
Dihomo-linolenoylcarnitine (C20:3n3 or 6)	Lipid metabolism	timepointend	0.0456197	0.0684287	0.666675	1348.1	0.505094	0.569053	1	1398	rnt	metabolon	metab_compid_57521 ~ timepoint + age + sex + site + study + time_in_freezer + (1|study_id)
Triglycerides in medium HDL	Lipoproteins	timepointend	-0.0482178	0.0723609	-0.666352	1314.91	0.505303	0.555818	1	1374	raw_z	nightingale	metab_mhdltg ~ timepoint + age + sex + site + study + time_in_freezer + (1|study_id)
Esterified cholesterol	Lipid metabolism	timepointend	0.0469659	0.0707483	0.663844	1317.51	0.506906	0.555818	1	1374	raw_z	nightingale	metab_totalce ~ timepoint + age + sex + site + study + time_in_freezer + (1|study_id)
X-11372	Unknown	timepointend	-0.0429336	0.0647554	-0.663012	1371.35	0.507435	0.571014	1	1398	rnt	metabolon	metab_compid_46594 ~ timepoint + age + sex + site + study + time_in_freezer + (1|study_id)
Trans-4-hydroxyproline	Amino acid metabolism	timepointend	0.0485322	0.0743224	0.652995	1339.78	0.513872	0.577105	1	1398	rnt	metabolon	metab_compid_32306 ~ timepoint + age + sex + site + study + time_in_freezer + (1|study_id)
X-18779	Unknown	timepointend	-0.0469236	0.0718913	-0.652703	1342.48	0.51406	0.577105	1	1398	rnt	metabolon	metab_compid_46687 ~ timepoint + age + sex + site + study + time_in_freezer + (1|study_id)
Phospholipids in IDL	Lipoproteins	timepointend	-0.0450602	0.0691913	-0.651241	1326	0.515004	0.560501	1	1374	raw_z	nightingale	metab_idlpl ~ timepoint + age + sex + site + study + time_in_freezer + (1|study_id)
Free cholesterol in IDL	Lipoproteins	timepointend	0.0445651	0.0685382	0.650223	1327.67	0.515661	0.560501	1	1374	raw_z	nightingale	metab_idlfc ~ timepoint + age + sex + site + study + time_in_freezer + (1|study_id)
Butyrate/isobutyrate (4:0)	Lipid metabolism	timepointend	0.0397413	0.0613825	0.647436	1340.71	0.51746	0.580238	1	1398	rnt	metabolon	metab_compid_40605 ~ timepoint + age + sex + site + study + time_in_freezer + (1|study_id)
Bilirubin degradation product, C16H18N2O5 (3)	Xenobiotics/other	timepointend	0.0627857	0.100159	0.626861	1359.39	0.530856	0.594559	1	1398	rnt	metabolon	metab_compid_64414 ~ timepoint + age + sex + site + study + time_in_freezer + (1|study_id)
Andro steroid monosulfate C19H28O6S (1)	Lipid metabolism	timepointend	0.0403729	0.0651351	0.619833	1376.68	0.53547	0.599022	1	1398	rnt	metabolon	metab_compid_32827 ~ timepoint + age + sex + site + study + time_in_freezer + (1|study_id)
Malonate	Lipid metabolism	timepointend	0.04721	0.076433	0.617665	1364.49	0.536899	0.599309	1	1398	rnt	metabolon	metab_compid_15872 ~ timepoint + age + sex + site + study + time_in_freezer + (1|study_id)
N-nervonoyl-sphingadiene (d18:2/24:1)*	Lipid metabolism	timepointend	-0.0422872	0.0684775	-0.617533	1364.24	0.536986	0.599309	1	1398	rnt	metabolon	metab_compid_57442 ~ timepoint + age + sex + site + study + time_in_freezer + (1|study_id)
1-stearoyl-2-arachidonoyl-GPI (18:0/20:4)	Lipid metabolism	timepointend	-0.0390096	0.0640539	-0.609012	1376	0.542617	0.604884	1	1398	rnt	metabolon	metab_compid_52449 ~ timepoint + age + sex + site + study + time_in_freezer + (1|study_id)
Myristoleoylcarnitine (C14:1)	Lipid metabolism	timepointend	-0.0441071	0.073332	-0.60147	1343.02	0.547628	0.609757	1	1398	rnt	metabolon	metab_compid_48182 ~ timepoint + age + sex + site + study + time_in_freezer + (1|study_id)
X-12729	Unknown	timepointend	-0.0465717	0.0777474	-0.599012	1341.77	0.549266	0.610866	1	1398	rnt	metabolon	metab_compid_46623 ~ timepoint + age + sex + site + study + time_in_freezer + (1|study_id)
N6-acetyllysine	Amino acid metabolism	timepointend	0.0406355	0.0689266	0.589548	1354.18	0.555592	0.617181	1	1398	rnt	metabolon	metab_compid_36752 ~ timepoint + age + sex + site + study + time_in_freezer + (1|study_id)
1-oleoyl-GPG (18:1)	Lipid metabolism	timepointend	0.0528404	0.0902104	0.585746	1342.61	0.558145	0.619294	1	1398	rnt	metabolon	metab_compid_45968 ~ timepoint + age + sex + site + study + time_in_freezer + (1|study_id)
Bilirubin degradation product, C16H18N2O5 (4)	Xenobiotics/other	timepointend	-0.0627084	0.108565	-0.577614	1354.48	0.563621	0.624642	1	1398	rnt	metabolon	metab_compid_64415 ~ timepoint + age + sex + site + study + time_in_freezer + (1|study_id)
X-11470	Unknown	timepointend	0.0426614	0.0745099	0.572559	1358.1	0.567038	0.627698	1	1398	rnt	metabolon	metab_compid_46601 ~ timepoint + age + sex + site + study + time_in_freezer + (1|study_id)
2-oleoylglycerol (18:1)	Lipid metabolism	timepointend	-0.0636762	0.114029	-0.558422	1335.92	0.57665	0.637597	1	1398	rnt	metabolon	metab_compid_21232 ~ timepoint + age + sex + site + study + time_in_freezer + (1|study_id)
12-HETE	Lipid metabolism	timepointend	-0.039656	0.0714057	-0.555362	1339.81	0.57874	0.639165	1	1398	rnt	metabolon	metab_compid_37536 ~ timepoint + age + sex + site + study + time_in_freezer + (1|study_id)
Ceramide (d16:1/24:1, d18:1/22:1)*	Lipid metabolism	timepointend	-0.063098	0.114039	-0.553303	1340.93	0.580148	0.639978	1	1398	rnt	metabolon	metab_compid_57437 ~ timepoint + age + sex + site + study + time_in_freezer + (1|study_id)
Pregnenediol disulfate (C21H34O8S2)	Lipid metabolism	timepointend	0.0361611	0.0656813	0.550553	1370.82	0.58203	0.641311	1	1398	rnt	metabolon	metab_compid_32562 ~ timepoint + age + sex + site + study + time_in_freezer + (1|study_id)
Fibrinopeptide A (5-16)*	Amino acid metabolism	timepointend	-0.0436804	0.0811653	-0.538166	1338.29	0.590552	0.649949	1	1398	rnt	metabolon	metab_compid_62148 ~ timepoint + age + sex + site + study + time_in_freezer + (1|study_id)
Ribulonate/xylulonate*	Carbohydrate/energy metabolism	timepointend	-0.0368122	0.0686498	-0.536232	1353.12	0.591886	0.650665	1	1398	rnt	metabolon	metab_compid_61858 ~ timepoint + age + sex + site + study + time_in_freezer + (1|study_id)
Total Cholesterol in IDL	Lipoproteins	timepointend	0.037153	0.0694625	0.534865	1323.54	0.592833	0.641594	1	1374	raw_z	nightingale	metab_idlc ~ timepoint + age + sex + site + study + time_in_freezer + (1|study_id)
X-26273	Unknown	timepointend	-0.0556685	0.104914	-0.53061	1360.41	0.595776	0.654185	1	1398	rnt	metabolon	metab_compid_65045 ~ timepoint + age + sex + site + study + time_in_freezer + (1|study_id)
Ratio of saturated fatty acids to total fatty acids	Lipid metabolism	timepointend	0.0370222	0.0698919	0.529707	1315.85	0.596404	0.642677	1	1374	raw_z	nightingale	metab_sfapct ~ timepoint + age + sex + site + study + time_in_freezer + (1|study_id)
N-acetyl-1-methylhistidine	Amino acid metabolism	timepointend	0.0557755	0.105433	0.529011	1363.99	0.596884	0.654542	1	1398	rnt	metabolon	metab_compid_43255 ~ timepoint + age + sex + site + study + time_in_freezer + (1|study_id)
Palmitoyl dihydrosphingomyelin (d18:0/16:0)	Lipid metabolism	timepointend	0.0364452	0.0690043	0.528159	1355.38	0.597476	0.654542	1	1398	rnt	metabolon	metab_compid_52434 ~ timepoint + age + sex + site + study + time_in_freezer + (1|study_id)
N6-methyllysine	Amino acid metabolism	timepointend	-0.0298141	0.0590005	-0.505319	1376.58	0.613416	0.671232	1	1398	rnt	metabolon	metab_compid_62860 ~ timepoint + age + sex + site + study + time_in_freezer + (1|study_id)
Maleate	Lipid metabolism	timepointend	0.0404462	0.0810747	0.498875	1340.73	0.617949	0.675416	1	1398	rnt	metabolon	metab_compid_20676 ~ timepoint + age + sex + site + study + time_in_freezer + (1|study_id)
Cholesterol esters in IDL	Lipoproteins	timepointend	0.0345871	0.069792	0.495574	1322.14	0.620277	0.665533	1	1374	raw_z	nightingale	metab_idlce ~ timepoint + age + sex + site + study + time_in_freezer + (1|study_id)
X-24947	Unknown	timepointend	0.0350894	0.0711082	0.493465	1376.44	0.621763	0.678805	1	1398	rnt	metabolon	metab_compid_57714 ~ timepoint + age + sex + site + study + time_in_freezer + (1|study_id)
Nervonoylcarnitine (C24:1)	Lipid metabolism	timepointend	-0.048405	0.0995627	-0.486176	1345.76	0.626921	0.683653	1	1398	rnt	metabolon	metab_compid_57531 ~ timepoint + age + sex + site + study + time_in_freezer + (1|study_id)
5alpha-pregnan-3beta,20beta-diol monosulfate (1)	Lipid metabolism	timepointend	0.0336921	0.0703463	0.478946	1354.27	0.632054	0.688462	1	1398	rnt	metabolon	metab_compid_37196 ~ timepoint + age + sex + site + study + time_in_freezer + (1|study_id)
Myo-inositol	Lipid metabolism	timepointend	-0.0314409	0.0658061	-0.477781	1363.76	0.632882	0.688576	1	1398	rnt	metabolon	metab_compid_1124 ~ timepoint + age + sex + site + study + time_in_freezer + (1|study_id)
X-21834	Unknown	timepointend	-0.0506046	0.10764	-0.47013	1342.91	0.638339	0.69372	1	1398	rnt	metabolon	metab_compid_47011 ~ timepoint + age + sex + site + study + time_in_freezer + (1|study_id)
Phospholipids to total lipids ratio in small VLDL	Lipoproteins	timepointend	-0.0318528	0.0684411	-0.465405	1329.18	0.641718	0.685596	1	1374	raw_z	nightingale	metab_svldlplpct ~ timepoint + age + sex + site + study + time_in_freezer + (1|study_id)
Sphingomyelin (d18:1/20:2, d18:2/20:1, d16:1/22:2)	Lipid metabolism	timepointend	-0.0315264	0.0681054	-0.462906	1354.62	0.643506	0.698538	1	1398	rnt	metabolon	metab_compid_57481 ~ timepoint + age + sex + site + study + time_in_freezer + (1|study_id)
3-Hydroxybutyrate	Carbohydrate/energy metabolism	timepointend	-0.0343289	0.0746734	-0.45972	1325.63	0.645792	0.687013	1	1374	raw_z	nightingale	metab_bohbutyrate ~ timepoint + age + sex + site + study + time_in_freezer + (1|study_id)
Cholesteryl esters to total lipids ratio in small HDL	Lipoproteins	timepointend	0.0327762	0.0721255	0.454432	1315.63	0.649593	0.688128	1	1374	raw_z	nightingale	metab_shdlcepct ~ timepoint + age + sex + site + study + time_in_freezer + (1|study_id)
X-26106	Unknown	timepointend	-0.0419893	0.0940223	-0.446588	1345.44	0.655244	0.71047	1	1398	rnt	metabolon	metab_compid_64395 ~ timepoint + age + sex + site + study + time_in_freezer + (1|study_id)
Sphingosine 1-phosphate	Lipid metabolism	timepointend	-0.0303248	0.068577	-0.442201	1338.92	0.658415	0.713096	1	1398	rnt	metabolon	metab_compid_34445 ~ timepoint + age + sex + site + study + time_in_freezer + (1|study_id)
Sphingomyelin (d18:2/24:1, d18:1/24:2)	Lipid metabolism	timepointend	-0.0280364	0.0645536	-0.434312	1363.97	0.664131	0.718469	1	1398	rnt	metabolon	metab_compid_52437 ~ timepoint + age + sex + site + study + time_in_freezer + (1|study_id)
Cholesterol esters in very small VLDL	Lipoproteins	timepointend	-0.0294417	0.0680421	-0.432699	1331.19	0.665304	0.700406	1	1374	raw_z	nightingale	metab_xsvldlce ~ timepoint + age + sex + site + study + time_in_freezer + (1|study_id)
Total cholesterol to total lipids ratio in very large VLDL	Lipoproteins	timepointend	0.0327263	0.0759911	0.43066	1316.27	0.666786	0.700406	1	1374	raw_z	nightingale	metab_xlvldlcpct ~ timepoint + age + sex + site + study + time_in_freezer + (1|study_id)
Docosahexaenoic acid (22:6)	Lipid metabolism	timepointend	-0.0299487	0.0704329	-0.425209	1313.74	0.670754	0.701625	1	1374	raw_z	nightingale	metab_dha ~ timepoint + age + sex + site + study + time_in_freezer + (1|study_id)
O-sulfo-l-tyrosine	Xenobiotics/other	timepointend	-0.0286564	0.068041	-0.421164	1365.05	0.673702	0.727995	1	1398	rnt	metabolon	metab_compid_45413 ~ timepoint + age + sex + site + study + time_in_freezer + (1|study_id)
Erythronate	Carbohydrate/energy metabolism	timepointend	-0.0273955	0.0653583	-0.419159	1353.42	0.675166	0.728506	1	1398	rnt	metabolon	metab_compid_42420 ~ timepoint + age + sex + site + study + time_in_freezer + (1|study_id)
X-23587	Unknown	timepointend	-0.0469979	0.112321	-0.418424	1344.22	0.675704	0.728506	1	1398	rnt	metabolon	metab_compid_49463 ~ timepoint + age + sex + site + study + time_in_freezer + (1|study_id)
Taurocholate	Lipid metabolism	timepointend	-0.0341972	0.0820142	-0.416966	1345.55	0.67677	0.728829	1	1398	rnt	metabolon	metab_compid_18497 ~ timepoint + age + sex + site + study + time_in_freezer + (1|study_id)
Fibrinopeptide A (3-16)**	Amino acid metabolism	timepointend	-0.0330205	0.0798274	-0.413649	1336.85	0.679197	0.730617	1	1398	rnt	metabolon	metab_compid_62811 ~ timepoint + age + sex + site + study + time_in_freezer + (1|study_id)
Octanoylcarnitine (c8)	Lipid metabolism	timepointend	-0.0289325	0.0707169	-0.409131	1348.9	0.682509	0.73335	1	1398	rnt	metabolon	metab_compid_33936 ~ timepoint + age + sex + site + study + time_in_freezer + (1|study_id)
Eugenol sulfate	Xenobiotics/other	timepointend	0.0459873	0.113516	0.405117	1342.48	0.685456	0.735687	1	1398	rnt	metabolon	metab_compid_48715 ~ timepoint + age + sex + site + study + time_in_freezer + (1|study_id)
X-12680	Unknown	timepointend	-0.0376935	0.0953834	-0.395178	1340.7	0.692774	0.742704	1	1398	rnt	metabolon	metab_compid_47437 ~ timepoint + age + sex + site + study + time_in_freezer + (1|study_id)
Bilirubin degradation product, C16H18N2O5 (2)	Xenobiotics/other	timepointend	-0.029864	0.0802894	-0.371955	1363.46	0.709984	0.760298	1	1398	rnt	metabolon	metab_compid_64404 ~ timepoint + age + sex + site + study + time_in_freezer + (1|study_id)
N-stearoyltaurine	Lipid metabolism	timepointend	-0.0338125	0.0918018	-0.368321	1333.08	0.712692	0.762341	1	1398	rnt	metabolon	metab_compid_39730 ~ timepoint + age + sex + site + study + time_in_freezer + (1|study_id)
X-25936	Unknown	timepointend	-0.0295651	0.0805527	-0.367028	1336.03	0.713656	0.762515	1	1398	rnt	metabolon	metab_compid_63840 ~ timepoint + age + sex + site + study + time_in_freezer + (1|study_id)
Glutarylcarnitine (c5-dc)	Amino acid metabolism	timepointend	-0.0251872	0.0689333	-0.365386	1360.02	0.71488	0.762967	1	1398	rnt	metabolon	metab_compid_44664 ~ timepoint + age + sex + site + study + time_in_freezer + (1|study_id)
Heptenedioate (C7:1-DC)	Lipid metabolism	timepointend	0.0263978	0.0743196	0.355192	1342.13	0.722501	0.770237	1	1398	rnt	metabolon	metab_compid_61866 ~ timepoint + age + sex + site + study + time_in_freezer + (1|study_id)
Hydroxy-cmpf	Lipid metabolism	timepointend	0.0220831	0.0631511	0.349687	1373.64	0.726627	0.773768	1	1398	rnt	metabolon	metab_compid_62277 ~ timepoint + age + sex + site + study + time_in_freezer + (1|study_id)
X-13553	Unknown	timepointend	-0.0264664	0.077356	-0.342138	1376.25	0.732299	0.778937	1	1398	rnt	metabolon	metab_compid_47959 ~ timepoint + age + sex + site + study + time_in_freezer + (1|study_id)
X-07765	Unknown	timepointend	-0.0345364	0.10563	-0.326958	1340.86	0.743751	0.790235	1	1398	rnt	metabolon	metab_compid_46590 ~ timepoint + age + sex + site + study + time_in_freezer + (1|study_id)
Salicylate	Xenobiotics/other	timepointend	-0.0232344	0.0717029	-0.324038	1348.27	0.74596	0.791698	1	1398	rnt	metabolon	metab_compid_1515 ~ timepoint + age + sex + site + study + time_in_freezer + (1|study_id)
N2-acetyl,N6-methyllysine	Amino acid metabolism	timepointend	-0.0268688	0.0849856	-0.316158	1377	0.751931	0.797147	1	1398	rnt	metabolon	metab_compid_62954 ~ timepoint + age + sex + site + study + time_in_freezer + (1|study_id)
Decanoylcarnitine (C10)	Lipid metabolism	timepointend	0.022382	0.0717388	0.311993	1345.72	0.755094	0.799611	1	1398	rnt	metabolon	metab_compid_33941 ~ timepoint + age + sex + site + study + time_in_freezer + (1|study_id)
Indolepropionate	Amino acid metabolism	timepointend	0.0232966	0.0778134	0.299391	1340.29	0.764688	0.80887	1	1398	rnt	metabolon	metab_compid_32405 ~ timepoint + age + sex + site + study + time_in_freezer + (1|study_id)
Menthol glucuronide	Xenobiotics/other	timepointend	0.0269503	0.0963854	0.27961	1356.62	0.779819	0.82396	1	1398	rnt	metabolon	metab_compid_64873 ~ timepoint + age + sex + site + study + time_in_freezer + (1|study_id)
1-methyl-4-imidazoleacetate	Amino acid metabolism	timepointend	0.019612	0.0719268	0.272666	1354.46	0.785151	0.828324	1	1398	rnt	metabolon	metab_compid_32350 ~ timepoint + age + sex + site + study + time_in_freezer + (1|study_id)
Caproate (6:0)	Lipid metabolism	timepointend	-0.0266056	0.0978273	-0.271965	1371.35	0.78569	0.828324	1	1398	rnt	metabolon	metab_compid_32489 ~ timepoint + age + sex + site + study + time_in_freezer + (1|study_id)
21-hydroxypregnenolone disulfate	Lipid metabolism	timepointend	0.0193027	0.0751728	0.256778	1372.38	0.797389	0.839728	1	1398	rnt	metabolon	metab_compid_46115 ~ timepoint + age + sex + site + study + time_in_freezer + (1|study_id)
Free cholesterol to total lipids ratio in chylomicrons and extremely large VLDL	Lipoproteins	timepointend	-0.0254522	0.0991284	-0.25676	1328.1	0.797404	0.830629	1	1374	raw_z	nightingale	metab_xxlvldlfcpct ~ timepoint + age + sex + site + study + time_in_freezer + (1|study_id)
2,2'-Methylenebis(6-tert-butyl-p-cresol)	Xenobiotics/other	timepointend	-0.0165219	0.0659055	-0.250691	1331.87	0.802092	0.843747	1	1398	rnt	metabolon	metab_compid_62885 ~ timepoint + age + sex + site + study + time_in_freezer + (1|study_id)
Vanillylmandelate (VMA)	Amino acid metabolism	timepointend	-0.0208086	0.0845392	-0.246142	1359.98	0.805609	0.846074	1	1398	rnt	metabolon	metab_compid_1567 ~ timepoint + age + sex + site + study + time_in_freezer + (1|study_id)
3-ureidopropionate	Nucleotide metabolism	timepointend	-0.0174299	0.0709881	-0.245533	1343.76	0.806081	0.846074	1	1398	rnt	metabolon	metab_compid_3155 ~ timepoint + age + sex + site + study + time_in_freezer + (1|study_id)
Free cholesterol in large LDL	Lipoproteins	timepointend	-0.0166515	0.0705281	-0.236097	1320.94	0.813394	0.840332	1	1374	raw_z	nightingale	metab_lldlfc ~ timepoint + age + sex + site + study + time_in_freezer + (1|study_id)
Total cholesterol to total lipids ratio in small LDL	Lipoproteins	timepointend	-0.0175458	0.0743355	-0.236036	1306.02	0.813442	0.840332	1	1374	raw_z	nightingale	metab_sldlcpct ~ timepoint + age + sex + site + study + time_in_freezer + (1|study_id)
Hydroxypalmitoyl sphingomyelin (d18:1/16:0(OH))	Lipid metabolism	timepointend	-0.0156151	0.0667967	-0.23377	1365.71	0.815199	0.854702	1	1398	rnt	metabolon	metab_compid_62851 ~ timepoint + age + sex + site + study + time_in_freezer + (1|study_id)
16a-hydroxy DHEA 3-sulfate	Lipid metabolism	timepointend	0.0137919	0.0600974	0.229493	1376.91	0.81852	0.85724	1	1398	rnt	metabolon	metab_compid_38168 ~ timepoint + age + sex + site + study + time_in_freezer + (1|study_id)
3-methyladipate	Lipid metabolism	timepointend	0.0250293	0.110283	0.226956	1340.84	0.820492	0.858361	1	1398	rnt	metabolon	metab_compid_36749 ~ timepoint + age + sex + site + study + time_in_freezer + (1|study_id)
Laurylcarnitine	Lipid metabolism	timepointend	-0.0164214	0.0728259	-0.225489	1345.24	0.821633	0.858611	1	1398	rnt	metabolon	metab_compid_34534 ~ timepoint + age + sex + site + study + time_in_freezer + (1|study_id)
1-palmitoyl-2-linoleoyl-GPC (16:0/18:2)	Lipid metabolism	timepointend	-0.0158819	0.071165	-0.22317	1350.01	0.823437	0.859552	1	1398	rnt	metabolon	metab_compid_42446 ~ timepoint + age + sex + site + study + time_in_freezer + (1|study_id)
Serum total cholesterol	Lipid metabolism	timepointend	0.0155695	0.0707978	0.219914	1317.9	0.825972	0.849765	1	1374	raw_z	nightingale	metab_totalc ~ timepoint + age + sex + site + study + time_in_freezer + (1|study_id)
Glycosyl-N-(2-hydroxynervonoyl)-sphingosine (d18:1/24:1(2OH))	Lipid metabolism	timepointend	0.0152409	0.0716873	0.212603	1355.17	0.831668	0.867194	1	1398	rnt	metabolon	metab_compid_57444 ~ timepoint + age + sex + site + study + time_in_freezer + (1|study_id)
Alpha-ketoglutaramate	Amino acid metabolism	timepointend	0.0139326	0.0660721	0.21087	1361.02	0.83302	0.867653	1	1398	rnt	metabolon	metab_compid_62101 ~ timepoint + age + sex + site + study + time_in_freezer + (1|study_id)
Aconitate [cis or trans]	Carbohydrate/energy metabolism	timepointend	0.0152757	0.0737673	0.20708	1342.91	0.835979	0.869783	1	1398	rnt	metabolon	metab_compid_46173 ~ timepoint + age + sex + site + study + time_in_freezer + (1|study_id)
Cysteine sulfinic acid	Amino acid metabolism	timepointend	-0.015257	0.0742261	-0.205548	1337.85	0.837175	0.870077	1	1398	rnt	metabolon	metab_compid_37443 ~ timepoint + age + sex + site + study + time_in_freezer + (1|study_id)
1-stearoyl-2-linoleoyl-gpc (18:0/18:2)	Lipid metabolism	timepointend	0.0144229	0.0707814	0.203766	1347.36	0.838567	0.870573	1	1398	rnt	metabolon	metab_compid_52452 ~ timepoint + age + sex + site + study + time_in_freezer + (1|study_id)
X-12798	Unknown	timepointend	0.0175781	0.0870612	0.201905	1366.23	0.840021	0.871133	1	1398	rnt	metabolon	metab_compid_46624 ~ timepoint + age + sex + site + study + time_in_freezer + (1|study_id)
X-21285	Unknown	timepointend	-0.0163701	0.0859191	-0.190529	1369.54	0.848923	0.879407	1	1398	rnt	metabolon	metab_compid_46294 ~ timepoint + age + sex + site + study + time_in_freezer + (1|study_id)
Fibrinopeptide A (8-16)**	Amino acid metabolism	timepointend	0.0153387	0.081401	0.188433	1343.5	0.850565	0.88015	1	1398	rnt	metabolon	metab_compid_62812 ~ timepoint + age + sex + site + study + time_in_freezer + (1|study_id)
Estimated degree of unsaturation	Lipid metabolism	timepointend	0.0126599	0.0692443	0.18283	1329.84	0.854959	0.875983	1	1374	raw_z	nightingale	metab_unsaturation ~ timepoint + age + sex + site + study + time_in_freezer + (1|study_id)
Fibrinopeptide B (1-12)**	Amino acid metabolism	timepointend	-0.0138443	0.0784853	-0.176394	1348.52	0.860011	0.888958	1	1398	rnt	metabolon	metab_compid_62814 ~ timepoint + age + sex + site + study + time_in_freezer + (1|study_id)
X-18913	Unknown	timepointend	-0.0143213	0.0832239	-0.172081	1338.04	0.8634	0.891271	1	1398	rnt	metabolon	metab_compid_46695 ~ timepoint + age + sex + site + study + time_in_freezer + (1|study_id)
N-oleoyltaurine	Lipid metabolism	timepointend	-0.012538	0.0732515	-0.171163	1336.83	0.864121	0.891271	1	1398	rnt	metabolon	metab_compid_39732 ~ timepoint + age + sex + site + study + time_in_freezer + (1|study_id)
5-dodecenoate (12:1n7)	Lipid metabolism	timepointend	-0.0118877	0.0710128	-0.167402	1347.18	0.867079	0.893354	1	1398	rnt	metabolon	metab_compid_33968 ~ timepoint + age + sex + site + study + time_in_freezer + (1|study_id)
Etiocholanolone glucuronide	Lipid metabolism	timepointend	-0.0147206	0.0921431	-0.159758	1363.21	0.873095	0.89858	1	1398	rnt	metabolon	metab_compid_47112 ~ timepoint + age + sex + site + study + time_in_freezer + (1|study_id)
Free cholesterol to total lipids ratio in small VLDL	Lipoproteins	timepointend	0.0105906	0.0682151	0.155253	1330.49	0.876646	0.894536	1	1374	raw_z	nightingale	metab_svldlfcpct ~ timepoint + age + sex + site + study + time_in_freezer + (1|study_id)
Histidine	Amino acid metabolism	timepointend	-0.0117975	0.076254	-0.154714	1341.51	0.87707	0.901696	1	1398	rnt	metabolon	metab_compid_59 ~ timepoint + age + sex + site + study + time_in_freezer + (1|study_id)
Sphingomyelin (d18:1/24:1, d18:2/24:0)	Lipid metabolism	timepointend	0.0103909	0.068218	0.15232	1355.15	0.878957	0.902662	1	1398	rnt	metabolon	metab_compid_47153 ~ timepoint + age + sex + site + study + time_in_freezer + (1|study_id)
Free cholesterol to total lipids ratio in medium VLDL	Lipoproteins	timepointend	-0.0091459	0.068728	-0.133074	1325.85	0.894155	0.908694	1	1374	raw_z	nightingale	metab_mvldlfcpct ~ timepoint + age + sex + site + study + time_in_freezer + (1|study_id)
Azelate (C9-DC)	Lipid metabolism	timepointend	0.0115014	0.0946777	0.121479	1343.89	0.90333	0.925811	1	1398	rnt	metabolon	metab_compid_18362 ~ timepoint + age + sex + site + study + time_in_freezer + (1|study_id)
2-keto-3-deoxy-gluconate	Xenobiotics/other	timepointend	-0.0074526	0.0614222	-0.121334	1357.59	0.903444	0.925811	1	1398	rnt	metabolon	metab_compid_48141 ~ timepoint + age + sex + site + study + time_in_freezer + (1|study_id)
Docosapentaenoate (n6 DPA; 22:5n6)	Lipid metabolism	timepointend	-0.010132	0.0869642	-0.116508	1342.54	0.907268	0.92873	1	1398	rnt	metabolon	metab_compid_37478 ~ timepoint + age + sex + site + study + time_in_freezer + (1|study_id)
1-palmitoyl-2-oleoyl-GPI (16:0/18:1)	Lipid metabolism	timepointend	-0.0084072	0.0738821	-0.113792	1339.57	0.90942	0.929148	1	1398	rnt	metabolon	metab_compid_52669 ~ timepoint + age + sex + site + study + time_in_freezer + (1|study_id)
Ribonate	Carbohydrate/energy metabolism	timepointend	0.00712421	0.0637279	0.111791	1374.16	0.911005	0.929148	1	1398	rnt	metabolon	metab_compid_27731 ~ timepoint + age + sex + site + study + time_in_freezer + (1|study_id)
Dihydroorotate	Nucleotide metabolism	timepointend	-0.0076411	0.0686321	-0.111335	1366.05	0.911367	0.929148	1	1398	rnt	metabolon	metab_compid_601 ~ timepoint + age + sex + site + study + time_in_freezer + (1|study_id)
Docosadioate (C22-DC)	Lipid metabolism	timepointend	-0.010626	0.0956722	-0.111067	1331.23	0.91158	0.929148	1	1398	rnt	metabolon	metab_compid_39837 ~ timepoint + age + sex + site + study + time_in_freezer + (1|study_id)
4-methoxyphenol sulfate	Amino acid metabolism	timepointend	-0.0078018	0.0758914	-0.102802	1338.14	0.918136	0.934829	1	1398	rnt	metabolon	metab_compid_48457 ~ timepoint + age + sex + site + study + time_in_freezer + (1|study_id)
Triglycerides to total lipids ratio in medium LDL	Lipoproteins	timepointend	-0.0067915	0.072804	-0.0932853	1306.3	0.925691	0.936934	1	1374	raw_z	nightingale	metab_mldltgpct ~ timepoint + age + sex + site + study + time_in_freezer + (1|study_id)
Fructose	Carbohydrate/energy metabolism	timepointend	0.00672734	0.0726086	0.0926521	1340.4	0.926194	0.942026	1	1398	rnt	metabolon	metab_compid_48195 ~ timepoint + age + sex + site + study + time_in_freezer + (1|study_id)
Pseudouridine	Nucleotide metabolism	timepointend	0.00526287	0.0687118	0.0765934	1358.87	0.938958	0.953298	1	1398	rnt	metabolon	metab_compid_33442 ~ timepoint + age + sex + site + study + time_in_freezer + (1|study_id)
2-hydroxylaurate	Lipid metabolism	timepointend	-0.0049591	0.0650889	-0.0761901	1376.65	0.939279	0.953298	1	1398	rnt	metabolon	metab_compid_52916 ~ timepoint + age + sex + site + study + time_in_freezer + (1|study_id)
X-12407	Unknown	timepointend	-0.0073296	0.100726	-0.0727682	1333.07	0.942002	0.955043	1	1398	rnt	metabolon	metab_compid_46615 ~ timepoint + age + sex + site + study + time_in_freezer + (1|study_id)
Erythritol	Xenobiotics/other	timepointend	0.00497268	0.071128	0.0699118	1347.4	0.944274	0.956329	1	1398	rnt	metabolon	metab_compid_20699 ~ timepoint + age + sex + site + study + time_in_freezer + (1|study_id)
3-hydroxyoctanoylcarnitine (2)	Lipid metabolism	timepointend	-0.0046311	0.0717065	-0.0645843	1343.79	0.948515	0.959602	1	1398	rnt	metabolon	metab_compid_64394 ~ timepoint + age + sex + site + study + time_in_freezer + (1|study_id)
Cholesteryl esters to total lipids ratio in large LDL	Lipoproteins	timepointend	0.00477119	0.0752875	0.0633728	1258.11	0.94948	0.957137	1	1374	raw_z	nightingale	metab_lldlcepct ~ timepoint + age + sex + site + study + time_in_freezer + (1|study_id)
S-carboxyethylcysteine	Amino acid metabolism	timepointend	0.00537332	0.0856983	0.0627004	1339.66	0.950014	0.9601	1	1398	rnt	metabolon	metab_compid_64177 ~ timepoint + age + sex + site + study + time_in_freezer + (1|study_id)
Retinol (Vitamin A)	Cofactors and vitamins	timepointend	-0.0040369	0.0666491	-0.0605695	1359.37	0.951711	0.960794	1	1398	rnt	metabolon	metab_compid_1806 ~ timepoint + age + sex + site + study + time_in_freezer + (1|study_id)
Stachydrine	Xenobiotics/other	timepointend	-0.0041321	0.0750381	-0.0550665	1344.11	0.956094	0.964196	1	1398	rnt	metabolon	metab_compid_34384 ~ timepoint + age + sex + site + study + time_in_freezer + (1|study_id)
X-17010	Unknown	timepointend	0.00473959	0.095893	0.0494258	1360.71	0.960587	0.967703	1	1398	rnt	metabolon	metab_compid_47993 ~ timepoint + age + sex + site + study + time_in_freezer + (1|study_id)
Total lipids in IDL	Lipoproteins	timepointend	-0.0031886	0.0696852	-0.0457567	1323.03	0.963511	0.967381	1	1374	raw_z	nightingale	metab_idll ~ timepoint + age + sex + site + study + time_in_freezer + (1|study_id)
Glucuronide of C10H18O2 (7)	Xenobiotics/other	timepointend	0.00493975	0.111614	0.0442575	1340.6	0.964706	0.970824	1	1398	rnt	metabolon	metab_compid_61887 ~ timepoint + age + sex + site + study + time_in_freezer + (1|study_id)
X-12462	Unknown	timepointend	0.00170612	0.0614361	0.0277706	1341.67	0.977849	0.983012	1	1398	rnt	metabolon	metab_compid_46620 ~ timepoint + age + sex + site + study + time_in_freezer + (1|study_id)
Bilirubin degradation product, C17H20N2O5 (2)	Xenobiotics/other	timepointend	-0.0017588	0.0738722	-0.0238089	1372.79	0.981008	0.985148	1	1398	rnt	metabolon	metab_compid_64406 ~ timepoint + age + sex + site + study + time_in_freezer + (1|study_id)
9-hydroxystearate	Lipid metabolism	timepointend	-0.0019151	0.0922987	-0.0207489	1347.51	0.983449	0.986558	1	1398	rnt	metabolon	metab_compid_47120 ~ timepoint + age + sex + site + study + time_in_freezer + (1|study_id)
Citrate	Carbohydrate/energy metabolism	timepointend	0.00147211	0.0737008	0.0199742	1308.82	0.984067	0.984067	1	1374	raw_z	nightingale	metab_citrate ~ timepoint + age + sex + site + study + time_in_freezer + (1|study_id)
2-hydroxyoctanoate	Lipid metabolism	timepointend	0.00164439	0.0883294	0.0186166	1340.35	0.98515	0.987224	1	1398	rnt	metabolon	metab_compid_22036 ~ timepoint + age + sex + site + study + time_in_freezer + (1|study_id)
X-21351	Unknown	timepointend	0.00041095	0.104813	0.00392081	1338.53	0.996872	0.99792	1	1398	rnt	metabolon	metab_compid_46396 ~ timepoint + age + sex + site + study + time_in_freezer + (1|study_id)
Adipoylcarnitine (C6-DC)	Lipid metabolism	timepointend	6.19e-05	0.0753021	0.00082139	1342.61	0.999345	0.999345	1	1398	rnt	metabolon	metab_compid_52988 ~ timepoint + age + sex + site + study + time_in_freezer + (1|study_id)

### Sheet: S3
label	pathway_group	term	estimate	std.error	statistic	df	p.value	p.value_fdr	p.value_holm	p.value_interaction	p.value_interaction_fdr	p.value_interaction_holm	n	data_type	platform	formula
Alpha-hydroxyisovalerate	Amino acid metabolism	timepointend	-0.739982	0.135631	-5.45585	224.624	1.28e-07	7.26e-05	0.00011897	3.02e-16	1.4e-13	2.8e-13	264	rnt	metabolon	metab_compid_46537 ~ timepoint + age + sex + centre + storage_time + (1|study_id)
Erythronate	Carbohydrate/energy metabolism	timepointend	-0.746553	0.138083	-5.40656	236.876	1.57e-07	7.26e-05	0.00014504	5.22e-15	1.21e-12	4.83e-12	264	rnt	metabolon	metab_compid_42420 ~ timepoint + age + sex + centre + storage_time + (1|study_id)
Beta-alanine	Amino acid metabolism	timepointend	-0.751205	0.141806	-5.29743	228.57	2.76e-07	8.27e-05	0.00025514	2.27e-11	1.4e-09	2.07e-08	264	rnt	metabolon	metab_compid_55 ~ timepoint + age + sex + centre + storage_time + (1|study_id)
1-oleoyl-2-docosahexaenoyl-GPC (18:1/22:6)	Lipid metabolism	timepointend	0.688321	0.131256	5.24409	228.977	3.57e-07	8.27e-05	0.00032978	3.94e-05	0.00032888	0.0321735	264	rnt	metabolon	metab_compid_52697 ~ timepoint + age + sex + centre + storage_time + (1|study_id)
X-12063	Unknown	timepointend	-0.728271	0.141525	-5.14586	207.33	6.16e-07	0.00011424	0.00056873	2.42e-06	2.84e-05	0.00205395	264	rnt	metabolon	metab_compid_46588 ~ timepoint + age + sex + centre + storage_time + (1|study_id)
Behenoyl dihydrosphingomyelin (d18:0/22:0)	Lipid metabolism	timepointend	-0.692769	0.137391	-5.04233	252.152	8.79e-07	0.00013585	0.00081072	0.00013101	0.00091315	0.104155	264	rnt	metabolon	metab_compid_57331 ~ timepoint + age + sex + centre + storage_time + (1|study_id)
1-(1-enyl-palmitoyl)-GPC (p-16:0)	Lipid metabolism	timepointend	0.674547	0.140491	4.80136	246.969	2.73e-06	0.00036192	0.00251704	5.45e-17	5.05e-14	5.05e-14	264	rnt	metabolon	metab_compid_52474 ~ timepoint + age + sex + centre + storage_time + (1|study_id)
2-hydroxybutyrate/2-hydroxyisobutyrate	Amino acid metabolism	timepointend	-0.714979	0.152795	-4.67933	239.324	4.82e-06	0.00048946	0.00443279	1.09e-05	0.00010914	0.00914238	264	rnt	metabolon	metab_compid_52281 ~ timepoint + age + sex + centre + storage_time + (1|study_id)
X-24728	Unknown	timepointend	-0.675971	0.14507	-4.65963	238.14	5.27e-06	0.00048946	0.00484591	1.03e-15	3.18e-13	9.53e-13	264	rnt	metabolon	metab_compid_53157 ~ timepoint + age + sex + centre + storage_time + (1|study_id)
3-methyl-2-oxobutyrate	Amino acid metabolism	timepointend	-0.687427	0.148126	-4.64082	239.245	5.72e-06	0.00048946	0.00525136	5.63e-07	7.91e-06	0.00048544	264	rnt	metabolon	metab_compid_44526 ~ timepoint + age + sex + centre + storage_time + (1|study_id)
Glucose	Carbohydrate/energy metabolism	timepointend	-0.725223	0.156547	-4.63261	250.529	5.81e-06	0.00048946	0.00532595	4.65e-13	5.39e-11	4.28e-10	264	rnt	metabolon	metab_compid_20488 ~ timepoint + age + sex + centre + storage_time + (1|study_id)
Leucine	Amino acid metabolism	timepointend	-0.667261	0.144803	-4.60806	240.773	6.59e-06	0.00148361	0.00148361	4.81e-07	8.96e-06	0.00010288	262	raw_z	nightingale	metab_leu ~ timepoint + age + sex + centre + storage_time + (1|study_id)
N-lactoyl phenylalanine	Amino acid metabolism	timepointend	-0.692306	0.152626	-4.53597	245.9	8.97e-06	0.00064551	0.0082146	6.44e-14	9.96e-12	5.94e-11	264	rnt	metabolon	metab_compid_64881 ~ timepoint + age + sex + centre + storage_time + (1|study_id)
Docosahexaenoylcholine	Lipid metabolism	timepointend	0.715322	0.158025	4.52662	254.569	9.21e-06	0.00064551	0.00842561	1.23e-09	4.07e-08	1.11e-06	264	rnt	metabolon	metab_compid_53263 ~ timepoint + age + sex + centre + storage_time + (1|study_id)
S-methylcysteine sulfoxide	Amino acid metabolism	timepointend	0.683678	0.151582	4.5103	255.528	9.87e-06	0.00064551	0.00902518	0.00038065	0.00219166	0.291955	264	rnt	metabolon	metab_compid_43378 ~ timepoint + age + sex + centre + storage_time + (1|study_id)
X-21467	Unknown	timepointend	-0.643204	0.142851	-4.50263	241.714	1.04e-05	0.00064551	0.00953646	5.49e-07	7.83e-06	0.00047353	264	rnt	metabolon	metab_compid_46512 ~ timepoint + age + sex + centre + storage_time + (1|study_id)
1-stearoyl-2-oleoyl-GPE (18:0/18:1)	Lipid metabolism	timepointend	-0.671878	0.150453	-4.4657	237.162	1.24e-05	0.0007156	0.0112643	1.83e-12	1.55e-10	1.68e-09	264	rnt	metabolon	metab_compid_42448 ~ timepoint + age + sex + centre + storage_time + (1|study_id)
Alpha-hydroxycaproate	Lipid metabolism	timepointend	-0.917739	0.210542	-4.35894	257.955	1.89e-05	0.00097828	0.0172106	7.17e-05	0.00055819	0.0579692	264	rnt	metabolon	metab_compid_37073 ~ timepoint + age + sex + centre + storage_time + (1|study_id)
1-(1-enyl-palmitoyl)-2-oleoyl-GPC (P-16:0/18:1)	Lipid metabolism	timepointend	0.619233	0.141949	4.36237	210.463	2.01e-05	0.00097828	0.0183314	2.42e-13	3.2e-11	2.22e-10	264	rnt	metabolon	metab_compid_52478 ~ timepoint + age + sex + centre + storage_time + (1|study_id)
Triglycerides to total lipids ratio in very large VLDL	Lipoproteins	timepointend	-1.03839	0.238933	-4.34594	251.211	2.02e-05	0.00226709	0.00451403	0.00261591	0.00565942	0.319141	262	raw_z	nightingale	metab_xlvldltgpct ~ timepoint + age + sex + centre + storage_time + (1|study_id)
1-palmitoyl-2-palmitoleoyl-gpc (16:0/16:1)	Lipid metabolism	timepointend	-0.623148	0.143341	-4.34731	242.181	2.03e-05	0.00097828	0.0184557	2.53e-05	0.00022537	0.0208342	264	rnt	metabolon	metab_compid_52470 ~ timepoint + age + sex + centre + storage_time + (1|study_id)
Palmitoylcholine	Lipid metabolism	timepointend	0.658904	0.152048	4.33353	255.723	2.11e-05	0.00097828	0.0191646	7.73e-11	3.77e-09	7.03e-08	264	rnt	metabolon	metab_compid_52944 ~ timepoint + age + sex + centre + storage_time + (1|study_id)
X-23639	Unknown	timepointend	0.64322	0.149277	4.30891	229.374	2.43e-05	0.00107476	0.0220831	2.05e-08	4.63e-07	1.81e-05	264	rnt	metabolon	metab_compid_49515 ~ timepoint + age + sex + centre + storage_time + (1|study_id)
Valine	Amino acid metabolism	timepointend	-0.609153	0.143632	-4.24107	238.394	3.18e-05	0.00238841	0.00710155	9.75e-06	6.66e-05	0.00189054	262	raw_z	nightingale	metab_val ~ timepoint + age + sex + centre + storage_time + (1|study_id)
Arachidonoylcholine	Lipid metabolism	timepointend	0.632182	0.149454	4.22993	255.193	3.26e-05	0.00137406	0.0295445	6.1e-11	3.53e-09	5.56e-08	264	rnt	metabolon	metab_compid_53261 ~ timepoint + age + sex + centre + storage_time + (1|study_id)
N-lactoyl valine	Amino acid metabolism	timepointend	-0.69786	0.165419	-4.21873	252.766	3.43e-05	0.00138102	0.0310096	1.6e-11	1.06e-09	1.46e-08	264	rnt	metabolon	metab_compid_64883 ~ timepoint + age + sex + centre + storage_time + (1|study_id)
N-lactoyl isoleucine	Amino acid metabolism	timepointend	-0.707814	0.169816	-4.16812	254.428	4.21e-05	0.00153979	0.0380852	6.11e-12	4.35e-10	5.59e-09	264	rnt	metabolon	metab_compid_64879 ~ timepoint + age + sex + centre + storage_time + (1|study_id)
Ribitol	Carbohydrate/energy metabolism	timepointend	-0.613698	0.147249	-4.16775	240.433	4.29e-05	0.00153979	0.0387768	8.72e-09	2.31e-07	7.78e-06	264	rnt	metabolon	metab_compid_15772 ~ timepoint + age + sex + centre + storage_time + (1|study_id)
1-palmitoyl-2-linoleoyl-GPI (16:0/18:2)	Lipid metabolism	timepointend	-0.622502	0.149444	-4.16545	243.263	4.32e-05	0.00153979	0.0389548	0.00028365	0.00172596	0.220396	264	rnt	metabolon	metab_compid_52450 ~ timepoint + age + sex + centre + storage_time + (1|study_id)
S-methylcysteine	Amino acid metabolism	timepointend	0.600614	0.147681	4.06696	257.526	6.34e-05	0.00217503	0.0570787	0.00023297	0.00148941	0.182417	264	rnt	metabolon	metab_compid_39592 ~ timepoint + age + sex + centre + storage_time + (1|study_id)
Triglycerides in small HDL	Lipoproteins	timepointend	-0.663146	0.162871	-4.07161	224.028	6.48e-05	0.00364325	0.0143787	6.31e-05	0.00022944	0.0104064	262	raw_z	nightingale	metab_shdltg ~ timepoint + age + sex + centre + storage_time + (1|study_id)
N-lactoyl tyrosine	Amino acid metabolism	timepointend	-0.89551	0.221293	-4.04671	255.545	6.89e-05	0.00228001	0.0619809	6.62e-11	3.61e-09	6.03e-08	264	rnt	metabolon	metab_compid_64882 ~ timepoint + age + sex + centre + storage_time + (1|study_id)
Isoleucine	Amino acid metabolism	timepointend	-0.574908	0.143562	-4.00458	238.26	8.3e-05	0.00373702	0.0183529	1.29e-06	1.71e-05	0.00027005	262	raw_z	nightingale	metab_ile ~ timepoint + age + sex + centre + storage_time + (1|study_id)
X-24337	Unknown	timepointend	-0.581378	0.145913	-3.98441	227.637	9.11e-05	0.00291181	0.0818918	9.1e-11	4.22e-09	8.26e-08	264	rnt	metabolon	metab_compid_52533 ~ timepoint + age + sex + centre + storage_time + (1|study_id)
Gluconate	Xenobiotics/other	timepointend	-0.657981	0.166064	-3.96221	239.787	9.8e-05	0.0030278	0.0879923	1.12e-06	1.46e-05	0.00095945	264	rnt	metabolon	metab_compid_587 ~ timepoint + age + sex + centre + storage_time + (1|study_id)
Pro-hydroxy-pro	Amino acid metabolism	timepointend	0.631833	0.161933	3.90182	240.789	0.00012394	0.00370614	0.111172	4.32e-07	6.46e-06	0.00037413	264	rnt	metabolon	metab_compid_35127 ~ timepoint + age + sex + centre + storage_time + (1|study_id)
Mean diameter of VLDL particles	Lipoproteins	timepointend	-0.589193	0.151273	-3.89488	223.391	0.00012981	0.00405005	0.0285574	2.64e-06	2.7e-05	0.00053856	262	raw_z	nightingale	metab_vldld ~ timepoint + age + sex + centre + storage_time + (1|study_id)
1-palmitoyl-2-oleoyl-GPI (16:0/18:1)	Lipid metabolism	timepointend	-0.578072	0.148621	-3.88957	241.609	0.00012986	0.00376196	0.116357	0.00056843	0.00304584	0.429162	264	rnt	metabolon	metab_compid_52669 ~ timepoint + age + sex + centre + storage_time + (1|study_id)
Oleoylcholine	Lipid metabolism	timepointend	0.569391	0.14754	3.85924	254.707	0.00014421	0.004051	0.129068	3.15e-09	9.37e-08	2.83e-06	264	rnt	metabolon	metab_compid_53260 ~ timepoint + age + sex + centre + storage_time + (1|study_id)
2'-o-methyluridine	Nucleotide metabolism	timepointend	0.679657	0.177018	3.83948	239.208	0.00015791	0.00430532	0.14117	0.0275331	0.0677009	1	264	rnt	metabolon	metab_compid_57655 ~ timepoint + age + sex + centre + storage_time + (1|study_id)
Free cholesterol to total lipids ratio in medium VLDL	Lipoproteins	timepointend	-0.555817	0.144733	-3.84028	234.818	0.00015813	0.00405005	0.0346301	0.00049295	0.00130486	0.0695054	262	raw_z	nightingale	metab_mvldlfcpct ~ timepoint + age + sex + centre + storage_time + (1|study_id)
Free cholesterol to total lipids ratio in chylomicrons and extremely large VLDL	Lipoproteins	timepointend	-1.01097	0.263589	-3.8354	247.504	0.00015912	0.00405005	0.034689	1.83e-05	9.6e-05	0.00336924	262	raw_z	nightingale	metab_xxlvldlfcpct ~ timepoint + age + sex + centre + storage_time + (1|study_id)
Hexadecadienoate (16:2n6)	Lipid metabolism	timepointend	-0.610704	0.159981	-3.81735	251.455	0.00016992	0.0045004	0.151737	0.00444112	0.0161448	1	264	rnt	metabolon	metab_compid_57652 ~ timepoint + age + sex + centre + storage_time + (1|study_id)
Total cholesterol to total lipids ratio in very small VLDL	Lipoproteins	timepointend	0.587653	0.154291	3.80873	241.448	0.00017722	0.00405005	0.0384572	1.95e-05	9.6e-05	0.00353737	262	raw_z	nightingale	metab_xsvldlcpct ~ timepoint + age + sex + centre + storage_time + (1|study_id)
Glucose	Carbohydrate/energy metabolism	timepointend	-0.58107	0.152789	-3.80309	247.924	0.00018	0.00405005	0.0388804	3.38e-08	1.52e-06	7.48e-06	262	raw_z	nightingale	metab_glc ~ timepoint + age + sex + centre + storage_time + (1|study_id)
Sphingomyelin (d18:0/18:0, d19:0/17:0)	Lipid metabolism	timepointend	-0.517974	0.136394	-3.79762	253.004	0.00018297	0.00471159	0.163213	0.00025556	0.00161159	0.199591	264	rnt	metabolon	metab_compid_57473 ~ timepoint + age + sex + centre + storage_time + (1|study_id)
X-21471	Unknown	timepointend	-0.513104	0.135291	-3.79259	229.148	0.00019075	0.00477898	0.169955	1.68e-05	0.00015579	0.0139152	264	rnt	metabolon	metab_compid_46516 ~ timepoint + age + sex + centre + storage_time + (1|study_id)
1-palmitoyl-2-oleoyl-GPE (16:0/18:1)	Lipid metabolism	timepointend	-0.569097	0.150638	-3.77791	227.427	0.000202	0.00492771	0.179779	3.23e-09	9.37e-08	2.9e-06	264	rnt	metabolon	metab_compid_19263 ~ timepoint + age + sex + centre + storage_time + (1|study_id)
Betaine	Amino acid metabolism	timepointend	0.541075	0.144588	3.74219	209.662	0.00023553	0.00542905	0.209383	3.21e-09	9.37e-08	2.88e-06	264	rnt	metabolon	metab_compid_3141 ~ timepoint + age + sex + centre + storage_time + (1|study_id)
1-methylxanthine	Xenobiotics/other	timepointend	0.755149	0.202246	3.73382	226.539	0.00023862	0.00542905	0.211892	0.00032157	0.00187482	0.247289	264	rnt	metabolon	metab_compid_34389 ~ timepoint + age + sex + centre + storage_time + (1|study_id)
2-hydroxy-3-methylvalerate	Amino acid metabolism	timepointend	-0.487056	0.130538	-3.73114	230.371	0.00024012	0.00542905	0.212986	9.64e-13	9.93e-11	8.86e-10	264	rnt	metabolon	metab_compid_36746 ~ timepoint + age + sex + centre + storage_time + (1|study_id)
Valine	Amino acid metabolism	timepointend	-0.533903	0.144047	-3.70646	244.808	0.00025993	0.00573703	0.230298	1.57e-05	0.00014852	0.0130322	264	rnt	metabolon	metab_compid_1649 ~ timepoint + age + sex + centre + storage_time + (1|study_id)
Estimated degree of unsaturation	Lipid metabolism	timepointend	0.497981	0.134527	3.70172	236.321	0.00026652	0.00545145	0.0573008	4.08e-06	3.23e-05	0.00080776	262	raw_z	nightingale	metab_unsat ~ timepoint + age + sex + centre + storage_time + (1|study_id)
N-acetylmethionine	Amino acid metabolism	timepointend	0.49708	0.134586	3.69341	257.966	0.00027009	0.00582274	0.239034	2.29e-07	3.6e-06	0.00019916	264	rnt	metabolon	metab_compid_1589 ~ timepoint + age + sex + centre + storage_time + (1|study_id)
1-stearoyl-2-linoleoyl-GPE (18:0/18:2)	Lipid metabolism	timepointend	-0.540054	0.146484	-3.68677	237.74	0.00028141	0.00583792	0.248766	3.7e-06	4.14e-05	0.00312958	264	rnt	metabolon	metab_compid_52446 ~ timepoint + age + sex + centre + storage_time + (1|study_id)
N-acetylglycine	Amino acid metabolism	timepointend	0.537898	0.146136	3.68081	239.158	0.00028735	0.00583792	0.253731	2.63e-10	1.02e-08	2.38e-07	264	rnt	metabolon	metab_compid_27710 ~ timepoint + age + sex + centre + storage_time + (1|study_id)
Linoleoylcholine	Lipid metabolism	timepointend	0.578782	0.157483	3.67521	255.001	0.00028969	0.00583792	0.255508	4.62e-10	1.71e-08	4.17e-07	264	rnt	metabolon	metab_compid_57463 ~ timepoint + age + sex + centre + storage_time + (1|study_id)
X-12015	Unknown	timepointend	0.748196	0.204105	3.66574	250.903	0.00030099	0.00593662	0.265175	0.00043679	0.0024841	0.334148	264	rnt	metabolon	metab_compid_47390 ~ timepoint + age + sex + centre + storage_time + (1|study_id)
Cholesteryl esters to total lipids ratio in very small VLDL	Lipoproteins	timepointend	0.553213	0.151184	3.65919	240.231	0.00031101	0.00583145	0.0665563	0.00227693	0.00497387	0.280062	262	raw_z	nightingale	metab_xsvldlcepct ~ timepoint + age + sex + centre + storage_time + (1|study_id)
Free cholesterol to total lipids ratio in large VLDL	Lipoproteins	timepointend	-0.702333	0.193574	-3.62823	241.061	0.00034833	0.00600183	0.074195	0.00042678	0.00115693	0.0612248	262	raw_z	nightingale	metab_lvldlfcpct ~ timepoint + age + sex + centre + storage_time + (1|study_id)
1-stearoyl-2-oleoyl-gpc (18:0/18:1)	Lipid metabolism	timepointend	-0.53049	0.146414	-3.62322	252.339	0.00035177	0.00679354	0.309557	0.00021846	0.00142615	0.17171	264	rnt	metabolon	metab_compid_52438 ~ timepoint + age + sex + centre + storage_time + (1|study_id)
Phospholipids to total lipids ratio in medium HDL	Lipoproteins	timepointend	-0.5733	0.158801	-3.61017	236.737	0.00037345	0.00600183	0.0791709	3.39e-05	0.00013374	0.00572584	262	raw_z	nightingale	metab_mhdlplpct ~ timepoint + age + sex + centre + storage_time + (1|study_id)
Sphingomyelin (d18:0/20:0, d16:0/22:0)	Lipid metabolism	timepointend	-0.493368	0.137769	-3.58113	252.77	0.0004102	0.00770996	0.360563	0.0120668	0.0344182	1	264	rnt	metabolon	metab_compid_57476 ~ timepoint + age + sex + centre + storage_time + (1|study_id)
Alanine	Amino acid metabolism	timepointend	-0.557701	0.155787	-3.5799	240.152	0.00041586	0.00770996	0.365121	9.99e-08	1.78e-06	8.75e-05	264	rnt	metabolon	metab_compid_1126 ~ timepoint + age + sex + centre + storage_time + (1|study_id)
Triglycerides to total lipids ratio in very small VLDL	Lipoproteins	timepointend	-0.53611	0.150971	-3.55109	238.768	0.00046205	0.00652263	0.0974928	9.75e-09	6.32e-07	2.18e-06	262	raw_z	nightingale	metab_xsvldltgpct ~ timepoint + age + sex + centre + storage_time + (1|study_id)
Glycoprotein acetylation	Inflammation	timepointend	-0.442392	0.124552	-3.55186	230.255	0.00046383	0.00652263	0.0974928	0.0106777	0.0207111	1	262	raw_z	nightingale	metab_gp ~ timepoint + age + sex + centre + storage_time + (1|study_id)
Gamma-glutamylglutamine	Amino acid metabolism	timepointend	0.481133	0.141173	3.40811	235.634	0.00076923	0.0139819	0.674616	1.49e-05	0.00014286	0.0124225	264	rnt	metabolon	metab_compid_2730 ~ timepoint + age + sex + centre + storage_time + (1|study_id)
Gamma-tocopherol/beta-tocopherol	Cofactors and vitamins	timepointend	-0.534512	0.15861	-3.36997	244.551	0.00087344	0.0155708	0.765135	0.0109207	0.031793	1	264	rnt	metabolon	metab_compid_52473 ~ timepoint + age + sex + centre + storage_time + (1|study_id)
Maleate	Lipid metabolism	timepointend	-0.449955	0.1338	-3.3629	249.402	0.00089258	0.0156118	0.781011	4.87e-08	9.4e-07	4.29e-05	264	rnt	metabolon	metab_compid_20676 ~ timepoint + age + sex + centre + storage_time + (1|study_id)
Cholesteryl esters to total lipids ratio in medium HDL	Lipoproteins	timepointend	0.530803	0.158461	3.34973	230.818	0.00094473	0.0125037	0.197448	0.00042482	0.00115693	0.0612248	262	raw_z	nightingale	metab_mhdlcepct ~ timepoint + age + sex + centre + storage_time + (1|study_id)
10-heptadecenoate (17:1n7)	Lipid metabolism	timepointend	-0.46687	0.139825	-3.33897	256.734	0.00096567	0.0165773	0.843993	0.0542559	0.117512	1	264	rnt	metabolon	metab_compid_33971 ~ timepoint + age + sex + centre + storage_time + (1|study_id)
Beta-hydroxyisovalerate	Amino acid metabolism	timepointend	-0.484861	0.14567	-3.32849	236.825	0.00101238	0.0170633	0.883812	0.000117	0.00083689	0.093483	264	rnt	metabolon	metab_compid_12129 ~ timepoint + age + sex + centre + storage_time + (1|study_id)
Free cholesterol to total lipids ratio in large LDL	Lipoproteins	timepointend	0.567832	0.171117	3.31839	255.81	0.001037	0.0129626	0.215697	0.0982662	0.150011	1	262	raw_z	nightingale	metab_lldlfcpct ~ timepoint + age + sex + centre + storage_time + (1|study_id)
2-docosahexaenoylglycerol (22:6)*	Lipid metabolism	timepointend	0.631998	0.190618	3.31552	254.921	0.00104773	0.0170724	0.913616	1.74e-07	2.78e-06	0.00015131	264	rnt	metabolon	metab_compid_48675 ~ timepoint + age + sex + centre + storage_time + (1|study_id)
Dihomo-linoleoylcarnitine (C20:2)	Lipid metabolism	timepointend	0.473864	0.14289	3.3163	246.354	0.00104976	0.0170724	0.914343	3.2e-05	0.00027751	0.0262985	264	rnt	metabolon	metab_compid_57520 ~ timepoint + age + sex + centre + storage_time + (1|study_id)
Phospholipids to total lipids ratio in chylomicrons and extremely large VLDL	Lipoproteins	timepointend	-0.911324	0.277472	-3.28439	252.397	0.00116679	0.0132986	0.241525	0.00325091	0.00683602	0.386858	262	raw_z	nightingale	metab_xxlvldlplpct ~ timepoint + age + sex + centre + storage_time + (1|study_id)
Cholesteryl esters to total lipids ratio in medium VLDL	Lipoproteins	timepointend	0.490069	0.149279	3.28291	237.611	0.0011821	0.0132986	0.243512	2.61e-06	2.7e-05	0.00053519	262	raw_z	nightingale	metab_mvldlcepct ~ timepoint + age + sex + centre + storage_time + (1|study_id)
Arachidonoylcarnitine (C20:4)	Lipid metabolism	timepointend	0.445691	0.136818	3.25755	220.863	0.00130089	0.0207918	1	3.94e-08	7.95e-07	3.48e-05	264	rnt	metabolon	metab_compid_57518 ~ timepoint + age + sex + centre + storage_time + (1|study_id)
Glycerol	Carbohydrate/energy metabolism	timepointend	-0.499655	0.153805	-3.24863	249.934	0.00131864	0.0141283	0.270322	0.00101589	0.002381	0.132066	262	raw_z	nightingale	metab_glol ~ timepoint + age + sex + centre + storage_time + (1|study_id)
X-18922	Unknown	timepointend	-0.492955	0.152804	-3.22606	234.271	0.00143422	0.0225342	1	1.57e-07	2.6e-06	0.00013694	264	rnt	metabolon	metab_compid_46700 ~ timepoint + age + sex + centre + storage_time + (1|study_id)
X-24974	Unknown	timepointend	-0.659991	0.205359	-3.21385	219.574	0.00150672	0.0232789	1	0.0817897	0.163878	1	264	rnt	metabolon	metab_compid_57815 ~ timepoint + age + sex + centre + storage_time + (1|study_id)
Lactosyl-N-palmitoyl-sphingosine (d18:1/16:0)	Lipid metabolism	timepointend	0.44033	0.137703	3.19767	211.172	0.00159827	0.0241552	1	1.84e-12	1.55e-10	1.69e-09	264	rnt	metabolon	metab_compid_53010 ~ timepoint + age + sex + centre + storage_time + (1|study_id)
Riboflavin (Vitamin B2)	Cofactors and vitamins	timepointend	0.499224	0.15649	3.19012	235.346	0.00161556	0.0241552	1	0.00579117	0.0198097	1	264	rnt	metabolon	metab_compid_1827 ~ timepoint + age + sex + centre + storage_time + (1|study_id)
Beta-cryptoxanthin	Cofactors and vitamins	timepointend	0.46405	0.145565	3.18793	218.667	0.00164275	0.0241719	1	2.83e-05	0.00025024	0.0233269	264	rnt	metabolon	metab_compid_57591 ~ timepoint + age + sex + centre + storage_time + (1|study_id)
Glutamine	Amino acid metabolism	timepointend	0.473156	0.149709	3.16051	216.332	0.00180045	0.0260784	1	0.00067503	0.00349582	0.505597	264	rnt	metabolon	metab_compid_53 ~ timepoint + age + sex + centre + storage_time + (1|study_id)
Dihomo-linolenoyl-choline	Lipid metabolism	timepointend	0.536328	0.17043	3.14691	255.355	0.00184579	0.0263238	1	1.74e-08	4.13e-07	1.54e-05	264	rnt	metabolon	metab_compid_53262 ~ timepoint + age + sex + centre + storage_time + (1|study_id)
Alanine	Amino acid metabolism	timepointend	-0.504216	0.160371	-3.14406	237.962	0.00187806	0.0192075	0.383125	6.32e-05	0.00022944	0.0104064	262	raw_z	nightingale	metab_ala ~ timepoint + age + sex + centre + storage_time + (1|study_id)
X-17178	Unknown	timepointend	0.478546	0.152787	3.13211	225.814	0.0019651	0.027596	1	0.00016372	0.00109188	0.129332	264	rnt	metabolon	metab_compid_46406 ~ timepoint + age + sex + centre + storage_time + (1|study_id)
N-lactoyl leucine	Amino acid metabolism	timepointend	-0.526492	0.168867	-3.1178	255.427	0.0020306	0.027596	1	6.27e-05	0.000497	0.0508726	264	rnt	metabolon	metab_compid_64880 ~ timepoint + age + sex + centre + storage_time + (1|study_id)
Tartronate (hydroxymalonate)	Xenobiotics/other	timepointend	0.463173	0.148581	3.11731	248.838	0.00203957	0.027596	1	6.34e-05	0.00049793	0.0513403	264	rnt	metabolon	metab_compid_20693 ~ timepoint + age + sex + centre + storage_time + (1|study_id)
Guanidinoacetate	Amino acid metabolism	timepointend	0.420974	0.135184	3.11409	234.754	0.00207448	0.027596	1	3.85e-08	7.94e-07	3.4e-05	264	rnt	metabolon	metab_compid_43802 ~ timepoint + age + sex + centre + storage_time + (1|study_id)
Concentration of small HDL particles	Lipoproteins	timepointend	-0.464302	0.149502	-3.10567	237.221	0.00212951	0.0208321	0.43229	0.042713	0.0706649	1	262	raw_z	nightingale	metab_shdlp ~ timepoint + age + sex + centre + storage_time + (1|study_id)
Ribulonate/xylulonate*	Carbohydrate/energy metabolism	timepointend	-0.49393	0.159159	-3.10337	251.793	0.00213164	0.027596	1	5.94e-05	0.00047868	0.0482782	264	rnt	metabolon	metab_compid_61858 ~ timepoint + age + sex + centre + storage_time + (1|study_id)
Palmitoyl-palmitoyl-glycerol (16:0/16:0) [2]*	Lipid metabolism	timepointend	-0.484336	0.15608	-3.10313	242.864	0.0021416	0.027596	1	0.00760932	0.0243236	1	264	rnt	metabolon	metab_compid_54990 ~ timepoint + age + sex + centre + storage_time + (1|study_id)
Carnitine	Lipid metabolism	timepointend	0.437147	0.140669	3.10762	212.816	0.00214338	0.027596	1	1.94e-05	0.00017647	0.0160388	264	rnt	metabolon	metab_compid_15500 ~ timepoint + age + sex + centre + storage_time + (1|study_id)
Mannose	Carbohydrate/energy metabolism	timepointend	-0.470905	0.152043	-3.09719	247.74	0.00217865	0.0276658	1	1.24e-07	2.13e-06	0.00010859	264	rnt	metabolon	metab_compid_48153 ~ timepoint + age + sex + centre + storage_time + (1|study_id)
Glycerophosphorylcholine (GPC)	Lipid metabolism	timepointend	0.454693	0.14721	3.08873	250.715	0.0022364	0.0280155	1	2.48e-10	9.99e-09	2.24e-07	264	rnt	metabolon	metab_compid_15990 ~ timepoint + age + sex + centre + storage_time + (1|study_id)
1-palmitoyl-2-linoleoyl-GPE (16:0/18:2)	Lipid metabolism	timepointend	-0.44354	0.143774	-3.08499	224.286	0.00229144	0.0282676	1	4.66e-05	0.00038192	0.0379432	264	rnt	metabolon	metab_compid_42449 ~ timepoint + age + sex + centre + storage_time + (1|study_id)
Diacylglycerol (14:0/18:1, 16:0/16:1) [2]*	Lipid metabolism	timepointend	-0.478778	0.155548	-3.07802	244.082	0.00232179	0.0282676	1	0.00061114	0.00323728	0.460187	264	rnt	metabolon	metab_compid_54954 ~ timepoint + age + sex + centre + storage_time + (1|study_id)
X-12101	Unknown	timepointend	-0.492864	0.160484	-3.07112	242.523	0.00237562	0.0282676	1	2.82e-08	5.93e-07	2.49e-05	264	rnt	metabolon	metab_compid_47642 ~ timepoint + age + sex + centre + storage_time + (1|study_id)
Triglycerides in small VLDL	Lipoproteins	timepointend	-0.494825	0.161083	-3.07187	225.203	0.00238917	0.0219415	0.482613	0.0782339	0.123962	1	262	raw_z	nightingale	metab_svldltg ~ timepoint + age + sex + centre + storage_time + (1|study_id)
1-linoleoyl-GPG (18:2)	Lipid metabolism	timepointend	-0.508294	0.165665	-3.06821	244.792	0.00239568	0.0282676	1	0.00441785	0.0161234	1	264	rnt	metabolon	metab_compid_54885 ~ timepoint + age + sex + centre + storage_time + (1|study_id)
15-methylpalmitate (i17:0)	Lipid metabolism	timepointend	-0.44812	0.146195	-3.06521	248.561	0.00241508	0.0282676	1	0.0638801	0.134279	1	264	rnt	metabolon	metab_compid_38768 ~ timepoint + age + sex + centre + storage_time + (1|study_id)
Phospholipids in small VLDL	Lipoproteins	timepointend	-0.490904	0.160165	-3.06499	229.032	0.00243794	0.0219415	0.490026	0.332851	0.390059	1	262	raw_z	nightingale	metab_svldlpl ~ timepoint + age + sex + centre + storage_time + (1|study_id)
Palmitate (16:0)	Lipid metabolism	timepointend	-0.453405	0.148108	-3.06131	254.854	0.00243949	0.0282676	1	0.0228815	0.0574827	1	264	rnt	metabolon	metab_compid_1336 ~ timepoint + age + sex + centre + storage_time + (1|study_id)
X-25433	Unknown	timepointend	-0.528054	0.173121	-3.05019	243.862	0.00253944	0.0284821	1	0.00352516	0.0136159	1	264	rnt	metabolon	metab_compid_62749 ~ timepoint + age + sex + centre + storage_time + (1|study_id)
Palmitoyl-palmitoyl-glycerol (16:0/16:0) [1]*	Lipid metabolism	timepointend	-0.496734	0.163036	-3.04677	248.247	0.00256285	0.0284821	1	0.00165709	0.00724585	1	264	rnt	metabolon	metab_compid_54991 ~ timepoint + age + sex + centre + storage_time + (1|study_id)
Palmitoleate (16:1n7)	Lipid metabolism	timepointend	-0.41348	0.135897	-3.04261	252.651	0.00259271	0.0284821	1	0.0946911	0.184409	1	264	rnt	metabolon	metab_compid_33447 ~ timepoint + age + sex + centre + storage_time + (1|study_id)
3-hydroxyisobutyrate	Amino acid metabolism	timepointend	-0.48079	0.157996	-3.04306	238.379	0.00260422	0.0284821	1	7.57e-05	0.00057965	0.0610587	264	rnt	metabolon	metab_compid_1549 ~ timepoint + age + sex + centre + storage_time + (1|study_id)
Alpha-ketoglutarate	Carbohydrate/energy metabolism	timepointend	-0.450535	0.148109	-3.04192	240.222	0.00261162	0.0284821	1	0.011948	0.0341846	1	264	rnt	metabolon	metab_compid_528 ~ timepoint + age + sex + centre + storage_time + (1|study_id)
Cholesteryl esters to total lipids ratio in large HDL	Lipoproteins	timepointend	0.553159	0.181894	3.04111	238.634	0.00262023	0.0226751	0.524046	0.0292084	0.0509449	1	262	raw_z	nightingale	metab_lhdlcepct ~ timepoint + age + sex + centre + storage_time + (1|study_id)
X-16123	Unknown	timepointend	-0.403297	0.132902	-3.03456	251.154	0.00266195	0.0286933	1	7.86e-05	0.00059721	0.0633493	264	rnt	metabolon	metab_compid_46668 ~ timepoint + age + sex + centre + storage_time + (1|study_id)
Gamma-glutamylisoleucine	Amino acid metabolism	timepointend	-0.437997	0.14496	-3.0215	236.897	0.00279124	0.0294733	1	1.45e-06	1.76e-05	0.00123165	264	rnt	metabolon	metab_compid_34456 ~ timepoint + age + sex + centre + storage_time + (1|study_id)
Alpha-hydroxyisocaproate	Amino acid metabolism	timepointend	-0.423594	0.140343	-3.01828	256.81	0.00279789	0.0294733	1	0.0333341	0.0796409	1	264	rnt	metabolon	metab_compid_22132 ~ timepoint + age + sex + centre + storage_time + (1|study_id)
Pipecolate	Amino acid metabolism	timepointend	-0.718526	0.238384	-3.01415	255.924	0.00283586	0.0295376	1	0.00991183	0.0298181	1	264	rnt	metabolon	metab_compid_1444 ~ timepoint + age + sex + centre + storage_time + (1|study_id)
Triglycerides in large VLDL	Lipoproteins	timepointend	-0.485307	0.16096	-3.01508	227.167	0.00286106	0.0238422	0.569352	0.0781071	0.123962	1	262	raw_z	nightingale	metab_lvldltg ~ timepoint + age + sex + centre + storage_time + (1|study_id)
6-bromotryptophan	Amino acid metabolism	timepointend	0.444004	0.147649	3.00717	238.41	0.00291931	0.0298073	1	6.02e-08	1.12e-06	5.29e-05	264	rnt	metabolon	metab_compid_62503 ~ timepoint + age + sex + centre + storage_time + (1|study_id)
X-11315	Unknown	timepointend	0.592526	0.197075	3.0066	223.952	0.00294333	0.0298073	1	1.4e-08	3.41e-07	1.24e-05	264	rnt	metabolon	metab_compid_49592 ~ timepoint + age + sex + centre + storage_time + (1|study_id)
Sphingomyelin (d18:2/24:1, d18:1/24:2)	Lipid metabolism	timepointend	0.425647	0.141683	3.00422	211.622	0.00298372	0.0298073	1	6.85e-15	1.27e-12	6.33e-12	264	rnt	metabolon	metab_compid_52437 ~ timepoint + age + sex + centre + storage_time + (1|study_id)
Myristoyl-linoleoyl-glycerol (14:0/18:2) [2]*	Lipid metabolism	timepointend	-0.468177	0.156118	-2.99887	243.895	0.00299038	0.0298073	1	0.00300101	0.012043	1	264	rnt	metabolon	metab_compid_57408 ~ timepoint + age + sex + centre + storage_time + (1|study_id)
Total lipids in small HDL	Lipoproteins	timepointend	-0.444855	0.148818	-2.98926	237.49	0.00309043	0.0248338	0.611906	0.0690392	0.112564	1	262	raw_z	nightingale	metab_shdll ~ timepoint + age + sex + centre + storage_time + (1|study_id)
Dihomo-linolenoylcarnitine (C20:3n3 or 6)	Lipid metabolism	timepointend	0.444437	0.148931	2.98418	245.433	0.00313047	0.0308717	1	0.00097678	0.00476564	0.720861	264	rnt	metabolon	metab_compid_57521 ~ timepoint + age + sex + centre + storage_time + (1|study_id)
Cholesteryl esters to total lipids ratio in small VLDL	Lipoproteins	timepointend	0.447488	0.150479	2.97374	232.818	0.00325132	0.0252257	0.640509	1.62e-07	4.05e-06	3.51e-05	262	raw_z	nightingale	metab_svldlcepct ~ timepoint + age + sex + centre + storage_time + (1|study_id)
Docosadioate (C22-DC)	Lipid metabolism	timepointend	-0.456801	0.154039	-2.96548	256.617	0.00330675	0.0319461	1	0.0395963	0.0910813	1	264	rnt	metabolon	metab_compid_39837 ~ timepoint + age + sex + centre + storage_time + (1|study_id)
2-keto-3-deoxy-gluconate	Xenobiotics/other	timepointend	-0.488189	0.164904	-2.96044	257.973	0.00335802	0.0319461	1	0.0122208	0.0347505	1	264	rnt	metabolon	metab_compid_48141 ~ timepoint + age + sex + centre + storage_time + (1|study_id)
Glycosyl ceramide (d18:2/24:1, d18:1/24:2)	Lipid metabolism	timepointend	0.438497	0.148002	2.96279	226.654	0.00337369	0.0319461	1	8e-09	2.18e-07	7.15e-06	264	rnt	metabolon	metab_compid_57453 ~ timepoint + age + sex + centre + storage_time + (1|study_id)
1-palmitoyl-2-arachidonoyl-GPE (16:0/20:4)	Lipid metabolism	timepointend	-0.46479	0.156905	-2.96224	228.167	0.00337726	0.0319461	1	1.9e-05	0.0001748	0.0157503	264	rnt	metabolon	metab_compid_52464 ~ timepoint + age + sex + centre + storage_time + (1|study_id)
X-22143	Unknown	timepointend	0.607227	0.206252	2.94411	246.395	0.00354842	0.0330895	1	0.00061739	0.00325182	0.464277	264	rnt	metabolon	metab_compid_47389 ~ timepoint + age + sex + centre + storage_time + (1|study_id)
Leucine	Amino acid metabolism	timepointend	-0.394293	0.134132	-2.9396	247.825	0.00359681	0.0330895	1	0.00028508	0.00172596	0.220934	264	rnt	metabolon	metab_compid_60 ~ timepoint + age + sex + centre + storage_time + (1|study_id)
X-16397	Unknown	timepointend	-0.595675	0.202754	-2.93792	256.2	0.00360522	0.0330895	1	0.0047173	0.0169494	1	264	rnt	metabolon	metab_compid_47802 ~ timepoint + age + sex + centre + storage_time + (1|study_id)
Triglycerides in very small VLDL	Lipoproteins	timepointend	-0.473351	0.16111	-2.93806	225.685	0.00364534	0.0267238	0.714487	0.149087	0.207066	1	262	raw_z	nightingale	metab_xsvldltg ~ timepoint + age + sex + centre + storage_time + (1|study_id)
Triglycerides to total lipids ratio in small VLDL	Lipoproteins	timepointend	-0.445244	0.152333	-2.92284	230.843	0.00381342	0.0267238	0.743617	1.41e-07	3.96e-06	3.07e-05	262	raw_z	nightingale	metab_svldltgpct ~ timepoint + age + sex + centre + storage_time + (1|study_id)
Concentration of large VLDL particles	Lipoproteins	timepointend	-0.470515	0.161024	-2.92201	227.323	0.00382865	0.0267238	0.743617	0.108863	0.163294	1	262	raw_z	nightingale	metab_lvldlp ~ timepoint + age + sex + centre + storage_time + (1|study_id)
Sphingomyelin (d18:2/24:2)	Lipid metabolism	timepointend	0.44459	0.152343	2.91836	212.988	0.00389653	0.0354125	1	2.41e-12	1.86e-10	2.21e-09	264	rnt	metabolon	metab_compid_57479 ~ timepoint + age + sex + centre + storage_time + (1|study_id)
1-stearoyl-GPG (18:0)	Lipid metabolism	timepointend	-0.484738	0.167055	-2.90167	255.19	0.00403588	0.0363229	1	0.0686213	0.142309	1	264	rnt	metabolon	metab_compid_34437 ~ timepoint + age + sex + centre + storage_time + (1|study_id)
1-stearoyl-2-docosahexaenoyl-GPE (18:0/22:6)	Lipid metabolism	timepointend	-0.433704	0.149863	-2.894	234.7	0.00416188	0.0370968	1	1.6e-06	1.9e-05	0.00135739	264	rnt	metabolon	metab_compid_52466 ~ timepoint + age + sex + centre + storage_time + (1|study_id)
Free cholesterol in small HDL	Lipoproteins	timepointend	-0.424429	0.146732	-2.89254	230.144	0.00418781	0.0267238	0.808247	0.00380694	0.00785837	0.445412	262	raw_z	nightingale	metab_shdlfc ~ timepoint + age + sex + centre + storage_time + (1|study_id)
Total lipids in large VLDL	Lipoproteins	timepointend	-0.465805	0.161097	-2.89145	227.375	0.00420645	0.0267238	0.808247	0.120048	0.175395	1	262	raw_z	nightingale	metab_lvldll ~ timepoint + age + sex + centre + storage_time + (1|study_id)
X-13684	Unknown	timepointend	-0.558529	0.194101	-2.87752	227.962	0.00438875	0.0384895	1	0.00748859	0.0240205	1	264	rnt	metabolon	metab_compid_47790 ~ timepoint + age + sex + centre + storage_time + (1|study_id)
Triglyceride in VLDL	Lipoproteins	timepointend	-0.464198	0.161315	-2.87759	226.085	0.00439112	0.0267238	0.838704	0.124178	0.180258	1	262	raw_z	nightingale	metab_vldltg ~ timepoint + age + sex + centre + storage_time + (1|study_id)
Diacylglycerol (12:0/18:1, 14:0/16:1, 16:0/14:1) [2]*	Lipid metabolism	timepointend	-0.516352	0.179646	-2.87428	247.79	0.00440118	0.0384895	1	0.0171054	0.0454347	1	264	rnt	metabolon	metab_compid_55001 ~ timepoint + age + sex + centre + storage_time + (1|study_id)
Phospholipids in large VLDL	Lipoproteins	timepointend	-0.462143	0.160917	-2.87194	227.617	0.00446483	0.0267238	0.848318	0.15492	0.213846	1	262	raw_z	nightingale	metab_lvldlpl ~ timepoint + age + sex + centre + storage_time + (1|study_id)
Dimethylarginine (sdma + adma)	Amino acid metabolism	timepointend	0.403785	0.140515	2.87361	209.917	0.00447524	0.0387715	1	9.23e-05	0.0006847	0.0741388	264	rnt	metabolon	metab_compid_36808 ~ timepoint + age + sex + centre + storage_time + (1|study_id)
Serum total triglyceride	Lipid metabolism	timepointend	-0.462019	0.161026	-2.86921	226.67	0.0045038	0.0267238	0.851218	0.193277	0.252833	1	262	raw_z	nightingale	metab_serumtg ~ timepoint + age + sex + centre + storage_time + (1|study_id)
Ratio of triglycerides to phosphoglycerides	Lipoproteins	timepointend	-0.429632	0.149796	-2.86812	229.85	0.00451336	0.0267238	0.851218	0.00104803	0.00243099	0.135195	262	raw_z	nightingale	metab_tgpg ~ timepoint + age + sex + centre + storage_time + (1|study_id)
Diacylglycerol (14:0/18:1, 16:0/16:1) [1]*	Lipid metabolism	timepointend	-0.444238	0.155479	-2.85723	240.557	0.00464772	0.0398929	1	0.00193062	0.00832413	1	264	rnt	metabolon	metab_compid_54953 ~ timepoint + age + sex + centre + storage_time + (1|study_id)
1-(1-enyl-palmitoyl)-2-oleoyl-GPE (p-16:0/18:1)	Lipid metabolism	timepointend	-0.4479	0.157772	-2.83891	253.279	0.00489388	0.0416205	1	0.016069	0.0430554	1	264	rnt	metabolon	metab_compid_52477 ~ timepoint + age + sex + centre + storage_time + (1|study_id)
4-vinylphenol sulfate	Xenobiotics/other	timepointend	0.419168	0.14833	2.82591	252.538	0.00509162	0.0423341	1	0.00257916	0.0105325	1	264	rnt	metabolon	metab_compid_36098 ~ timepoint + age + sex + centre + storage_time + (1|study_id)
Arginine	Amino acid metabolism	timepointend	0.447122	0.158051	2.82897	220.131	0.00510113	0.0423341	1	0.00248698	0.010201	1	264	rnt	metabolon	metab_compid_1638 ~ timepoint + age + sex + centre + storage_time + (1|study_id)
Stearoylcholine	Lipid metabolism	timepointend	0.555598	0.196727	2.82421	254.57	0.0051148	0.0423341	1	2.22e-08	4.91e-07	1.97e-05	264	rnt	metabolon	metab_compid_57464 ~ timepoint + age + sex + centre + storage_time + (1|study_id)
Triglycerides in very large VLDL	Lipoproteins	timepointend	-0.457176	0.161876	-2.82424	229.427	0.00515624	0.0284237	0.964217	0.163393	0.222726	1	262	raw_z	nightingale	metab_xlvldltg ~ timepoint + age + sex + centre + storage_time + (1|study_id)
Triglycerides in medium HDL	Lipoproteins	timepointend	-0.441998	0.156633	-2.82186	232.547	0.00518761	0.0284237	0.964895	0.0918242	0.142486	1	262	raw_z	nightingale	metab_mhdltg ~ timepoint + age + sex + centre + storage_time + (1|study_id)
5alpha-androstan-3beta,17beta-diol disulfate	Lipid metabolism	timepointend	-0.341276	0.120821	-2.82463	207.247	0.00519576	0.0426236	1	0.00081429	0.00408023	0.605014	264	rnt	metabolon	metab_compid_37190 ~ timepoint + age + sex + centre + storage_time + (1|study_id)
Triglycerides to total lipids ratio in small HDL	Lipoproteins	timepointend	-0.452056	0.160383	-2.81861	223.868	0.00525521	0.0284237	0.972213	0.00088713	0.00212344	0.117101	262	raw_z	nightingale	metab_shdltgpct ~ timepoint + age + sex + centre + storage_time + (1|study_id)
Triglycerides in medium VLDL	Lipoproteins	timepointend	-0.453227	0.160994	-2.81519	225.774	0.00530576	0.0284237	0.97626	0.130991	0.186538	1	262	raw_z	nightingale	metab_mvldltg ~ timepoint + age + sex + centre + storage_time + (1|study_id)
1-(1-enyl-palmitoyl)-2-palmitoyl-GPC (P-16:0/16:0)	Lipid metabolism	timepointend	0.413748	0.147384	2.80729	207.211	0.00547301	0.0445043	1	4.66e-07	6.86e-06	0.00040307	264	rnt	metabolon	metab_compid_52716 ~ timepoint + age + sex + centre + storage_time + (1|study_id)
X-24748	Unknown	timepointend	-0.426616	0.152638	-2.79496	235.988	0.00561754	0.0451987	1	0.00012209	0.00085739	0.097182	264	rnt	metabolon	metab_compid_53267 ~ timepoint + age + sex + centre + storage_time + (1|study_id)
X-12822	Unknown	timepointend	-0.429699	0.153808	-2.79373	226.775	0.00565593	0.0451987	1	0.00010889	0.00078858	0.0871095	264	rnt	metabolon	metab_compid_46997 ~ timepoint + age + sex + centre + storage_time + (1|study_id)
3-(4-hydroxyphenyl)lactate	Amino acid metabolism	timepointend	-0.386547	0.138581	-2.78933	216.139	0.00575338	0.0455845	1	0.00046321	0.00260242	0.353432	264	rnt	metabolon	metab_compid_32197 ~ timepoint + age + sex + centre + storage_time + (1|study_id)
1-arachidonoyl-GPC (20:4n6)	Lipid metabolism	timepointend	0.383911	0.137959	2.78279	236.827	0.00582391	0.0457523	1	5.51e-08	1.04e-06	4.84e-05	264	rnt	metabolon	metab_compid_33228 ~ timepoint + age + sex + centre + storage_time + (1|study_id)
Total cholesterol to total lipids ratio in large HDL	Lipoproteins	timepointend	0.485161	0.17446	2.78093	229.523	0.00587041	0.0298767	1	0.00484571	0.00991169	0.562103	262	raw_z	nightingale	metab_lhdlcpct ~ timepoint + age + sex + centre + storage_time + (1|study_id)
Free cholesterol in small VLDL	Lipoproteins	timepointend	-0.443642	0.159798	-2.77627	229.11	0.00595337	0.0298767	1	0.647659	0.680949	1	262	raw_z	nightingale	metab_svldlfc ~ timepoint + age + sex + centre + storage_time + (1|study_id)
Free cholesterol to total lipids ratio in small VLDL	Lipoproteins	timepointend	-0.363375	0.130993	-2.774	238.478	0.00597533	0.0298767	1	0.376191	0.431852	1	262	raw_z	nightingale	metab_svldlfcpct ~ timepoint + age + sex + centre + storage_time + (1|study_id)
Triglycerides to total lipids ratio in IDL	Lipoproteins	timepointend	-0.412817	0.149746	-2.75679	250.734	0.00626629	0.0306385	1	5.18e-07	8.96e-06	0.00011031	262	raw_z	nightingale	metab_idltgpct ~ timepoint + age + sex + centre + storage_time + (1|study_id)
Oxalate (ethanedioate)	Cofactors and vitamins	timepointend	0.395079	0.143246	2.75804	236.724	0.00626873	0.0488329	1	0.00011962	0.00084649	0.0953389	264	rnt	metabolon	metab_compid_20694 ~ timepoint + age + sex + centre + storage_time + (1|study_id)
Total cholesterol to total lipids ratio in medium HDL	Lipoproteins	timepointend	0.437654	0.159044	2.75178	229.862	0.00640004	0.0306385	1	0.00039336	0.00110633	0.0574311	262	raw_z	nightingale	metab_mhdlcpct ~ timepoint + age + sex + centre + storage_time + (1|study_id)
5-acetylamino-6-amino-3-methyluracil	Xenobiotics/other	timepointend	0.374141	0.137081	2.72935	214.73	0.00687231	0.0530886	1	0.0005661	0.00304584	0.427969	264	rnt	metabolon	metab_compid_34424 ~ timepoint + age + sex + centre + storage_time + (1|study_id)
Glycosyl ceramide (d18:1/23:1, d17:1/24:1)	Lipid metabolism	timepointend	0.587606	0.215713	2.72401	227.459	0.00695018	0.0532464	1	5.34e-06	5.76e-05	0.00449562	264	rnt	metabolon	metab_compid_57448 ~ timepoint + age + sex + centre + storage_time + (1|study_id)
Paraxanthine	Xenobiotics/other	timepointend	0.443469	0.163023	2.72029	234.249	0.0070116	0.0532767	1	0.00524439	0.0183943	1	264	rnt	metabolon	metab_compid_18254 ~ timepoint + age + sex + centre + storage_time + (1|study_id)
Phospholipids to total lipids ratio in large VLDL	Lipoproteins	timepointend	-1.23898	0.456567	-2.71368	251.85	0.00711344	0.0333442	1	0.0327448	0.055815	1	262	raw_z	nightingale	metab_lvldlplpct ~ timepoint + age + sex + centre + storage_time + (1|study_id)
Stearidonate (18:4n3)	Lipid metabolism	timepointend	-0.414226	0.153091	-2.70575	254.051	0.00727655	0.0548403	1	0.0904373	0.177617	1	264	rnt	metabolon	metab_compid_33969 ~ timepoint + age + sex + centre + storage_time + (1|study_id)
Free cholesterol in large VLDL	Lipoproteins	timepointend	-0.438239	0.162205	-2.70176	228.003	0.00741578	0.0335493	1	0.211486	0.27191	1	262	raw_z	nightingale	metab_lvldlfc ~ timepoint + age + sex + centre + storage_time + (1|study_id)
3-methyl-2-oxovalerate	Amino acid metabolism	timepointend	-0.367451	0.136139	-2.69908	237.108	0.00745358	0.0553828	1	1.6e-06	1.9e-05	0.00136039	264	rnt	metabolon	metab_compid_15676 ~ timepoint + age + sex + centre + storage_time + (1|study_id)
Phospholipids in small HDL	Lipoproteins	timepointend	-0.401763	0.148816	-2.69973	229.867	0.00745541	0.0335493	1	0.000732	0.00179021	0.0980878	262	raw_z	nightingale	metab_shdlpl ~ timepoint + age + sex + centre + storage_time + (1|study_id)
5alpha-androstan-3alpha,17beta-diol monosulfate (1)	Lipid metabolism	timepointend	-0.401723	0.14853	-2.70465	187.254	0.00746802	0.0553828	1	0.00047891	0.0026584	0.364454	264	rnt	metabolon	metab_compid_37186 ~ timepoint + age + sex + centre + storage_time + (1|study_id)
Isoleucine	Amino acid metabolism	timepointend	-0.356825	0.132526	-2.69248	242.176	0.00758729	0.0557173	1	2.97e-06	3.36e-05	0.00251617	264	rnt	metabolon	metab_compid_1125 ~ timepoint + age + sex + centre + storage_time + (1|study_id)
Myristoyl-linoleoyl-glycerol (14:0/18:2) [1]*	Lipid metabolism	timepointend	-0.427019	0.158719	-2.69042	242.045	0.00763334	0.0557173	1	0.00107148	0.00509366	0.785397	264	rnt	metabolon	metab_compid_57407 ~ timepoint + age + sex + centre + storage_time + (1|study_id)
Free cholesterol in medium VLDL	Lipoproteins	timepointend	-0.433009	0.161333	-2.68395	226.785	0.0078125	0.0341131	1	0.255959	0.318181	1	262	raw_z	nightingale	metab_mvldlfc ~ timepoint + age + sex + centre + storage_time + (1|study_id)
Myristate (14:0)	Lipid metabolism	timepointend	-0.394383	0.14708	-2.68142	251.586	0.00781607	0.0566054	1	0.0698219	0.144153	1	264	rnt	metabolon	metab_compid_1365 ~ timepoint + age + sex + centre + storage_time + (1|study_id)
X-17359	Unknown	timepointend	-0.426224	0.159038	-2.68001	229.918	0.00789463	0.0567312	1	0.0073808	0.0237569	1	264	rnt	metabolon	metab_compid_48011 ~ timepoint + age + sex + centre + storage_time + (1|study_id)
Concentration of small VLDL particles	Lipoproteins	timepointend	-0.426836	0.15957	-2.67492	227.697	0.00801706	0.0341131	1	0.537096	0.589496	1	262	raw_z	nightingale	metab_svldlp ~ timepoint + age + sex + centre + storage_time + (1|study_id)
Total cholesterol to total lipids ratio in small VLDL	Lipoproteins	timepointend	0.404991	0.151616	2.67117	235.481	0.00808609	0.0341131	1	4.04e-07	8.26e-06	8.69e-05	262	raw_z	nightingale	metab_svldlcpct ~ timepoint + age + sex + centre + storage_time + (1|study_id)
Citrulline	Amino acid metabolism	timepointend	0.421186	0.157891	2.66757	235.713	0.00816996	0.0582581	1	1.34e-05	0.00013059	0.0111477	264	rnt	metabolon	metab_compid_2132 ~ timepoint + age + sex + centre + storage_time + (1|study_id)
Mean diameter of HDL particles	Lipoproteins	timepointend	0.391343	0.146738	2.66694	211.517	0.00824647	0.0341131	1	1.97e-09	4.42e-07	4.42e-07	262	raw_z	nightingale	metab_hdld ~ timepoint + age + sex + centre + storage_time + (1|study_id)
Concentration of very large VLDL particles	Lipoproteins	timepointend	-0.430797	0.161969	-2.65975	229.192	0.00837178	0.0341131	1	0.24421	0.306968	1	262	raw_z	nightingale	metab_xlvldlp ~ timepoint + age + sex + centre + storage_time + (1|study_id)
X-11850	Unknown	timepointend	0.557413	0.209575	2.65973	202.612	0.00844602	0.0597669	1	3.71e-07	5.64e-06	0.00032183	264	rnt	metabolon	metab_compid_46507 ~ timepoint + age + sex + centre + storage_time + (1|study_id)
Acetate	Carbohydrate/energy metabolism	timepointend	0.206808	0.0779502	2.65308	248.401	0.00849037	0.0341131	1	0.919139	0.93156	1	262	raw_z	nightingale	metab_ace ~ timepoint + age + sex + centre + storage_time + (1|study_id)
1-stearoyl-2-arachidonoyl-GPE (18:0/20:4)	Lipid metabolism	timepointend	-0.41117	0.156322	-2.63028	227.794	0.00911329	0.0640002	1	4.13e-05	0.00034167	0.0336846	264	rnt	metabolon	metab_compid_52447 ~ timepoint + age + sex + centre + storage_time + (1|study_id)
Total cholesterol to total lipids ratio in large VLDL	Lipoproteins	timepointend	-0.671859	0.255728	-2.62724	251.276	0.00913738	0.0350843	1	0.0247174	0.0437906	1	262	raw_z	nightingale	metab_lvldlcpct ~ timepoint + age + sex + centre + storage_time + (1|study_id)
Ratio of polyunsaturated fatty acids to total fatty acids	Lipid metabolism	timepointend	0.419507	0.159787	2.6254	217.757	0.00926829	0.0350843	1	1.68e-05	9.43e-05	0.00313214	262	raw_z	nightingale	metab_pufafa ~ timepoint + age + sex + centre + storage_time + (1|study_id)
Hydroxy-cmpf	Lipid metabolism	timepointend	0.372728	0.141759	2.6293	173.573	0.00932426	0.0649894	1	5.32e-10	1.9e-08	4.8e-07	264	rnt	metabolon	metab_compid_62277 ~ timepoint + age + sex + centre + storage_time + (1|study_id)
Concentration of medium VLDL particles	Lipoproteins	timepointend	-0.420518	0.160518	-2.61977	226.601	0.00939356	0.0350843	1	0.288891	0.347596	1	262	raw_z	nightingale	metab_mvldlp ~ timepoint + age + sex + centre + storage_time + (1|study_id)
Linolenoylcarnitine (C18:3)	Lipid metabolism	timepointend	0.393705	0.150553	2.61506	249.064	0.00946535	0.0654804	1	0.00131268	0.00599435	0.951691	264	rnt	metabolon	metab_compid_57511 ~ timepoint + age + sex + centre + storage_time + (1|study_id)
Total lipids in very large VLDL	Lipoproteins	timepointend	-0.422685	0.162021	-2.60884	229.134	0.00968287	0.0350843	1	0.272303	0.33118	1	262	raw_z	nightingale	metab_xlvldll ~ timepoint + age + sex + centre + storage_time + (1|study_id)
Phospholipids in medium VLDL	Lipoproteins	timepointend	-0.417735	0.160307	-2.60584	227.108	0.00977093	0.0350843	1	0.365147	0.421323	1	262	raw_z	nightingale	metab_mvldlpl ~ timepoint + age + sex + centre + storage_time + (1|study_id)
1,5-anhydroglucitol (1,5-ag)	Carbohydrate/energy metabolism	timepointend	0.378949	0.145607	2.60254	236.956	0.00983697	0.0675472	1	7.55e-08	1.37e-06	6.62e-05	264	rnt	metabolon	metab_compid_20675 ~ timepoint + age + sex + centre + storage_time + (1|study_id)
Total Cholesterol in large VLDL	Lipoproteins	timepointend	-0.418478	0.161387	-2.59301	228.02	0.0101295	0.0350843	1	0.251429	0.314287	1	262	raw_z	nightingale	metab_lvldlc ~ timepoint + age + sex + centre + storage_time + (1|study_id)
X-23644	Unknown	timepointend	0.552005	0.213124	2.59007	256.744	0.0101439	0.0689058	1	0.00673418	0.0221368	1	264	rnt	metabolon	metab_compid_49521 ~ timepoint + age + sex + centre + storage_time + (1|study_id)
Linolenate [alpha or gamma; (18:3n3 or 6)]	Lipid metabolism	timepointend	-0.392188	0.151491	-2.58885	254.676	0.0101835	0.0689058	1	0.0289168	0.0703565	1	264	rnt	metabolon	metab_compid_34035 ~ timepoint + age + sex + centre + storage_time + (1|study_id)
Triglyceride in LDL	Lipoproteins	timepointend	-0.395738	0.152786	-2.59015	230.269	0.0102054	0.0350843	1	0.863361	0.882983	1	262	raw_z	nightingale	metab_ldltg ~ timepoint + age + sex + centre + storage_time + (1|study_id)
Total lipids in small VLDL	Lipoproteins	timepointend	-0.411856	0.159236	-2.58645	228.341	0.0103178	0.0350843	1	0.694559	0.720164	1	262	raw_z	nightingale	metab_svldll ~ timepoint + age + sex + centre + storage_time + (1|study_id)
Triglycerides in IDL	Lipoproteins	timepointend	-0.404218	0.156341	-2.5855	227.561	0.0103475	0.0350843	1	0.641818	0.677977	1	262	raw_z	nightingale	metab_idltg ~ timepoint + age + sex + centre + storage_time + (1|study_id)
Triglycerides in small LDL	Lipoproteins	timepointend	-0.393299	0.152158	-2.5848	232.526	0.0103542	0.0350843	1	0.661819	0.689395	1	262	raw_z	nightingale	metab_sldltg ~ timepoint + age + sex + centre + storage_time + (1|study_id)
Total lipids in medium VLDL	Lipoproteins	timepointend	-0.41432	0.160455	-2.58216	226.799	0.0104473	0.0350843	1	0.328687	0.387196	1	262	raw_z	nightingale	metab_mvldll ~ timepoint + age + sex + centre + storage_time + (1|study_id)
2-hydroxybehenate	Lipid metabolism	timepointend	-0.397052	0.154115	-2.57633	253.139	0.0105531	0.0708892	1	0.211184	0.333506	1	264	rnt	metabolon	metab_compid_57663 ~ timepoint + age + sex + centre + storage_time + (1|study_id)
X-12212	Unknown	timepointend	0.538582	0.209692	2.56845	253.351	0.0107894	0.0719552	1	0.0278951	0.0682303	1	264	rnt	metabolon	metab_compid_46358 ~ timepoint + age + sex + centre + storage_time + (1|study_id)
X-12718	Unknown	timepointend	-0.450845	0.175865	-2.56359	231.988	0.0109915	0.0727794	1	1.03e-05	0.00010419	0.00864464	264	rnt	metabolon	metab_compid_46973 ~ timepoint + age + sex + centre + storage_time + (1|study_id)
1-linoleoyl-GPI (18:2)	Lipid metabolism	timepointend	-0.404909	0.158682	-2.5517	244.916	0.0113284	0.0744781	1	0.14441	0.251438	1	264	rnt	metabolon	metab_compid_36594 ~ timepoint + age + sex + centre + storage_time + (1|study_id)
Gamma-glutamylvaline	Amino acid metabolism	timepointend	-0.386906	0.152403	-2.53871	253.817	0.0117245	0.0765394	1	0.00659018	0.021763	1	264	rnt	metabolon	metab_compid_43829 ~ timepoint + age + sex + centre + storage_time + (1|study_id)
X-17335	Unknown	timepointend	-0.422037	0.166621	-2.53292	247.478	0.0119304	0.0773301	1	0.00604507	0.0204517	1	264	rnt	metabolon	metab_compid_47820 ~ timepoint + age + sex + centre + storage_time + (1|study_id)
1-(1-enyl-stearoyl)-2-linoleoyl-GPE (p-18:0/18:2)	Lipid metabolism	timepointend	-0.407476	0.161136	-2.52878	252.499	0.0120559	0.0773301	1	0.0231696	0.0580491	1	264	rnt	metabolon	metab_compid_52748 ~ timepoint + age + sex + centre + storage_time + (1|study_id)
Aconitate [cis or trans]	Carbohydrate/energy metabolism	timepointend	-0.404056	0.159853	-2.52767	251.356	0.0120959	0.0773301	1	9.46e-05	0.00069586	0.0758552	264	rnt	metabolon	metab_compid_46173 ~ timepoint + age + sex + centre + storage_time + (1|study_id)
Lactosyl-N-nervonoyl-sphingosine (d18:1/24:1)	Lipid metabolism	timepointend	0.348256	0.137815	2.52698	206.394	0.0122546	0.0776821	1	5.84e-10	2e-08	5.26e-07	264	rnt	metabolon	metab_compid_57370 ~ timepoint + age + sex + centre + storage_time + (1|study_id)
X-12230	Unknown	timepointend	0.483962	0.19188	2.52221	236.94	0.0123185	0.0776821	1	3.35e-05	0.00028525	0.02747	264	rnt	metabolon	metab_compid_46614 ~ timepoint + age + sex + centre + storage_time + (1|study_id)
Triglycerides to total lipids ratio in chylomicrons and extremely large VLDL	Lipoproteins	timepointend	-0.62066	0.246401	-2.51891	254.614	0.0123854	0.0409811	1	0.13589	0.191096	1	262	raw_z	nightingale	metab_xxlvldltgpct ~ timepoint + age + sex + centre + storage_time + (1|study_id)
Butyrylcarnitine (C4)	Lipid metabolism	timepointend	-0.400853	0.158989	-2.52127	215.711	0.0124159	0.0777674	1	0.00044275	0.00250264	0.338264	264	rnt	metabolon	metab_compid_32412 ~ timepoint + age + sex + centre + storage_time + (1|study_id)
Free cholesterol to total lipids ratio in IDL	Lipoproteins	timepointend	0.372335	0.148704	2.50387	252.654	0.0129157	0.0421164	1	5.6e-07	9e-06	0.00011868	262	raw_z	nightingale	metab_idlfcpct ~ timepoint + age + sex + centre + storage_time + (1|study_id)
X-21258	Unknown	timepointend	0.376252	0.150803	2.49499	257.064	0.0132243	0.082274	1	0.140357	0.248302	1	264	rnt	metabolon	metab_compid_46259 ~ timepoint + age + sex + centre + storage_time + (1|study_id)
Palmitoleoyl-arachidonoyl-glycerol (16:1/20:4) [2]*	Lipid metabolism	timepointend	-0.462296	0.185301	-2.49483	227.306	0.013313	0.082274	1	4.99e-06	5.45e-05	0.00420911	264	rnt	metabolon	metab_compid_57406 ~ timepoint + age + sex + centre + storage_time + (1|study_id)
Free cholesterol to total lipids ratio in very large VLDL	Lipoproteins	timepointend	-0.578394	0.233394	-2.47818	249.522	0.0138677	0.0445749	1	0.204768	0.264817	1	262	raw_z	nightingale	metab_xlvldlfcpct ~ timepoint + age + sex + centre + storage_time + (1|study_id)
2-aminoadipate	Amino acid metabolism	timepointend	-0.354842	0.14329	-2.47639	246.486	0.013944	0.0850098	1	0.00027708	0.00171238	0.215572	264	rnt	metabolon	metab_compid_6146 ~ timepoint + age + sex + centre + storage_time + (1|study_id)
X-24949	Unknown	timepointend	-0.589464	0.238397	-2.47261	246.967	0.0140874	0.0850098	1	0.00010839	0.00078858	0.0868169	264	rnt	metabolon	metab_compid_57716 ~ timepoint + age + sex + centre + storage_time + (1|study_id)
Catechol sulfate	Xenobiotics/other	timepointend	0.399104	0.161424	2.4724	244.703	0.0141016	0.0850098	1	0.0116098	0.0334233	1	264	rnt	metabolon	metab_compid_35320 ~ timepoint + age + sex + centre + storage_time + (1|study_id)
Sphingomyelin (d18:1/20:2, d18:2/20:1, d16:1/22:2)	Lipid metabolism	timepointend	0.366602	0.148275	2.47245	236.952	0.0141224	0.0850098	1	0.00015108	0.00103741	0.119806	264	rnt	metabolon	metab_compid_57481 ~ timepoint + age + sex + centre + storage_time + (1|study_id)
Triglycerides in medium LDL	Lipoproteins	timepointend	-0.362536	0.146727	-2.47082	234.348	0.0141929	0.0449776	1	0.386634	0.441587	1	262	raw_z	nightingale	metab_mldltg ~ timepoint + age + sex + centre + storage_time + (1|study_id)
Cholesterol esters in large VLDL	Lipoproteins	timepointend	-0.394979	0.160464	-2.46147	228.368	0.0145776	0.045555	1	0.302812	0.362408	1	262	raw_z	nightingale	metab_lvldlce ~ timepoint + age + sex + centre + storage_time + (1|study_id)
N6-acetyllysine	Amino acid metabolism	timepointend	0.356295	0.145013	2.45698	240.25	0.0147189	0.0880288	1	0.111536	0.208785	1	264	rnt	metabolon	metab_compid_36752 ~ timepoint + age + sex + centre + storage_time + (1|study_id)
Triglycerides to total lipids ratio in small LDL	Lipoproteins	timepointend	-0.407246	0.166242	-2.44971	239.926	0.0150128	0.0457636	1	0.00033006	0.00095208	0.0488483	262	raw_z	nightingale	metab_sldltgpct ~ timepoint + age + sex + centre + storage_time + (1|study_id)
Ratio of omega-6 fatty acids to total fatty acids	Lipid metabolism	timepointend	0.38169	0.155761	2.45048	218.83	0.0150511	0.0457636	1	2.76e-05	0.00011096	0.00469503	262	raw_z	nightingale	metab_faw6fa ~ timepoint + age + sex + centre + storage_time + (1|study_id)
X-17189	Unknown	timepointend	0.376985	0.153961	2.44858	229.467	0.0150919	0.0891071	1	0.00031341	0.00183883	0.241329	264	rnt	metabolon	metab_compid_46412 ~ timepoint + age + sex + centre + storage_time + (1|study_id)
Serine	Amino acid metabolism	timepointend	0.378199	0.154629	2.44586	231.392	0.0151971	0.0891071	1	8.22e-07	1.1e-05	0.00070632	264	rnt	metabolon	metab_compid_1648 ~ timepoint + age + sex + centre + storage_time + (1|study_id)
Pentadecanoate (15:0)	Lipid metabolism	timepointend	-0.353026	0.144484	-2.44335	256.06	0.0152277	0.0891071	1	0.121659	0.223322	1	264	rnt	metabolon	metab_compid_1361 ~ timepoint + age + sex + centre + storage_time + (1|study_id)
Proline	Amino acid metabolism	timepointend	-0.366735	0.150062	-2.44389	229.714	0.0152837	0.0891071	1	1.35e-06	1.69e-05	0.00115118	264	rnt	metabolon	metab_compid_1898 ~ timepoint + age + sex + centre + storage_time + (1|study_id)
Mean diameter of LDL particles	Lipoproteins	timepointend	0.339315	0.139002	2.44109	234.965	0.0153826	0.0461479	1	0.0698659	0.113092	1	262	raw_z	nightingale	metab_ldld ~ timepoint + age + sex + centre + storage_time + (1|study_id)
Oleoylcarnitine (C18:1)	Lipid metabolism	timepointend	0.378512	0.155671	2.43148	256.294	0.015723	0.0910954	1	0.00981515	0.0296373	1	264	rnt	metabolon	metab_compid_35160 ~ timepoint + age + sex + centre + storage_time + (1|study_id)
(S)-3-hydroxybutyrylcarnitine	Lipid metabolism	timepointend	-0.405108	0.167196	-2.42296	246.529	0.016116	0.0927921	1	1.26e-06	1.62e-05	0.00107558	264	rnt	metabolon	metab_compid_52984 ~ timepoint + age + sex + centre + storage_time + (1|study_id)
Glycine	Amino acid metabolism	timepointend	0.353746	0.146247	2.41883	228.127	0.0163547	0.0935018	1	9.02e-07	1.19e-05	0.00077417	264	rnt	metabolon	metab_compid_58 ~ timepoint + age + sex + centre + storage_time + (1|study_id)
4-ethylphenylsulfate	Xenobiotics/other	timepointend	0.396493	0.16431	2.41307	253.64	0.0165285	0.0935018	1	1.33e-07	2.25e-06	0.00011646	264	rnt	metabolon	metab_compid_36099 ~ timepoint + age + sex + centre + storage_time + (1|study_id)
1-methylurate	Xenobiotics/other	timepointend	0.357791	0.148212	2.41404	235.072	0.0165419	0.0935018	1	0.0577859	0.123713	1	264	rnt	metabolon	metab_compid_34395 ~ timepoint + age + sex + centre + storage_time + (1|study_id)
Myo-inositol	Lipid metabolism	timepointend	0.34017	0.141326	2.40698	247.072	0.0168194	0.0944947	1	0.00603914	0.0204517	1	264	rnt	metabolon	metab_compid_1124 ~ timepoint + age + sex + centre + storage_time + (1|study_id)
X-16935	Unknown	timepointend	-0.359178	0.149014	-2.41037	183.083	0.016926	0.0945203	1	2.04e-10	8.61e-09	1.85e-07	264	rnt	metabolon	metab_compid_46681 ~ timepoint + age + sex + centre + storage_time + (1|study_id)
Glutarylcarnitine (c5-dc)	Amino acid metabolism	timepointend	0.341035	0.142125	2.39953	211.75	0.017282	0.0959305	1	0.00349922	0.0135723	1	264	rnt	metabolon	metab_compid_44664 ~ timepoint + age + sex + centre + storage_time + (1|study_id)
Margarate (17:0)	Lipid metabolism	timepointend	-0.359947	0.150985	-2.38399	257.869	0.0178501	0.0984943	1	0.124075	0.225969	1	264	rnt	metabolon	metab_compid_1121 ~ timepoint + age + sex + centre + storage_time + (1|study_id)
X-22520	Unknown	timepointend	-0.537223	0.226282	-2.37413	255.6	0.0183296	0.100253	1	0.00332014	0.0130969	1	264	rnt	metabolon	metab_compid_47784 ~ timepoint + age + sex + centre + storage_time + (1|study_id)
1-oleoyl-GPC (18:1)	Lipid metabolism	timepointend	0.332207	0.139955	2.37367	244.764	0.0183851	0.100253	1	5.59e-06	5.95e-05	0.00469786	264	rnt	metabolon	metab_compid_48258 ~ timepoint + age + sex + centre + storage_time + (1|study_id)
13-HODE + 9-HODE	Lipid metabolism	timepointend	0.335025	0.141342	2.37032	257.801	0.018509	0.100338	1	0.0467488	0.103181	1	264	rnt	metabolon	metab_compid_37752 ~ timepoint + age + sex + centre + storage_time + (1|study_id)
Isobutyrylcarnitine (c4)	Amino acid metabolism	timepointend	0.410862	0.173458	2.36865	238.248	0.0186518	0.100525	1	0.0587781	0.124971	1	264	rnt	metabolon	metab_compid_33441 ~ timepoint + age + sex + centre + storage_time + (1|study_id)
Phospholipids to total lipids ratio in large HDL	Lipoproteins	timepointend	-0.410917	0.173558	-2.36761	251.079	0.0186618	0.0552488	1	0.0161698	0.0293404	1	262	raw_z	nightingale	metab_lhdlplpct ~ timepoint + age + sex + centre + storage_time + (1|study_id)
1-(1-enyl-palmitoyl)-2-palmitoleoyl-GPC (P-16:0/16:1)	Lipid metabolism	timepointend	0.339561	0.14359	2.36479	198.351	0.0190058	0.10184	1	6.4e-07	8.85e-06	0.00055078	264	rnt	metabolon	metab_compid_52713 ~ timepoint + age + sex + centre + storage_time + (1|study_id)
Thyroxine	Amino acid metabolism	timepointend	-0.346498	0.147	-2.35713	222.038	0.0192862	0.102504	1	0.00156484	0.0069407	1	264	rnt	metabolon	metab_compid_2761 ~ timepoint + age + sex + centre + storage_time + (1|study_id)
Triglyceride in HDL	Lipoproteins	timepointend	-0.366002	0.155462	-2.35429	227.481	0.0194095	0.056716	1	0.411141	0.462534	1	262	raw_z	nightingale	metab_hdltg ~ timepoint + age + sex + centre + storage_time + (1|study_id)
Carnitine C18:2	Lipid metabolism	timepointend	0.343422	0.145975	2.35261	242.108	0.0194434	0.102504	1	0.00124601	0.00577524	0.907092	264	rnt	metabolon	metab_compid_46223 ~ timepoint + age + sex + centre + storage_time + (1|study_id)
X-16654	Unknown	timepointend	-0.449492	0.191406	-2.34837	251.333	0.0196311	0.102504	1	0.00459237	0.0166294	1	264	rnt	metabolon	metab_compid_46677 ~ timepoint + age + sex + centre + storage_time + (1|study_id)
N2,N5-diacetylornithine	Amino acid metabolism	timepointend	0.471498	0.200775	2.34839	246.831	0.0196447	0.102504	1	0.0140818	0.038955	1	264	rnt	metabolon	metab_compid_43591 ~ timepoint + age + sex + centre + storage_time + (1|study_id)
Eicosenoylcarnitine (C20:1)	Lipid metabolism	timepointend	0.374196	0.159431	2.34707	256.455	0.0196826	0.102504	1	0.00840535	0.0264127	1	264	rnt	metabolon	metab_compid_57519 ~ timepoint + age + sex + centre + storage_time + (1|study_id)
3-hydroxy-2-ethylpropionate	Amino acid metabolism	timepointend	-0.340622	0.145267	-2.34481	238.014	0.0198596	0.102848	1	0.00438884	0.0161225	1	264	rnt	metabolon	metab_compid_32397 ~ timepoint + age + sex + centre + storage_time + (1|study_id)
Phospholipids to total lipids ratio in very large VLDL	Lipoproteins	timepointend	-0.690381	0.294823	-2.34168	252.676	0.0199747	0.0571289	1	0.213211	0.272571	1	262	raw_z	nightingale	metab_xlvldlplpct ~ timepoint + age + sex + centre + storage_time + (1|study_id)
Phospholipids in very large VLDL	Lipoproteins	timepointend	-0.379088	0.161891	-2.34162	229.035	0.0200586	0.0571289	1	0.52731	0.584456	1	262	raw_z	nightingale	metab_xlvldlpl ~ timepoint + age + sex + centre + storage_time + (1|study_id)
Androstenediol (3beta,17beta) disulfate (1)	Lipid metabolism	timepointend	-0.307553	0.131693	-2.33538	194.751	0.0205417	0.10579	1	0.00053741	0.00294782	0.407896	264	rnt	metabolon	metab_compid_37202 ~ timepoint + age + sex + centre + storage_time + (1|study_id)
1-oleoyl-GPG (18:1)	Lipid metabolism	timepointend	-0.429172	0.184544	-2.32558	252.54	0.0208338	0.106701	1	0.0167728	0.044808	1	264	rnt	metabolon	metab_compid_45968 ~ timepoint + age + sex + centre + storage_time + (1|study_id)
X-21792	Unknown	timepointend	0.410886	0.176683	2.32556	203.257	0.0210284	0.107106	1	0.117061	0.217466	1	264	rnt	metabolon	metab_compid_46968 ~ timepoint + age + sex + centre + storage_time + (1|study_id)
1-(1-enyl-stearoyl)-2-oleoyl-GPE (p-18:0/18:1)	Lipid metabolism	timepointend	-0.388919	0.16777	-2.31817	255.928	0.021229	0.107537	1	0.00424302	0.0156704	1	264	rnt	metabolon	metab_compid_52614 ~ timepoint + age + sex + centre + storage_time + (1|study_id)
X-15492	Unknown	timepointend	-0.357833	0.154561	-2.31515	235.636	0.0214649	0.107851	1	8.39e-05	0.00063235	0.067543	264	rnt	metabolon	metab_compid_46662 ~ timepoint + age + sex + centre + storage_time + (1|study_id)
X-21607	Unknown	timepointend	0.435168	0.18821	2.31214	237.908	0.0216248	0.107851	1	0.614398	0.717313	1	264	rnt	metabolon	metab_compid_46674 ~ timepoint + age + sex + centre + storage_time + (1|study_id)
Docosapentaenoylcarnitine (C22:5n3)*	Lipid metabolism	timepointend	0.461775	0.199953	2.30942	233.235	0.0217948	0.107851	1	0.00550383	0.0190375	1	264	rnt	metabolon	metab_compid_57529 ~ timepoint + age + sex + centre + storage_time + (1|study_id)
Trigonelline (n'-methylnicotinate)	Cofactors and vitamins	timepointend	0.348674	0.151039	2.3085	233.553	0.0218455	0.107851	1	0.0063942	0.0214762	1	264	rnt	metabolon	metab_compid_32401 ~ timepoint + age + sex + centre + storage_time + (1|study_id)
Glycerol	Lipid metabolism	timepointend	-0.32226	0.139712	-2.3066	257.007	0.0218727	0.107851	1	0.00127033	0.00582968	0.922899	264	rnt	metabolon	metab_compid_15122 ~ timepoint + age + sex + centre + storage_time + (1|study_id)
Phospholipids in very large HDL	Lipoproteins	timepointend	0.332839	0.144695	2.30028	212.888	0.0224011	0.063003	1	1.12e-08	6.32e-07	2.5e-06	262	raw_z	nightingale	metab_xlhdlpl ~ timepoint + age + sex + centre + storage_time + (1|study_id)
X-24556	Unknown	timepointend	0.345372	0.150341	2.29725	248.41	0.0224364	0.109806	1	0.00525145	0.0183943	1	264	rnt	metabolon	metab_compid_52877 ~ timepoint + age + sex + centre + storage_time + (1|study_id)
Quinate	Xenobiotics/other	timepointend	0.364892	0.158812	2.29763	217.857	0.022532	0.109806	1	0.255008	0.381893	1	264	rnt	metabolon	metab_compid_18335 ~ timepoint + age + sex + centre + storage_time + (1|study_id)
3-aminoisobutyrate	Nucleotide metabolism	timepointend	0.349624	0.152371	2.29456	211.955	0.0227374	0.109806	1	0.0724972	0.149013	1	264	rnt	metabolon	metab_compid_1566 ~ timepoint + age + sex + centre + storage_time + (1|study_id)
3-ureidopropionate	Nucleotide metabolism	timepointend	0.381871	0.166621	2.29186	233.92	0.0228031	0.109806	1	0.00527137	0.0183943	1	264	rnt	metabolon	metab_compid_3155 ~ timepoint + age + sex + centre + storage_time + (1|study_id)
Methylmalonate (MMA)	Lipid metabolism	timepointend	0.377014	0.164497	2.29192	218.859	0.0228613	0.109806	1	0.240043	0.365386	1	264	rnt	metabolon	metab_compid_1496 ~ timepoint + age + sex + centre + storage_time + (1|study_id)
Sphingomyelin (d18:1/22:2, d18:2/22:1, d16:1/24:2)	Lipid metabolism	timepointend	0.322052	0.140832	2.28679	211.782	0.0231966	0.11068	1	1.99e-10	8.61e-09	1.81e-07	264	rnt	metabolon	metab_compid_57477 ~ timepoint + age + sex + centre + storage_time + (1|study_id)
Indolepropionate	Amino acid metabolism	timepointend	0.380578	0.166716	2.28279	247.368	0.0232918	0.11068	1	0.00086568	0.00429134	0.641465	264	rnt	metabolon	metab_compid_32405 ~ timepoint + age + sex + centre + storage_time + (1|study_id)
Myristoleoylcarnitine (C14:1)	Lipid metabolism	timepointend	0.340146	0.149152	2.28053	255.073	0.0234016	0.11068	1	0.228035	0.350561	1	264	rnt	metabolon	metab_compid_48182 ~ timepoint + age + sex + centre + storage_time + (1|study_id)
Eugenol sulfate	Xenobiotics/other	timepointend	0.519337	0.22794	2.2784	252.083	0.0235402	0.11077	1	0.322228	0.45465	1	264	rnt	metabolon	metab_compid_48715 ~ timepoint + age + sex + centre + storage_time + (1|study_id)
Palmitoyl-oleoyl-glycerol (16:0/18:1) [1]*	Lipid metabolism	timepointend	-0.355682	0.157083	-2.26429	238.798	0.0244535	0.114487	1	0.0151965	0.0414327	1	264	rnt	metabolon	metab_compid_54943 ~ timepoint + age + sex + centre + storage_time + (1|study_id)
Free cholesterol in chylomicrons and extremely large VLDL	Lipoproteins	timepointend	-0.368451	0.162815	-2.263	228.866	0.0245737	0.068255	1	0.395434	0.447099	1	262	raw_z	nightingale	metab_xxlvldlfc ~ timepoint + age + sex + centre + storage_time + (1|study_id)
X-21470	Unknown	timepointend	-0.340707	0.150484	-2.26407	198.706	0.0246497	0.114825	1	0.00415416	0.0154036	1	264	rnt	metabolon	metab_compid_46515 ~ timepoint + age + sex + centre + storage_time + (1|study_id)
1-palmitoyl-GPC (16:0)	Lipid metabolism	timepointend	0.346969	0.153915	2.25429	249.135	0.0250472	0.116094	1	9.31e-09	2.4e-07	8.3e-06	264	rnt	metabolon	metab_compid_33955 ~ timepoint + age + sex + centre + storage_time + (1|study_id)
Cholesterol esters in large HDL	Lipoproteins	timepointend	0.326501	0.144768	2.25534	213.824	0.0251248	0.068255	1	1.95e-06	2.19e-05	0.00040184	262	raw_z	nightingale	metab_lhdlce ~ timepoint + age + sex + centre + storage_time + (1|study_id)
Total cholesterol in large HDL	Lipoproteins	timepointend	0.32528	0.144275	2.25458	212.632	0.0251785	0.068255	1	1.17e-06	1.64e-05	0.00024488	262	raw_z	nightingale	metab_lhdlc ~ timepoint + age + sex + centre + storage_time + (1|study_id)
Palmitoyl-oleoyl-glycerol (16:0/18:1) [2]*	Lipid metabolism	timepointend	-0.351439	0.156034	-2.25232	240.771	0.0252035	0.116237	1	0.0341176	0.0810949	1	264	rnt	metabolon	metab_compid_54942 ~ timepoint + age + sex + centre + storage_time + (1|study_id)
4-hydroxychlorothalonil	Xenobiotics/other	timepointend	0.308876	0.137284	2.24991	198.958	0.0255497	0.11725	1	2.17e-09	6.95e-08	1.95e-06	264	rnt	metabolon	metab_compid_48441 ~ timepoint + age + sex + centre + storage_time + (1|study_id)
3-hydroxyoleate*	Lipid metabolism	timepointend	-0.425012	0.190133	-2.23534	249.057	0.0262818	0.11981	1	0.00480825	0.0171432	1	264	rnt	metabolon	metab_compid_61843 ~ timepoint + age + sex + centre + storage_time + (1|study_id)
1,7-dimethyluric acid	Xenobiotics/other	timepointend	0.31539	0.141146	2.2345	241.361	0.026366	0.11981	1	0.00339478	0.0132225	1	264	rnt	metabolon	metab_compid_34400 ~ timepoint + age + sex + centre + storage_time + (1|study_id)
Free cholesterol in large HDL	Lipoproteins	timepointend	0.319434	0.142843	2.23626	209.207	0.0263903	0.0706883	1	2.59e-07	5.83e-06	5.59e-05	262	raw_z	nightingale	metab_lhdlfc ~ timepoint + age + sex + centre + storage_time + (1|study_id)
Decanoylcarnitine (C10)	Lipid metabolism	timepointend	0.33454	0.150238	2.22674	243.302	0.0268808	0.121554	1	0.607902	0.712421	1	264	rnt	metabolon	metab_compid_33941 ~ timepoint + age + sex + centre + storage_time + (1|study_id)
Triglyceride in chylomicrons and extremely large VLDL	Lipoproteins	timepointend	-0.359466	0.161541	-2.22523	230.842	0.027033	0.0715579	1	0.530251	0.584836	1	262	raw_z	nightingale	metab_xxlvldltg ~ timepoint + age + sex + centre + storage_time + (1|study_id)
Behenoyl sphingomyelin (d18:1/22:0)	Lipid metabolism	timepointend	-0.340442	0.153087	-2.22385	253.043	0.0270418	0.121688	1	0.724178	0.798232	1	264	rnt	metabolon	metab_compid_48492 ~ timepoint + age + sex + centre + storage_time + (1|study_id)
Histidine	Amino acid metabolism	timepointend	0.353476	0.159343	2.21833	242.304	0.0274601	0.122259	1	3.25e-05	0.00027904	0.0266576	264	rnt	metabolon	metab_compid_59 ~ timepoint + age + sex + centre + storage_time + (1|study_id)
3beta,7alpha-dihydroxy-5-cholestenoate	Lipid metabolism	timepointend	-0.349488	0.157388	-2.22055	190.704	0.0275589	0.122259	1	5.41e-07	7.83e-06	0.00046776	264	rnt	metabolon	metab_compid_36803 ~ timepoint + age + sex + centre + storage_time + (1|study_id)
Sphingosine	Lipid metabolism	timepointend	-0.349358	0.1578	-2.21392	254.282	0.0277217	0.122259	1	0.389412	0.520142	1	264	rnt	metabolon	metab_compid_17747 ~ timepoint + age + sex + centre + storage_time + (1|study_id)
3-hydroxypyridine sulfate	Xenobiotics/other	timepointend	0.349907	0.157987	2.21478	237.72	0.0277241	0.122259	1	0.0109406	0.031793	1	264	rnt	metabolon	metab_compid_48448 ~ timepoint + age + sex + centre + storage_time + (1|study_id)
Octadecenedioylcarnitine (C18:1-DC)	Lipid metabolism	timepointend	0.34565	0.156233	2.2124	254.252	0.0278281	0.122259	1	0.0654882	0.137037	1	264	rnt	metabolon	metab_compid_61865 ~ timepoint + age + sex + centre + storage_time + (1|study_id)
X-09789	Unknown	timepointend	0.347266	0.15716	2.20963	244.771	0.028057	0.122683	1	0.0039955	0.0149751	1	264	rnt	metabolon	metab_compid_46355 ~ timepoint + age + sex + centre + storage_time + (1|study_id)
Phospholipids to total lipids ratio in very small VLDL	Lipoproteins	timepointend	0.316737	0.143627	2.20528	232.171	0.0284154	0.0743426	1	1.03e-08	6.32e-07	2.29e-06	262	raw_z	nightingale	metab_xsvldlplpct ~ timepoint + age + sex + centre + storage_time + (1|study_id)
N-acetylcarnosine	Amino acid metabolism	timepointend	-0.282189	0.128379	-2.1981	199.806	0.0290907	0.125617	1	6.06e-05	0.00048428	0.0492076	264	rnt	metabolon	metab_compid_43488 ~ timepoint + age + sex + centre + storage_time + (1|study_id)
1-(1-enyl-palmitoyl)-2-arachidonoyl-GPC (P-16:0/20:4)	Lipid metabolism	timepointend	0.319296	0.145383	2.19623	224.657	0.0290982	0.125617	1	0.00242819	0.0100042	1	264	rnt	metabolon	metab_compid_52689 ~ timepoint + age + sex + centre + storage_time + (1|study_id)
3-methoxytyrosine	Amino acid metabolism	timepointend	0.372282	0.169597	2.1951	233.976	0.0291396	0.125617	1	5.77e-06	6.08e-05	0.00484467	264	rnt	metabolon	metab_compid_12017 ~ timepoint + age + sex + centre + storage_time + (1|study_id)
Palmitoyl-myristoyl-glycerol (16:0/14:0) [2]	Lipid metabolism	timepointend	-0.456203	0.208158	-2.19162	246.963	0.0293412	0.125617	1	0.00655729	0.021763	1	264	rnt	metabolon	metab_compid_57364 ~ timepoint + age + sex + centre + storage_time + (1|study_id)
Triglycerides in large LDL	Lipoproteins	timepointend	-0.338384	0.154395	-2.19168	232.525	0.0293953	0.0753354	1	0.63075	0.669428	1	262	raw_z	nightingale	metab_lldltg ~ timepoint + age + sex + centre + storage_time + (1|study_id)
Carotene diol (1)	Cofactors and vitamins	timepointend	0.333276	0.152057	2.19178	228.476	0.0294054	0.125617	1	0.00016157	0.00109188	0.127805	264	rnt	metabolon	metab_compid_57635 ~ timepoint + age + sex + centre + storage_time + (1|study_id)
Free cholesterol in very large VLDL	Lipoproteins	timepointend	-0.356314	0.16263	-2.19094	229.011	0.0294645	0.0753354	1	0.56749	0.613872	1	262	raw_z	nightingale	metab_xlvldlfc ~ timepoint + age + sex + centre + storage_time + (1|study_id)
Phospholipid in chylomicrons and extremely large VLDL	Lipoproteins	timepointend	-0.353502	0.162037	-2.18161	229.885	0.0301519	0.0754708	1	0.615119	0.659056	1	262	raw_z	nightingale	metab_xxlvldlpl ~ timepoint + age + sex + centre + storage_time + (1|study_id)
Total cholesterol to total lipids ratio in very large VLDL	Lipoproteins	timepointend	-0.516801	0.237066	-2.17999	250.829	0.0301883	0.0754708	1	0.274805	0.332425	1	262	raw_z	nightingale	metab_xlvldlcpct ~ timepoint + age + sex + centre + storage_time + (1|study_id)
N-stearoylserine*	Lipid metabolism	timepointend	0.50242	0.231049	2.17452	256.253	0.0305813	0.128876	1	0.00040416	0.00231269	0.309585	264	rnt	metabolon	metab_compid_61822 ~ timepoint + age + sex + centre + storage_time + (1|study_id)
5-methyluridine (ribothymidine)	Nucleotide metabolism	timepointend	0.33131	0.152259	2.17596	227.167	0.0305897	0.128876	1	0.00022603	0.00146524	0.177433	264	rnt	metabolon	metab_compid_35136 ~ timepoint + age + sex + centre + storage_time + (1|study_id)
Stearate (18:0)	Lipid metabolism	timepointend	-0.338236	0.155576	-2.1741	256.149	0.0306137	0.128876	1	0.154072	0.264001	1	264	rnt	metabolon	metab_compid_1358 ~ timepoint + age + sex + centre + storage_time + (1|study_id)
Glucuronate	Carbohydrate/energy metabolism	timepointend	-0.342061	0.157418	-2.17295	249.789	0.0307245	0.128876	1	1.11e-05	0.00010944	0.00925553	264	rnt	metabolon	metab_compid_15443 ~ timepoint + age + sex + centre + storage_time + (1|study_id)
1-linoleoyl-2-arachidonoyl-GPC (18:2/20:4n6)	Lipid metabolism	timepointend	0.342692	0.158323	2.16452	249.122	0.0313746	0.13101	1	5.58e-05	0.00045407	0.0454543	264	rnt	metabolon	metab_compid_52710 ~ timepoint + age + sex + centre + storage_time + (1|study_id)
Total cholesterol in very large VLDL	Lipoproteins	timepointend	-0.351016	0.162164	-2.16458	229.091	0.0314538	0.0777704	1	0.554529	0.602749	1	262	raw_z	nightingale	metab_xlvldlc ~ timepoint + age + sex + centre + storage_time + (1|study_id)
P-cresol sulfate	Xenobiotics/other	timepointend	0.322207	0.149197	2.15962	232.236	0.0318265	0.132301	1	0.111712	0.208785	1	264	rnt	metabolon	metab_compid_36103 ~ timepoint + age + sex + centre + storage_time + (1|study_id)
1-palmitoyl-2-stearoyl-gpc (16:0/18:0)	Lipid metabolism	timepointend	0.330761	0.15372	2.15171	233.949	0.0324439	0.134266	1	8.69e-05	0.00064932	0.0698328	264	rnt	metabolon	metab_compid_52616 ~ timepoint + age + sex + centre + storage_time + (1|study_id)
X-15486	Unknown	timepointend	-0.336914	0.156908	-2.14721	257.05	0.032712	0.134773	1	0.0430659	0.0971339	1	264	rnt	metabolon	metab_compid_46266 ~ timepoint + age + sex + centre + storage_time + (1|study_id)
Concentration of chylomicrons and extremely large VLDL particles	Lipoproteins	timepointend	-0.346826	0.161557	-2.14678	230.541	0.0328549	0.0803516	1	0.612863	0.659056	1	262	raw_z	nightingale	metab_xxlvldlp ~ timepoint + age + sex + centre + storage_time + (1|study_id)
4-methyl-2-oxopentanoate	Amino acid metabolism	timepointend	-0.297117	0.138575	-2.14409	232.645	0.0330625	0.135615	1	0.00461482	0.0166457	1	264	rnt	metabolon	metab_compid_22116 ~ timepoint + age + sex + centre + storage_time + (1|study_id)
Gamma-glutamylglycine	Amino acid metabolism	timepointend	0.30534	0.14262	2.14094	207.14	0.0334475	0.13659	1	0.00135478	0.00614542	0.98086	264	rnt	metabolon	metab_compid_33949 ~ timepoint + age + sex + centre + storage_time + (1|study_id)
Cholesterol esters in very large VLDL	Lipoproteins	timepointend	-0.345587	0.161725	-2.13688	229.236	0.0336671	0.0814527	1	0.544418	0.594631	1	262	raw_z	nightingale	metab_xlvldlce ~ timepoint + age + sex + centre + storage_time + (1|study_id)
Eicosanedioate (C20-DC)	Lipid metabolism	timepointend	-0.336725	0.158045	-2.13057	256.484	0.0340764	0.137261	1	0.146882	0.254222	1	264	rnt	metabolon	metab_compid_39831 ~ timepoint + age + sex + centre + storage_time + (1|study_id)
X-13835	Unknown	timepointend	-0.366843	0.172141	-2.13106	244.579	0.0340815	0.137261	1	0.00126946	0.00582968	0.922899	264	rnt	metabolon	metab_compid_46646 ~ timepoint + age + sex + centre + storage_time + (1|study_id)
Total lipid in chylomicrons and extremely large VLDL	Lipoproteins	timepointend	-0.344228	0.161598	-2.13015	230.425	0.0342192	0.0819077	1	0.626584	0.668158	1	262	raw_z	nightingale	metab_xxlvldll ~ timepoint + age + sex + centre + storage_time + (1|study_id)
4-hydroxyhippurate	Xenobiotics/other	timepointend	0.320338	0.150389	2.13005	230.174	0.0342284	0.137261	1	0.361277	0.494688	1	264	rnt	metabolon	metab_compid_35527 ~ timepoint + age + sex + centre + storage_time + (1|study_id)
N-acetylserine	Amino acid metabolism	timepointend	0.295025	0.13854	2.12952	217.74	0.0343335	0.137261	1	0.662201	0.753203	1	264	rnt	metabolon	metab_compid_37076 ~ timepoint + age + sex + centre + storage_time + (1|study_id)
N6-succinyladenosine	Nucleotide metabolism	timepointend	-0.329379	0.154777	-2.12809	239.164	0.0343524	0.137261	1	0.0029351	0.0118297	1	264	rnt	metabolon	metab_compid_48130 ~ timepoint + age + sex + centre + storage_time + (1|study_id)
Triglycerides to total lipids ratio in large LDL	Lipoproteins	timepointend	-0.286177	0.134855	-2.12211	247.075	0.0348236	0.0824769	1	1.81e-05	9.6e-05	0.00335739	262	raw_z	nightingale	metab_lldltgpct ~ timepoint + age + sex + centre + storage_time + (1|study_id)
X-25416	Unknown	timepointend	-0.329597	0.15546	-2.12014	257.987	0.0349493	0.139047	1	0.00031219	0.00183883	0.24101	264	rnt	metabolon	metab_compid_62713 ~ timepoint + age + sex + centre + storage_time + (1|study_id)
Adrenoylcarnitine (C22:4)*	Lipid metabolism	timepointend	0.4308	0.203453	2.11744	248.706	0.0352152	0.139506	1	0.00301509	0.0120474	1	264	rnt	metabolon	metab_compid_57528 ~ timepoint + age + sex + centre + storage_time + (1|study_id)
1-myristoyl-2-arachidonoyl-GPC (14:0/20:4)	Lipid metabolism	timepointend	-0.330634	0.157038	-2.10544	246.555	0.0362647	0.14248	1	0.325598	0.458707	1	264	rnt	metabolon	metab_compid_53195 ~ timepoint + age + sex + centre + storage_time + (1|study_id)
Phytanate	Xenobiotics/other	timepointend	-0.337017	0.160205	-2.10366	249.415	0.0364101	0.14248	1	0.919264	0.942652	1	264	rnt	metabolon	metab_compid_598 ~ timepoint + age + sex + centre + storage_time + (1|study_id)
X-17676	Unknown	timepointend	0.35417	0.168265	2.10483	222.791	0.0364268	0.14248	1	0.0673167	0.140546	1	264	rnt	metabolon	metab_compid_46970 ~ timepoint + age + sex + centre + storage_time + (1|study_id)
X-23369	Unknown	timepointend	0.335557	0.159816	2.09965	235.462	0.0368248	0.143431	1	0.0416146	0.0945508	1	264	rnt	metabolon	metab_compid_49228 ~ timepoint + age + sex + centre + storage_time + (1|study_id)
X-15245	Unknown	timepointend	-0.326794	0.156532	-2.08772	251.694	0.0378286	0.146724	1	0.116855	0.217466	1	264	rnt	metabolon	metab_compid_46661 ~ timepoint + age + sex + centre + storage_time + (1|study_id)
Free cholesterol to total lipids ratio in very small VLDL	Lipoproteins	timepointend	0.316077	0.151508	2.08621	242.509	0.0380052	0.0890746	1	7.25e-07	1.09e-05	0.00015292	262	raw_z	nightingale	metab_xsvldlfcpct ~ timepoint + age + sex + centre + storage_time + (1|study_id)
1-palmitoyl-2-arachidonoyl-GPI (16:0/20:4)	Lipid metabolism	timepointend	-0.324632	0.155714	-2.08479	240.469	0.0381433	0.147124	1	0.297819	0.428028	1	264	rnt	metabolon	metab_compid_52467 ~ timepoint + age + sex + centre + storage_time + (1|study_id)
X-21339	Unknown	timepointend	-0.32743	0.156949	-2.08623	196.467	0.0382492	0.147124	1	0.0249243	0.0619432	1	264	rnt	metabolon	metab_compid_46384 ~ timepoint + age + sex + centre + storage_time + (1|study_id)
Asparagine	Amino acid metabolism	timepointend	0.310659	0.149439	2.07884	240.587	0.0386922	0.147748	1	0.00034832	0.00201809	0.267511	264	rnt	metabolon	metab_compid_512 ~ timepoint + age + sex + centre + storage_time + (1|study_id)
X-17340	Unknown	timepointend	-0.309458	0.148861	-2.07884	232.325	0.0387301	0.147748	1	0.00055761	0.00302285	0.422478	264	rnt	metabolon	metab_compid_47872 ~ timepoint + age + sex + centre + storage_time + (1|study_id)
1-oleoyl-GPI (18:1)	Lipid metabolism	timepointend	-0.315523	0.152826	-2.06458	249.45	0.0399962	0.151953	1	0.395338	0.52354	1	264	rnt	metabolon	metab_compid_36602 ~ timepoint + age + sex + centre + storage_time + (1|study_id)
Octanoylcarnitine (c8)	Lipid metabolism	timepointend	0.307122	0.148924	2.06228	230.518	0.0403024	0.152491	1	0.497372	0.621379	1	264	rnt	metabolon	metab_compid_33936 ~ timepoint + age + sex + centre + storage_time + (1|study_id)
Total cholesterol in medium VLDL	Lipoproteins	timepointend	-0.327348	0.158857	-2.06064	229.252	0.0404656	0.0938635	1	0.987842	0.987842	1	262	raw_z	nightingale	metab_mvldlc ~ timepoint + age + sex + centre + storage_time + (1|study_id)
1H-indole-7-acetic acid	Xenobiotics/other	timepointend	0.468657	0.228044	2.05511	235.824	0.0409698	0.154278	1	0.00135902	0.00614542	0.982571	264	rnt	metabolon	metab_compid_57783 ~ timepoint + age + sex + centre + storage_time + (1|study_id)
N-acetyltaurine	Amino acid metabolism	timepointend	0.277572	0.135132	2.05407	228.322	0.0411074	0.154278	1	0.100023	0.193169	1	264	rnt	metabolon	metab_compid_48187 ~ timepoint + age + sex + centre + storage_time + (1|study_id)
Glycerophosphoethanolamine	Lipid metabolism	timepointend	0.296612	0.144731	2.04941	246.925	0.0414791	0.15465	1	1.28e-06	1.63e-05	0.00109522	264	rnt	metabolon	metab_compid_37455 ~ timepoint + age + sex + centre + storage_time + (1|study_id)
Xanthine	Nucleotide metabolism	timepointend	-0.317889	0.155141	-2.04903	241.411	0.0415402	0.15465	1	0.446719	0.571973	1	264	rnt	metabolon	metab_compid_3147 ~ timepoint + age + sex + centre + storage_time + (1|study_id)
Diacylglycerol (16:1/18:2 [2], 16:0/18:3 [1])*	Lipid metabolism	timepointend	-0.31369	0.153626	-2.04191	244.073	0.0422361	0.156611	1	0.0194784	0.0502965	1	264	rnt	metabolon	metab_compid_54966 ~ timepoint + age + sex + centre + storage_time + (1|study_id)
Octadecadienedioate (C18:2-DC)	Lipid metabolism	timepointend	0.419089	0.205497	2.03939	257.784	0.0424307	0.156706	1	0.00555899	0.0191568	1	264	rnt	metabolon	metab_compid_61860 ~ timepoint + age + sex + centre + storage_time + (1|study_id)
2-palmitoleoyl-GPC (16:1)	Lipid metabolism	timepointend	-0.306411	0.150332	-2.03822	243.943	0.0426062	0.15673	1	0.59236	0.7013	1	264	rnt	metabolon	metab_compid_47118 ~ timepoint + age + sex + centre + storage_time + (1|study_id)
Fructose	Carbohydrate/energy metabolism	timepointend	-0.321366	0.158941	-2.02192	257.919	0.0442171	0.162013	1	0.00020809	0.00137785	0.163975	264	rnt	metabolon	metab_compid_48195 ~ timepoint + age + sex + centre + storage_time + (1|study_id)
Saturated fatty acids	Lipid metabolism	timepointend	-0.318981	0.157869	-2.02055	234.852	0.0444615	0.101818	1	0.182002	0.240885	1	262	raw_z	nightingale	metab_sfa ~ timepoint + age + sex + centre + storage_time + (1|study_id)
Free cholesterol to total lipids ratio in large HDL	Lipoproteins	timepointend	0.321654	0.159376	2.0182	217.243	0.0447999	0.101818	1	0.00050758	0.00132796	0.0710607	262	raw_z	nightingale	metab_lhdlfcpct ~ timepoint + age + sex + centre + storage_time + (1|study_id)
1-myristoyl-2-palmitoyl-gpc (14:0/16:0)	Lipid metabolism	timepointend	-0.31511	0.156825	-2.00932	251.489	0.0455721	0.16632	1	0.110449	0.208101	1	264	rnt	metabolon	metab_compid_19258 ~ timepoint + age + sex + centre + storage_time + (1|study_id)
Triglycerides to total lipids ratio in medium LDL	Lipoproteins	timepointend	-0.334537	0.167457	-1.99775	245.943	0.0468456	0.105403	1	0.00114544	0.00262983	0.146616	262	raw_z	nightingale	metab_mldltgpct ~ timepoint + age + sex + centre + storage_time + (1|study_id)
Gamma-glutamylalanine	Amino acid metabolism	timepointend	-0.290476	0.14558	-1.9953	240.91	0.0471364	0.171098	1	0.0160502	0.0430554	1	264	rnt	metabolon	metab_compid_37063 ~ timepoint + age + sex + centre + storage_time + (1|study_id)
Orotidine	Nucleotide metabolism	timepointend	-0.269986	0.135277	-1.9958	209.506	0.0472504	0.171098	1	0.00187308	0.00811378	1	264	rnt	metabolon	metab_compid_35172 ~ timepoint + age + sex + centre + storage_time + (1|study_id)
X-24494	Unknown	timepointend	0.374743	0.188381	1.98928	191.106	0.0480968	0.173485	1	0.381378	0.513116	1	264	rnt	metabolon	metab_compid_52813 ~ timepoint + age + sex + centre + storage_time + (1|study_id)
X-12851	Unknown	timepointend	0.422501	0.213694	1.97713	223.375	0.0492567	0.17698	1	0.00818839	0.0259953	1	264	rnt	metabolon	metab_compid_46639 ~ timepoint + age + sex + centre + storage_time + (1|study_id)
X-18901	Unknown	timepointend	0.312214	0.158159	1.97406	221.974	0.0496154	0.177581	1	1.65e-05	0.00015455	0.0136831	264	rnt	metabolon	metab_compid_46690 ~ timepoint + age + sex + centre + storage_time + (1|study_id)
Ornithine	Amino acid metabolism	timepointend	0.298351	0.151898	1.96415	232.785	0.0507024	0.180773	1	8.23e-06	8.38e-05	0.00688819	264	rnt	metabolon	metab_compid_1493 ~ timepoint + age + sex + centre + storage_time + (1|study_id)
Oleate/vaccenate (18:1)	Lipid metabolism	timepointend	-0.284392	0.145098	-1.96	255.468	0.0510832	0.181433	1	0.125833	0.22872	1	264	rnt	metabolon	metab_compid_52285 ~ timepoint + age + sex + centre + storage_time + (1|study_id)
1-oleoyl-2-linoleoyl-GPE (18:1/18:2)	Lipid metabolism	timepointend	-0.290683	0.149109	-1.94947	236.691	0.0524208	0.185474	1	0.00016371	0.00109188	0.129332	264	rnt	metabolon	metab_compid_52687 ~ timepoint + age + sex + centre + storage_time + (1|study_id)
Total lipids in large HDL	Lipoproteins	timepointend	0.276807	0.14228	1.94551	214.468	0.0530203	0.118115	1	3.2e-06	2.88e-05	0.0006434	262	raw_z	nightingale	metab_lhdll ~ timepoint + age + sex + centre + storage_time + (1|study_id)
X-11849	Unknown	timepointend	-0.422337	0.217705	-1.93995	240.359	0.0535561	0.18877	1	0.165113	0.278797	1	264	rnt	metabolon	metab_compid_46607 ~ timepoint + age + sex + centre + storage_time + (1|study_id)
3-methylxanthine	Xenobiotics/other	timepointend	0.337044	0.174748	1.92874	245.82	0.0549147	0.192826	1	0.0364267	0.0854032	1	264	rnt	metabolon	metab_compid_32445 ~ timepoint + age + sex + centre + storage_time + (1|study_id)
Ratio of omega-3 fatty acids to total fatty acids	Lipid metabolism	timepointend	0.264351	0.137922	1.91667	248.135	0.0564282	0.124474	1	0.0266401	0.0468283	1	262	raw_z	nightingale	metab_faw3fa ~ timepoint + age + sex + centre + storage_time + (1|study_id)
Ximenoylcarnitine (C26:1)	Lipid metabolism	timepointend	0.289581	0.151444	1.91213	229.707	0.0571035	0.199754	1	0.00704761	0.0228431	1	264	rnt	metabolon	metab_compid_57517 ~ timepoint + age + sex + centre + storage_time + (1|study_id)
Concentration of large HDL particles	Lipoproteins	timepointend	0.270308	0.142243	1.90033	215.193	0.0587261	0.128285	1	4.2e-06	3.23e-05	0.00082674	262	raw_z	nightingale	metab_lhdlp ~ timepoint + age + sex + centre + storage_time + (1|study_id)
Myristoleate (14:1n5)	Lipid metabolism	timepointend	-0.261261	0.138012	-1.89304	251.538	0.059501	0.207359	1	0.415439	0.544713	1	264	rnt	metabolon	metab_compid_32418 ~ timepoint + age + sex + centre + storage_time + (1|study_id)
5,6-dihydrouracil	Nucleotide metabolism	timepointend	0.380353	0.201211	1.89032	258	0.0598361	0.207746	1	0.00401539	0.0149751	1	264	rnt	metabolon	metab_compid_1559 ~ timepoint + age + sex + centre + storage_time + (1|study_id)
Methionine sulfone	Amino acid metabolism	timepointend	0.287287	0.152041	1.88953	211.246	0.0601898	0.208194	1	0.253122	0.380404	1	264	rnt	metabolon	metab_compid_44878 ~ timepoint + age + sex + centre + storage_time + (1|study_id)
Monounsaturated fatty acids (16:1, 18:1)	Lipid metabolism	timepointend	-0.290554	0.154059	-1.88599	231.968	0.0605454	0.130161	1	0.164322	0.222726	1	262	raw_z	nightingale	metab_mufa ~ timepoint + age + sex + centre + storage_time + (1|study_id)
Total cholesterol to total lipids ratio in IDL	Lipoproteins	timepointend	0.28377	0.150637	1.88381	252.145	0.0607417	0.130161	1	2.65e-05	0.00010837	0.00454123	262	raw_z	nightingale	metab_idlcpct ~ timepoint + age + sex + centre + storage_time + (1|study_id)
Citrate	Carbohydrate/energy metabolism	timepointend	-0.293046	0.15568	-1.88236	253.057	0.0609349	0.209446	1	0.015053	0.0411625	1	264	rnt	metabolon	metab_compid_1564 ~ timepoint + age + sex + centre + storage_time + (1|study_id)
3-hydroxyhippurate	Xenobiotics/other	timepointend	0.324406	0.172345	1.88231	240.018	0.0610038	0.209446	1	0.132075	0.236208	1	264	rnt	metabolon	metab_compid_39600 ~ timepoint + age + sex + centre + storage_time + (1|study_id)
2-methylbutyrylcarnitine (C5)	Amino acid metabolism	timepointend	-0.354206	0.188479	-1.87929	255.899	0.0613417	0.209829	1	0.140842	0.248687	1	264	rnt	metabolon	metab_compid_45095 ~ timepoint + age + sex + centre + storage_time + (1|study_id)
Cholesteryl esters to total lipids ratio in very large VLDL	Lipoproteins	timepointend	-0.423704	0.225926	-1.87541	252.04	0.0618926	0.131376	1	0.339221	0.393427	1	262	raw_z	nightingale	metab_xlvldlcepct ~ timepoint + age + sex + centre + storage_time + (1|study_id)
X-17327	Unknown	timepointend	-0.300668	0.160779	-1.87006	240.427	0.0626902	0.213654	1	0.0406582	0.0928329	1	264	rnt	metabolon	metab_compid_47000 ~ timepoint + age + sex + centre + storage_time + (1|study_id)
X-16570	Unknown	timepointend	-0.28993	0.155663	-1.86255	239.785	0.063748	0.216463	1	0.336809	0.471658	1	264	rnt	metabolon	metab_compid_47013 ~ timepoint + age + sex + centre + storage_time + (1|study_id)
Kynurenate	Amino acid metabolism	timepointend	-0.281194	0.151089	-1.86111	209.617	0.0641287	0.21648	1	0.2913	0.42193	1	264	rnt	metabolon	metab_compid_1417 ~ timepoint + age + sex + centre + storage_time + (1|study_id)
X-16087	Unknown	timepointend	-0.292074	0.157103	-1.85913	242.516	0.06422	0.21648	1	0.00090297	0.00445241	0.668198	264	rnt	metabolon	metab_compid_47988 ~ timepoint + age + sex + centre + storage_time + (1|study_id)
Docosapentaenoate n3 DPA; 22:5n3	Lipid metabolism	timepointend	-0.279694	0.150722	-1.8557	252.841	0.0646604	0.217175	1	0.336618	0.471658	1	264	rnt	metabolon	metab_compid_32504 ~ timepoint + age + sex + centre + storage_time + (1|study_id)
P-cresol glucuronide	Amino acid metabolism	timepointend	0.297804	0.160604	1.85427	219.894	0.0650394	0.217659	1	0.363614	0.496421	1	264	rnt	metabolon	metab_compid_48841 ~ timepoint + age + sex + centre + storage_time + (1|study_id)
1-palmitoyl-2-oleoyl-GPC (16:0/18:1)	Lipid metabolism	timepointend	-0.267487	0.144849	-1.84666	242.739	0.0660143	0.220127	1	0.0585937	0.124865	1	264	rnt	metabolon	metab_compid_52461 ~ timepoint + age + sex + centre + storage_time + (1|study_id)
Palmitoleoyl-linoleoyl-glycerol (16:1/18:2) [1]*	Lipid metabolism	timepointend	-0.28789	0.156187	-1.84324	242.953	0.0665113	0.220988	1	0.0457821	0.102	1	264	rnt	metabolon	metab_compid_54967 ~ timepoint + age + sex + centre + storage_time + (1|study_id)
1-(1-enyl-palmitoyl)-GPE (p-16:0)	Lipid metabolism	timepointend	0.276673	0.150372	1.83992	255.413	0.0669399	0.220988	1	1.8e-08	4.17e-07	1.6e-05	264	rnt	metabolon	metab_compid_39270 ~ timepoint + age + sex + centre + storage_time + (1|study_id)
Androstenediol (3beta,17beta) monosulfate (2)	Lipid metabolism	timepointend	-0.26247	0.142667	-1.83973	206.197	0.0672448	0.220988	1	0.00339032	0.0132225	1	264	rnt	metabolon	metab_compid_37210 ~ timepoint + age + sex + centre + storage_time + (1|study_id)
Palmitoyl-myristoyl-glycerol (16:0/14:0) [1]*	Lipid metabolism	timepointend	-0.40652	0.221203	-1.83777	233.199	0.0673683	0.220988	1	0.010564	0.0311215	1	264	rnt	metabolon	metab_compid_61709 ~ timepoint + age + sex + centre + storage_time + (1|study_id)
1-(1-enyl-palmitoyl)-2-linoleoyl-GPE (p-16:0/18:2)	Lipid metabolism	timepointend	-0.303756	0.165395	-1.83654	249.995	0.0674646	0.220988	1	0.18089	0.299438	1	264	rnt	metabolon	metab_compid_52677 ~ timepoint + age + sex + centre + storage_time + (1|study_id)
Triglycerides to total lipids ratio in medium VLDL	Lipoproteins	timepointend	-0.270573	0.147435	-1.8352	242.965	0.0676979	0.142355	1	0.00054066	0.00139827	0.0751524	262	raw_z	nightingale	metab_mvldltgpct ~ timepoint + age + sex + centre + storage_time + (1|study_id)
X-13689	Unknown	timepointend	-0.419706	0.229218	-1.83103	255.794	0.0682593	0.222373	1	0.188403	0.308025	1	264	rnt	metabolon	metab_compid_47774 ~ timepoint + age + sex + centre + storage_time + (1|study_id)
2'-deoxyuridine	Nucleotide metabolism	timepointend	0.252739	0.138058	1.83067	244.586	0.0683671	0.222373	1	8.21e-06	8.38e-05	0.00687655	264	rnt	metabolon	metab_compid_52602 ~ timepoint + age + sex + centre + storage_time + (1|study_id)
Bilirubin (z,z)	Cofactors and vitamins	timepointend	0.266156	0.145547	1.82866	231.842	0.0687349	0.222788	1	6.17e-06	6.42e-05	0.00517403	264	rnt	metabolon	metab_compid_43807 ~ timepoint + age + sex + centre + storage_time + (1|study_id)
1-linoleoyl-GPE (18:2)	Lipid metabolism	timepointend	-0.283865	0.156122	-1.81822	246.787	0.0702427	0.226881	1	0.145782	0.253071	1	264	rnt	metabolon	metab_compid_36600 ~ timepoint + age + sex + centre + storage_time + (1|study_id)
5alpha-androstan-3alpha,17beta-diol disulfate	Lipid metabolism	timepointend	-0.305189	0.168425	-1.81202	222.961	0.071329	0.22959	1	0.0975238	0.189131	1	264	rnt	metabolon	metab_compid_37184 ~ timepoint + age + sex + centre + storage_time + (1|study_id)
1-oleoyl-GPE (18:1)	Lipid metabolism	timepointend	-0.286006	0.1585	-1.80445	249.167	0.0723684	0.231682	1	0.00648686	0.0216307	1	264	rnt	metabolon	metab_compid_35628 ~ timepoint + age + sex + centre + storage_time + (1|study_id)
5alpha-androstan-3beta,17beta-diol monosulfate (2)	Lipid metabolism	timepointend	-0.315935	0.175001	-1.80533	206.667	0.0724787	0.231682	1	0.00150346	0.00670051	1	264	rnt	metabolon	metab_compid_37192 ~ timepoint + age + sex + centre + storage_time + (1|study_id)
N-acetyl-beta-alanine	Amino acid metabolism	timepointend	-0.193373	0.10738	-1.80083	257.816	0.0728986	0.232223	1	0.0215865	0.0548238	1	264	rnt	metabolon	metab_compid_37432 ~ timepoint + age + sex + centre + storage_time + (1|study_id)
Taurine	Amino acid metabolism	timepointend	0.263202	0.147104	1.78922	248.267	0.0747976	0.237457	1	2.77e-06	3.17e-05	0.00234577	264	rnt	metabolon	metab_compid_2125 ~ timepoint + age + sex + centre + storage_time + (1|study_id)
Theophylline	Xenobiotics/other	timepointend	0.252408	0.141778	1.7803	236.332	0.0763112	0.241435	1	0.00335997	0.0131979	1	264	rnt	metabolon	metab_compid_18394 ~ timepoint + age + sex + centre + storage_time + (1|study_id)
(N(1) + N(8))-acetylspermidine	Amino acid metabolism	timepointend	0.281874	0.158441	1.77904	213.54	0.076655	0.241698	1	0.823016	0.873924	1	264	rnt	metabolon	metab_compid_57814 ~ timepoint + age + sex + centre + storage_time + (1|study_id)
(R)-3-hydroxybutyrylcarnitine	Lipid metabolism	timepointend	-0.343348	0.193619	-1.77332	256.15	0.0773637	0.242689	1	0.00594578	0.0202638	1	264	rnt	metabolon	metab_compid_43264 ~ timepoint + age + sex + centre + storage_time + (1|study_id)
N-delta-acetylornithine	Amino acid metabolism	timepointend	0.272986	0.153978	1.7729	230.117	0.0775687	0.242689	1	0.0119026	0.0341602	1	264	rnt	metabolon	metab_compid_43249 ~ timepoint + age + sex + centre + storage_time + (1|study_id)
1-docosahexaenoylglycerol (22:6)	Lipid metabolism	timepointend	0.273594	0.154599	1.7697	254.671	0.0779737	0.242689	1	0.0557119	0.119549	1	264	rnt	metabolon	metab_compid_35153 ~ timepoint + age + sex + centre + storage_time + (1|study_id)
1-palmitoyl-GPG (16:0)	Lipid metabolism	timepointend	-0.327086	0.184924	-1.76876	252.612	0.0781412	0.242689	1	0.58945	0.700357	1	264	rnt	metabolon	metab_compid_45970 ~ timepoint + age + sex + centre + storage_time + (1|study_id)
N-palmitoyl-heptadecasphingosine (d17:1/16:0)	Lipid metabolism	timepointend	0.381366	0.216018	1.76544	257.544	0.0786755	0.242689	1	0.311555	0.443643	1	264	rnt	metabolon	metab_compid_57430 ~ timepoint + age + sex + centre + storage_time + (1|study_id)
2-oxoarginine	Amino acid metabolism	timepointend	-0.288349	0.163466	-1.76397	257.295	0.0789237	0.242689	1	0.0211042	0.0540432	1	264	rnt	metabolon	metab_compid_55072 ~ timepoint + age + sex + centre + storage_time + (1|study_id)
Glycocholenate sulfate	Lipid metabolism	timepointend	-0.254485	0.144242	-1.76429	231.461	0.0790023	0.242689	1	0.245403	0.371106	1	264	rnt	metabolon	metab_compid_32599 ~ timepoint + age + sex + centre + storage_time + (1|study_id)
X-11880	Unknown	timepointend	-0.270051	0.152971	-1.76538	195.246	0.0790636	0.242689	1	0.212555	0.334678	1	264	rnt	metabolon	metab_compid_46608 ~ timepoint + age + sex + centre + storage_time + (1|study_id)
X-23593	Unknown	timepointend	-0.271829	0.154272	-1.76201	229.54	0.0793984	0.242912	1	0.032957	0.079148	1	264	rnt	metabolon	metab_compid_49469 ~ timepoint + age + sex + centre + storage_time + (1|study_id)
Total cholesterol in HDL3	Lipid metabolism	timepointend	-0.242176	0.137602	-1.75998	238.434	0.0796937	0.166028	1	0.00364176	0.007587	0.429728	262	raw_z	nightingale	metab_hdl3c ~ timepoint + age + sex + centre + storage_time + (1|study_id)
X-17179	Unknown	timepointend	-0.270399	0.153749	-1.7587	205.539	0.0801162	0.244302	1	0.00026698	0.001661	0.207976	264	rnt	metabolon	metab_compid_46698 ~ timepoint + age + sex + centre + storage_time + (1|study_id)
Laurylcarnitine	Lipid metabolism	timepointend	0.264001	0.150879	1.74976	252.021	0.0813774	0.247334	1	0.543036	0.663898	1	264	rnt	metabolon	metab_compid_34534 ~ timepoint + age + sex + centre + storage_time + (1|study_id)
Total cholesterol in small HDL	Lipoproteins	timepointend	-0.254784	0.145765	-1.74791	242.975	0.0817425	0.168389	1	0.204792	0.264817	1	262	raw_z	nightingale	metab_shdlc ~ timepoint + age + sex + centre + storage_time + (1|study_id)
Sphingomyelin (d18:1/20:1, d18:2/20:0)	Lipid metabolism	timepointend	0.237799	0.136084	1.74744	200.495	0.0820915	0.248689	1	1.07e-08	2.67e-07	9.5e-06	264	rnt	metabolon	metab_compid_48491 ~ timepoint + age + sex + centre + storage_time + (1|study_id)
1-stearoyl-2-oleoyl-GPI (18:0/18:1)	Lipid metabolism	timepointend	-0.27299	0.156712	-1.74199	242.868	0.0827768	0.248864	1	0.0601862	0.12738	1	264	rnt	metabolon	metab_compid_52726 ~ timepoint + age + sex + centre + storage_time + (1|study_id)
Phospholipids to total lipids ratio in IDL	Lipoproteins	timepointend	0.281161	0.161422	1.74177	239.901	0.0828299	0.168389	1	0.268385	0.328188	1	262	raw_z	nightingale	metab_idlplpct ~ timepoint + age + sex + centre + storage_time + (1|study_id)
X-11440	Unknown	timepointend	-0.24496	0.140606	-1.74217	208.738	0.0829517	0.248864	1	0.574178	0.69125	1	264	rnt	metabolon	metab_compid_46599 ~ timepoint + age + sex + centre + storage_time + (1|study_id)
N-acetyl-isoputreanine	Amino acid metabolism	timepointend	0.284536	0.163311	1.74229	205.361	0.0829548	0.248864	1	0.0433889	0.0976251	1	264	rnt	metabolon	metab_compid_62309 ~ timepoint + age + sex + centre + storage_time + (1|study_id)
Total cholesterol in chylomicrons and extremely large VLDL	Lipoproteins	timepointend	-0.280486	0.161209	-1.73989	229.743	0.0832179	0.168389	1	0.974402	0.978752	1	262	raw_z	nightingale	metab_xxlvldlc ~ timepoint + age + sex + centre + storage_time + (1|study_id)
Triglycerides to total lipids ratio in very large HDL	Lipoproteins	timepointend	-0.258098	0.1487	-1.7357	255.962	0.0838204	0.168389	1	0.0152661	0.0279258	1	262	raw_z	nightingale	metab_xlhdltgpct ~ timepoint + age + sex + centre + storage_time + (1|study_id)
X-21735	Unknown	timepointend	0.326674	0.188484	1.73317	242.766	0.0843356	0.252102	1	0.0916281	0.179576	1	264	rnt	metabolon	metab_compid_46904 ~ timepoint + age + sex + centre + storage_time + (1|study_id)
Salicylate	Xenobiotics/other	timepointend	0.253708	0.146512	1.73165	248.286	0.0845779	0.252102	1	0.604381	0.711895	1	264	rnt	metabolon	metab_compid_1515 ~ timepoint + age + sex + centre + storage_time + (1|study_id)
3-phenylpropionate hydrocinnamate	Xenobiotics/other	timepointend	0.279197	0.161333	1.73057	220.657	0.084927	0.252331	1	0.00028461	0.00172596	0.220854	264	rnt	metabolon	metab_compid_15749 ~ timepoint + age + sex + centre + storage_time + (1|study_id)
1-(1-enyl-stearoyl)-GPE (p-18:0)	Lipid metabolism	timepointend	0.26049	0.150816	1.7272	247.851	0.0853771	0.252858	1	1.13e-07	1.97e-06	9.86e-05	264	rnt	metabolon	metab_compid_39271 ~ timepoint + age + sex + centre + storage_time + (1|study_id)
Indoleacetate	Amino acid metabolism	timepointend	0.261184	0.151363	1.72555	241.113	0.0857094	0.253034	1	0.436316	0.564107	1	264	rnt	metabolon	metab_compid_27513 ~ timepoint + age + sex + centre + storage_time + (1|study_id)
Total cholesterol to total lipids ratio in medium VLDL	Lipoproteins	timepointend	0.252868	0.146568	1.72526	246.284	0.0857354	0.170712	1	0.00119403	0.0027137	0.151642	262	raw_z	nightingale	metab_mvldlcpct ~ timepoint + age + sex + centre + storage_time + (1|study_id)
X-18899	Unknown	timepointend	-0.270072	0.156783	-1.72258	239.46	0.086256	0.253229	1	0.0855533	0.1691	1	264	rnt	metabolon	metab_compid_47670 ~ timepoint + age + sex + centre + storage_time + (1|study_id)
Pyridoxate	Cofactors and vitamins	timepointend	0.265818	0.154497	1.72053	248.788	0.0865787	0.253229	1	0.193174	0.312997	1	264	rnt	metabolon	metab_compid_31555 ~ timepoint + age + sex + centre + storage_time + (1|study_id)
(16 or 17)-methylstearate (a19:0 or i19:0)	Lipid metabolism	timepointend	-0.258996	0.15062	-1.71953	253.639	0.0867374	0.253229	1	0.986384	0.990613	1	264	rnt	metabolon	metab_compid_38296 ~ timepoint + age + sex + centre + storage_time + (1|study_id)
Palmitoyl sphingomyelin (d18:1/16:0)	Lipid metabolism	timepointend	0.240896	0.140091	1.71957	228.057	0.0868682	0.253229	1	4.2e-08	8.28e-07	3.7e-05	264	rnt	metabolon	metab_compid_37506 ~ timepoint + age + sex + centre + storage_time + (1|study_id)
10-nonadecenoate (19:1n9)	Lipid metabolism	timepointend	-0.259213	0.150993	-1.71672	257.99	0.0872309	0.253489	1	0.69683	0.778206	1	264	rnt	metabolon	metab_compid_33972 ~ timepoint + age + sex + centre + storage_time + (1|study_id)
Concentration of very large HDL particles	Lipoproteins	timepointend	0.248754	0.144807	1.71783	218.978	0.0872415	0.171554	1	6.25e-08	2.1e-06	1.37e-05	262	raw_z	nightingale	metab_xlhdlp ~ timepoint + age + sex + centre + storage_time + (1|study_id)
Triglycerides to total lipids ratio in medium HDL	Lipoproteins	timepointend	-0.271352	0.158202	-1.71522	224.841	0.0876829	0.171554	1	0.0143804	0.0267404	1	262	raw_z	nightingale	metab_mhdltgpct ~ timepoint + age + sex + centre + storage_time + (1|study_id)
Sulfate	Xenobiotics/other	timepointend	0.251407	0.147283	1.70697	230.93	0.0891721	0.258219	1	0.388211	0.519934	1	264	rnt	metabolon	metab_compid_46960 ~ timepoint + age + sex + centre + storage_time + (1|study_id)
1-stearoyl-2-linoleoyl-gpc (18:0/18:2)	Lipid metabolism	timepointend	-0.26487	0.155333	-1.70518	244.646	0.0894308	0.258219	1	0.441056	0.5686	1	264	rnt	metabolon	metab_compid_52452 ~ timepoint + age + sex + centre + storage_time + (1|study_id)
X-12739	Unknown	timepointend	0.237626	0.139617	1.70199	257.238	0.0899652	0.258219	1	0.00838474	0.0264127	1	264	rnt	metabolon	metab_compid_46626 ~ timepoint + age + sex + centre + storage_time + (1|study_id)
Pyruvate	Carbohydrate/energy metabolism	timepointend	-0.273725	0.160823	-1.70202	254.365	0.0899728	0.258219	1	0.0322529	0.0776583	1	264	rnt	metabolon	metab_compid_48990 ~ timepoint + age + sex + centre + storage_time + (1|study_id)
X-18345	Unknown	timepointend	-0.397309	0.233962	-1.69818	248.374	0.0907265	0.259578	1	0.00994091	0.0298181	1	264	rnt	metabolon	metab_compid_47342 ~ timepoint + age + sex + centre + storage_time + (1|study_id)
X-11378	Unknown	timepointend	-0.235532	0.138933	-1.6953	180.369	0.0917447	0.261684	1	3.11e-05	0.00027174	0.0255419	264	rnt	metabolon	metab_compid_46595 ~ timepoint + age + sex + centre + storage_time + (1|study_id)
Linoleate (18:2n6)	Lipid metabolism	timepointend	-0.252295	0.149995	-1.68203	255.505	0.0937857	0.265889	1	0.190675	0.310642	1	264	rnt	metabolon	metab_compid_1105 ~ timepoint + age + sex + centre + storage_time + (1|study_id)
4-allylphenol sulfate	Xenobiotics/other	timepointend	0.290055	0.172452	1.68194	257.476	0.0937926	0.265889	1	0.28886	0.419707	1	264	rnt	metabolon	metab_compid_37181 ~ timepoint + age + sex + centre + storage_time + (1|study_id)
Total lipids in very large HDL	Lipoproteins	timepointend	0.243058	0.145073	1.67542	218.914	0.0952805	0.184811	1	6.52e-08	2.1e-06	1.43e-05	262	raw_z	nightingale	metab_xlhdll ~ timepoint + age + sex + centre + storage_time + (1|study_id)
1-palmitoyl-2-docosahexaenoyl-GPC (16:0/22:6)	Lipid metabolism	timepointend	0.244365	0.14605	1.67316	232.698	0.0956396	0.270298	1	0.0848991	0.168276	1	264	rnt	metabolon	metab_compid_52610 ~ timepoint + age + sex + centre + storage_time + (1|study_id)
Gamma-glutamylleucine	Amino acid metabolism	timepointend	-0.232507	0.13989	-1.66207	251.785	0.0977433	0.275404	1	0.15854	0.269663	1	264	rnt	metabolon	metab_compid_18369 ~ timepoint + age + sex + centre + storage_time + (1|study_id)
Triglycerides to total lipids ratio in large VLDL	Lipoproteins	timepointend	-0.295563	0.177983	-1.66062	255.996	0.0980134	0.188487	1	0.105301	0.159011	1	262	raw_z	nightingale	metab_lvldltgpct ~ timepoint + age + sex + centre + storage_time + (1|study_id)
1-palmitoyl-2-linoleoyl-GPC (16:0/18:2)	Lipid metabolism	timepointend	-0.254452	0.153519	-1.65746	240.908	0.0987274	0.277334	1	0.490218	0.614877	1	264	rnt	metabolon	metab_compid_42446 ~ timepoint + age + sex + centre + storage_time + (1|study_id)
1-linoleoyl-GPC (18:2)	Lipid metabolism	timepointend	0.247525	0.149816	1.65219	249.82	0.099752	0.27859	1	7.41e-05	0.00057229	0.0598592	264	rnt	metabolon	metab_compid_34419 ~ timepoint + age + sex + centre + storage_time + (1|study_id)
X-24766	Unknown	timepointend	0.278987	0.168846	1.65232	240.382	0.0997756	0.27859	1	0.00479724	0.0171432	1	264	rnt	metabolon	metab_compid_54704 ~ timepoint + age + sex + centre + storage_time + (1|study_id)
1-(1-enyl-palmitoyl)-2-arachidonoyl-GPE (p-16:0/20:4)	Lipid metabolism	timepointend	-0.275495	0.166976	-1.64991	247.178	0.100232	0.279024	1	0.237618	0.362887	1	264	rnt	metabolon	metab_compid_52673 ~ timepoint + age + sex + centre + storage_time + (1|study_id)
Dodecanedioate (C12-DC)	Lipid metabolism	timepointend	0.275912	0.167385	1.64837	240.162	0.100585	0.279168	1	0.0173641	0.0458589	1	264	rnt	metabolon	metab_compid_32388 ~ timepoint + age + sex + centre + storage_time + (1|study_id)
Total fatty acids	Lipid metabolism	timepointend	-0.251227	0.153162	-1.64027	235.548	0.102283	0.194087	1	0.033854	0.0572718	1	262	raw_z	nightingale	metab_totfa ~ timepoint + age + sex + centre + storage_time + (1|study_id)
Sphingomyelin (d18:1/24:1, d18:2/24:0)	Lipid metabolism	timepointend	0.239078	0.145863	1.63906	235.8	0.102534	0.283728	1	1.45e-05	0.00013989	0.0120534	264	rnt	metabolon	metab_compid_47153 ~ timepoint + age + sex + centre + storage_time + (1|study_id)
Ratio of monounsaturated fatty acids to total fatty acids	Lipid metabolism	timepointend	-0.261767	0.159728	-1.63884	224.054	0.10265	0.194087	1	0.0374122	0.0628189	1	262	raw_z	nightingale	metab_mufafa ~ timepoint + age + sex + centre + storage_time + (1|study_id)
Sphingadienine	Lipid metabolism	timepointend	-0.36917	0.225757	-1.63525	257.815	0.103216	0.283977	1	0.943917	0.957342	1	264	rnt	metabolon	metab_compid_57426 ~ timepoint + age + sex + centre + storage_time + (1|study_id)
Cholate	Lipid metabolism	timepointend	0.372944	0.228059	1.6353	251.7	0.103236	0.283977	1	0.91018	0.937485	1	264	rnt	metabolon	metab_compid_22842 ~ timepoint + age + sex + centre + storage_time + (1|study_id)
1-palmitoyl-2-docosahexaenoyl-GPE (16:0/22:6)	Lipid metabolism	timepointend	-0.244446	0.149866	-1.6311	225.193	0.104268	0.285556	1	0.0002401	0.00152449	0.187761	264	rnt	metabolon	metab_compid_52465 ~ timepoint + age + sex + centre + storage_time + (1|study_id)
2-hydroxylaurate	Lipid metabolism	timepointend	-0.244722	0.150244	-1.62883	199.412	0.104929	0.285556	1	0.40328	0.531024	1	264	rnt	metabolon	metab_compid_52916 ~ timepoint + age + sex + centre + storage_time + (1|study_id)
X-11795	Unknown	timepointend	0.2365	0.145226	1.6285	203.229	0.104967	0.285556	1	0.0486241	0.106812	1	264	rnt	metabolon	metab_compid_33140 ~ timepoint + age + sex + centre + storage_time + (1|study_id)
X-24870	Unknown	timepointend	0.226914	0.139381	1.62801	207.215	0.105043	0.285556	1	7.11e-11	3.66e-09	6.47e-08	264	rnt	metabolon	metab_compid_54977 ~ timepoint + age + sex + centre + storage_time + (1|study_id)
Phospholipids in large HDL	Lipoproteins	timepointend	0.227448	0.140514	1.61869	216.684	0.106968	0.200566	1	1.28e-05	7.96e-05	0.00242337	262	raw_z	nightingale	metab_lhdlpl ~ timepoint + age + sex + centre + storage_time + (1|study_id)
X-21626	Unknown	timepointend	-0.254654	0.157743	-1.61436	237.545	0.107778	0.292135	1	0.00354839	0.0136488	1	264	rnt	metabolon	metab_compid_46694 ~ timepoint + age + sex + centre + storage_time + (1|study_id)
Androsterone sulfate	Lipid metabolism	timepointend	-0.217918	0.135312	-1.61048	179.977	0.109046	0.29471	1	0.634978	0.732121	1	264	rnt	metabolon	metab_compid_31591 ~ timepoint + age + sex + centre + storage_time + (1|study_id)
Threonate	Cofactors and vitamins	timepointend	0.240492	0.149657	1.60696	236.42	0.109398	0.294802	1	0.00931414	0.0284413	1	264	rnt	metabolon	metab_compid_27738 ~ timepoint + age + sex + centre + storage_time + (1|study_id)
5,6-dihydrouridine	Nucleotide metabolism	timepointend	0.232994	0.145601	1.60022	226.592	0.110944	0.297355	1	0.015486	0.0419458	1	264	rnt	metabolon	metab_compid_61833 ~ timepoint + age + sex + centre + storage_time + (1|study_id)
2-hydroxyglutarate	Lipid metabolism	timepointend	-0.240189	0.15017	-1.59944	249.669	0.110987	0.297355	1	0.118053	0.218434	1	264	rnt	metabolon	metab_compid_37253 ~ timepoint + age + sex + centre + storage_time + (1|study_id)
Hydantoin-5-propionate	Amino acid metabolism	timepointend	-0.238287	0.149566	-1.59319	225.643	0.112517	0.300586	1	0.29949	0.429057	1	264	rnt	metabolon	metab_compid_40473 ~ timepoint + age + sex + centre + storage_time + (1|study_id)
Total cholesterol in VLDL	Lipid metabolism	timepointend	-0.248469	0.156752	-1.58511	231.643	0.114306	0.212552	1	0.30511	0.363226	1	262	raw_z	nightingale	metab_vldlc ~ timepoint + age + sex + centre + storage_time + (1|study_id)
Kynurenine	Amino acid metabolism	timepointend	0.215122	0.135738	1.58484	228.999	0.114383	0.304529	1	0.790487	0.845192	1	264	rnt	metabolon	metab_compid_15140 ~ timepoint + age + sex + centre + storage_time + (1|study_id)
Isoursodeoxycholate	Lipid metabolism	timepointend	-0.25038	0.15813	-1.58338	240.163	0.11465	0.304529	1	0.0107741	0.0316062	1	264	rnt	metabolon	metab_compid_57577 ~ timepoint + age + sex + centre + storage_time + (1|study_id)
1,2,3-benzenetriol sulfate (2)	Xenobiotics/other	timepointend	0.337231	0.213536	1.57927	242.749	0.115576	0.306112	1	0.970614	0.979064	1	264	rnt	metabolon	metab_compid_48762 ~ timepoint + age + sex + centre + storage_time + (1|study_id)
3beta-hydroxy-5-cholestenoate	Lipid metabolism	timepointend	0.229846	0.145756	1.57692	218.543	0.11626	0.306837	1	0.0188755	0.0490128	1	264	rnt	metabolon	metab_compid_54805 ~ timepoint + age + sex + centre + storage_time + (1|study_id)
Valylglycine	Amino acid metabolism	timepointend	0.250124	0.158816	1.57493	254.928	0.116512	0.306837	1	0.171181	0.28785	1	264	rnt	metabolon	metab_compid_40475 ~ timepoint + age + sex + centre + storage_time + (1|study_id)
Tyrosine	Amino acid metabolism	timepointend	-0.24631	0.156391	-1.57496	236.674	0.116601	0.215043	1	0.0802575	0.126279	1	262	raw_z	nightingale	metab_tyr ~ timepoint + age + sex + centre + storage_time + (1|study_id)
Malate	Carbohydrate/energy metabolism	timepointend	-0.257032	0.163567	-1.57142	256.646	0.117317	0.308083	1	0.0737867	0.150987	1	264	rnt	metabolon	metab_compid_1303 ~ timepoint + age + sex + centre + storage_time + (1|study_id)
Ratio of saturated fatty acids to total fatty acids	Lipid metabolism	timepointend	-0.222025	0.141929	-1.56435	255.844	0.118973	0.217633	1	0.00847665	0.0168783	0.957861	262	raw_z	nightingale	metab_sfafa ~ timepoint + age + sex + centre + storage_time + (1|study_id)
X-17357	Unknown	timepointend	-0.223027	0.142677	-1.56316	216.887	0.119472	0.312854	1	0.374573	0.507645	1	264	rnt	metabolon	metab_compid_48009 ~ timepoint + age + sex + centre + storage_time + (1|study_id)
4-methylguaiacol sulfate	Xenobiotics/other	timepointend	0.34985	0.224657	1.55727	238.239	0.120734	0.314709	1	0.914483	0.939331	1	264	rnt	metabolon	metab_compid_48418 ~ timepoint + age + sex + centre + storage_time + (1|study_id)
X-24295	Unknown	timepointend	-0.24501	0.157494	-1.55568	249.138	0.121053	0.314709	1	0.0317099	0.0765496	1	264	rnt	metabolon	metab_compid_52483 ~ timepoint + age + sex + centre + storage_time + (1|study_id)
N-oleoyltaurine	Lipid metabolism	timepointend	-0.255973	0.164618	-1.55495	255.107	0.121199	0.314709	1	0.853032	0.895539	1	264	rnt	metabolon	metab_compid_39732 ~ timepoint + age + sex + centre + storage_time + (1|study_id)
Androstenediol (3beta,17beta) monosulfate (1)	Lipid metabolism	timepointend	-0.210874	0.135696	-1.55401	181.643	0.121922	0.315702	1	0.00028881	0.00172727	0.22325	264	rnt	metabolon	metab_compid_37211 ~ timepoint + age + sex + centre + storage_time + (1|study_id)
N-stearoyltaurine	Lipid metabolism	timepointend	-0.330913	0.213762	-1.54804	257.779	0.122839	0.317191	1	0.927735	0.948148	1	264	rnt	metabolon	metab_compid_39730 ~ timepoint + age + sex + centre + storage_time + (1|study_id)
X-23295	Unknown	timepointend	0.33145	0.215421	1.53861	251.936	0.125153	0.32227	1	0.00117851	0.00548985	0.859135	264	rnt	metabolon	metab_compid_48994 ~ timepoint + age + sex + centre + storage_time + (1|study_id)
Phospholipids in medium HDL	Lipoproteins	timepointend	-0.216496	0.140778	-1.53785	230.137	0.125459	0.227646	1	0.658089	0.688698	1	262	raw_z	nightingale	metab_mhdlpl ~ timepoint + age + sex + centre + storage_time + (1|study_id)
X-11372	Unknown	timepointend	-0.214528	0.139432	-1.53858	186.475	0.125601	0.322527	1	0.751922	0.823196	1	264	rnt	metabolon	metab_compid_46594 ~ timepoint + age + sex + centre + storage_time + (1|study_id)
3-hydroxylaurate	Lipid metabolism	timepointend	-0.253452	0.165537	-1.5311	248.437	0.127018	0.325265	1	0.00399187	0.0149751	1	264	rnt	metabolon	metab_compid_32457 ~ timepoint + age + sex + centre + storage_time + (1|study_id)
Tryptophan	Amino acid metabolism	timepointend	0.23716	0.155319	1.52692	225.319	0.128182	0.327313	1	0.0397037	0.0911023	1	264	rnt	metabolon	metab_compid_54 ~ timepoint + age + sex + centre + storage_time + (1|study_id)
4-cholesten-3-one	Lipid metabolism	timepointend	-0.289629	0.19002	-1.5242	234.971	0.128803	0.327313	1	0.528136	0.649314	1	264	rnt	metabolon	metab_compid_38125 ~ timepoint + age + sex + centre + storage_time + (1|study_id)
1-arachidonoyl-GPE (20:4n6)	Lipid metabolism	timepointend	-0.229037	0.150306	-1.52381	239.361	0.128877	0.327313	1	0.120148	0.221426	1	264	rnt	metabolon	metab_compid_35186 ~ timepoint + age + sex + centre + storage_time + (1|study_id)
Glycosyl-N-(2-hydroxynervonoyl)-sphingosine (d18:1/24:1(2OH))	Lipid metabolism	timepointend	-0.236751	0.156031	-1.51733	241.004	0.130493	0.33051	1	0.946961	0.958333	1	264	rnt	metabolon	metab_compid_57444 ~ timepoint + age + sex + centre + storage_time + (1|study_id)
Gamma-glutamylmethionine	Amino acid metabolism	timepointend	0.211573	0.140017	1.51105	251.621	0.13203	0.333492	1	0.173171	0.290289	1	264	rnt	metabolon	metab_compid_44872 ~ timepoint + age + sex + centre + storage_time + (1|study_id)
Glutamine degradant	Xenobiotics/other	timepointend	0.201403	0.133924	1.50386	212.687	0.134102	0.337805	1	0.0132393	0.0374171	1	264	rnt	metabolon	metab_compid_46225 ~ timepoint + age + sex + centre + storage_time + (1|study_id)
1-palmitoleoylglycerol (16:1)	Lipid metabolism	timepointend	-0.243366	0.162271	-1.49975	254.72	0.134917	0.338731	1	0.257159	0.383875	1	264	rnt	metabolon	metab_compid_52431 ~ timepoint + age + sex + centre + storage_time + (1|study_id)
5-hydroxyindoleacetate	Amino acid metabolism	timepointend	-0.206229	0.137555	-1.49925	223.785	0.135217	0.338731	1	0.0206614	0.0530557	1	264	rnt	metabolon	metab_compid_437 ~ timepoint + age + sex + centre + storage_time + (1|study_id)
Total cholesterol to total lipids ratio in chylomicrons and extremely large VLDL	Lipoproteins	timepointend	-0.355783	0.23755	-1.49772	250.242	0.135467	0.24384	1	0.137425	0.192053	1	262	raw_z	nightingale	metab_xxlvldlcpct ~ timepoint + age + sex + centre + storage_time + (1|study_id)
Tricosanoyl sphingomyelin (d18:1/23:0)	Lipid metabolism	timepointend	-0.203681	0.136092	-1.49665	239.723	0.135801	0.338731	1	0.109208	0.206182	1	264	rnt	metabolon	metab_compid_52436 ~ timepoint + age + sex + centre + storage_time + (1|study_id)
Gamma-CEHC	Cofactors and vitamins	timepointend	-0.227486	0.152077	-1.49586	254.11	0.135931	0.338731	1	0.160426	0.271874	1	264	rnt	metabolon	metab_compid_44876 ~ timepoint + age + sex + centre + storage_time + (1|study_id)
1,3,7-trimethylurate	Xenobiotics/other	timepointend	0.297545	0.199184	1.49382	237.832	0.136548	0.339356	1	0.239046	0.364467	1	264	rnt	metabolon	metab_compid_34404 ~ timepoint + age + sex + centre + storage_time + (1|study_id)
Ergothioneine	Xenobiotics/other	timepointend	0.224786	0.150521	1.49339	192.958	0.136967	0.339427	1	0.017896	0.0471294	1	264	rnt	metabolon	metab_compid_37459 ~ timepoint + age + sex + centre + storage_time + (1|study_id)
Lignoceroyl sphingomyelin (d18:1/24:0)	Lipid metabolism	timepointend	-0.220192	0.147699	-1.49082	242.581	0.137309	0.339427	1	0.170939	0.28785	1	264	rnt	metabolon	metab_compid_57330 ~ timepoint + age + sex + centre + storage_time + (1|study_id)
Isoleucylglycine	Amino acid metabolism	timepointend	0.248104	0.167323	1.48278	254.25	0.13937	0.341643	1	0.0144097	0.0396373	1	264	rnt	metabolon	metab_compid_40008 ~ timepoint + age + sex + centre + storage_time + (1|study_id)
3-hydroxydecanoate	Lipid metabolism	timepointend	-0.240716	0.162415	-1.4821	250.524	0.139569	0.341643	1	0.00402244	0.0149751	1	264	rnt	metabolon	metab_compid_22053 ~ timepoint + age + sex + centre + storage_time + (1|study_id)
5-oxoproline	Amino acid metabolism	timepointend	0.210623	0.142179	1.48139	257.862	0.139724	0.341643	1	0.00100126	0.00483422	0.736929	264	rnt	metabolon	metab_compid_1494 ~ timepoint + age + sex + centre + storage_time + (1|study_id)
X-24804	Unknown	timepointend	-0.282001	0.190407	-1.48105	257.898	0.139815	0.341643	1	0.0534707	0.116273	1	264	rnt	metabolon	metab_compid_54832 ~ timepoint + age + sex + centre + storage_time + (1|study_id)
X-21286	Unknown	timepointend	-0.238554	0.161122	-1.48058	220.218	0.140149	0.341643	1	0.076145	0.154795	1	264	rnt	metabolon	metab_compid_46295 ~ timepoint + age + sex + centre + storage_time + (1|study_id)
1-stearoyl-2-linoleoyl-GPI (18:0/18:2)	Lipid metabolism	timepointend	-0.23216	0.156961	-1.4791	241.583	0.140416	0.341643	1	0.273387	0.404195	1	264	rnt	metabolon	metab_compid_52468 ~ timepoint + age + sex + centre + storage_time + (1|study_id)
Glycochenodeoxycholate glucuronide (1)	Lipid metabolism	timepointend	-0.220616	0.14961	-1.47461	219.144	0.141754	0.343994	1	0.00015239	0.00103873	0.120695	264	rnt	metabolon	metab_compid_52983 ~ timepoint + age + sex + centre + storage_time + (1|study_id)
5-acetylamino-6-formylamino-3-methyluracil	Xenobiotics/other	timepointend	0.22007	0.149719	1.46989	222.962	0.143002	0.346117	1	0.0729579	0.149628	1	264	rnt	metabolon	metab_compid_34401 ~ timepoint + age + sex + centre + storage_time + (1|study_id)
X-24951	Unknown	timepointend	-0.219639	0.149771	-1.4665	223.757	0.143916	0.347422	1	0.0103689	0.030769	1	264	rnt	metabolon	metab_compid_57718 ~ timepoint + age + sex + centre + storage_time + (1|study_id)
X-11483	Unknown	timepointend	0.23233	0.159005	1.46115	255.298	0.145205	0.348616	1	0.690489	0.775731	1	264	rnt	metabolon	metab_compid_47650 ~ timepoint + age + sex + centre + storage_time + (1|study_id)
Hippurate	Xenobiotics/other	timepointend	0.219467	0.150321	1.45999	239.854	0.145601	0.348616	1	0.128875	0.23288	1	264	rnt	metabolon	metab_compid_15753 ~ timepoint + age + sex + centre + storage_time + (1|study_id)
Biliverdin	Cofactors and vitamins	timepointend	0.232662	0.159342	1.46015	230.416	0.145612	0.348616	1	0.0135536	0.0380733	1	264	rnt	metabolon	metab_compid_2137 ~ timepoint + age + sex + centre + storage_time + (1|study_id)
1-stearoyl-gpc (18:0)	Lipid metabolism	timepointend	0.225447	0.154549	1.45875	245.261	0.145915	0.348616	1	1.74e-07	2.78e-06	0.00015131	264	rnt	metabolon	metab_compid_33961 ~ timepoint + age + sex + centre + storage_time + (1|study_id)
Cholesterol esters in medium VLDL	Lipoproteins	timepointend	-0.228011	0.15631	-1.45871	231.881	0.145998	0.260711	1	0.318338	0.37698	1	262	raw_z	nightingale	metab_mvldlce ~ timepoint + age + sex + centre + storage_time + (1|study_id)
N-palmitoyl-sphinganine (d18:0/16:0)	Lipid metabolism	timepointend	-0.216001	0.148287	-1.45665	253.538	0.146451	0.348935	1	0.156689	0.267497	1	264	rnt	metabolon	metab_compid_52604 ~ timepoint + age + sex + centre + storage_time + (1|study_id)
N-palmitoyl-sphingadienine (d18:2/16:0)	Lipid metabolism	timepointend	0.222013	0.152604	1.45483	242.858	0.147007	0.348935	1	0.0333252	0.0796409	1	264	rnt	metabolon	metab_compid_57416 ~ timepoint + age + sex + centre + storage_time + (1|study_id)
Creatine	Amino acid metabolism	timepointend	-0.201604	0.138615	-1.45441	232.965	0.147178	0.348935	1	0.107204	0.20372	1	264	rnt	metabolon	metab_compid_27718 ~ timepoint + age + sex + centre + storage_time + (1|study_id)
Cysteinylglycine	Amino acid metabolism	timepointend	-0.288191	0.200421	-1.43793	222	0.151862	0.359122	1	0.0183386	0.0481583	1	264	rnt	metabolon	metab_compid_35637 ~ timepoint + age + sex + centre + storage_time + (1|study_id)
Total cholesterol in small VLDL	Lipoproteins	timepointend	-0.221591	0.155189	-1.42788	234.054	0.15466	0.274004	1	0.112401	0.167485	1	262	raw_z	nightingale	metab_svldlc ~ timepoint + age + sex + centre + storage_time + (1|study_id)
Guaiacol sulfate	Xenobiotics/other	timepointend	0.217256	0.152904	1.42086	229.93	0.156711	0.368722	1	0.152529	0.262328	1	264	rnt	metabolon	metab_compid_46111 ~ timepoint + age + sex + centre + storage_time + (1|study_id)
X-24514	Unknown	timepointend	0.249968	0.175969	1.42052	246.926	0.156717	0.368722	1	0.0223605	0.0564802	1	264	rnt	metabolon	metab_compid_52835 ~ timepoint + age + sex + centre + storage_time + (1|study_id)
X-24546	Unknown	timepointend	-0.23752	0.168056	-1.41334	202.631	0.15909	0.373042	1	0.606077	0.712083	1	264	rnt	metabolon	metab_compid_52867 ~ timepoint + age + sex + centre + storage_time + (1|study_id)
Isobutyrylglycine	Amino acid metabolism	timepointend	0.277766	0.196811	1.41134	256.409	0.159358	0.373042	1	0.221321	0.342937	1	264	rnt	metabolon	metab_compid_35437 ~ timepoint + age + sex + centre + storage_time + (1|study_id)
Sphingomyelin (d18:1/17:0, d17:1/18:0, d19:1/16:0)	Lipid metabolism	timepointend	0.197978	0.14053	1.40879	218.28	0.160319	0.374348	1	0.011358	0.0328003	1	264	rnt	metabolon	metab_compid_52615 ~ timepoint + age + sex + centre + storage_time + (1|study_id)
X-22775	Unknown	timepointend	0.227801	0.162027	1.40594	257.8	0.160946	0.374867	1	0.61161	0.715508	1	264	rnt	metabolon	metab_compid_48080 ~ timepoint + age + sex + centre + storage_time + (1|study_id)
Phospholipids to total lipids ratio in very large HDL	Lipoproteins	timepointend	0.301199	0.215235	1.3994	242.55	0.162971	0.286473	1	0.116425	0.17234	1	262	raw_z	nightingale	metab_xlhdlplpct ~ timepoint + age + sex + centre + storage_time + (1|study_id)
5,6-dihydrothymine	Nucleotide metabolism	timepointend	0.206502	0.148173	1.39366	246.128	0.164678	0.382597	1	0.0552365	0.11908	1	264	rnt	metabolon	metab_compid_1418 ~ timepoint + age + sex + centre + storage_time + (1|study_id)
Tiglylcarnitine (C5:1-DC)	Amino acid metabolism	timepointend	-0.2885	0.207336	-1.39147	230.218	0.165427	0.383378	1	0.253193	0.380404	1	264	rnt	metabolon	metab_compid_35428 ~ timepoint + age + sex + centre + storage_time + (1|study_id)
X-12472	Unknown	timepointend	-0.216817	0.156469	-1.38569	249.641	0.167079	0.385449	1	0.0243351	0.0607476	1	264	rnt	metabolon	metab_compid_46628 ~ timepoint + age + sex + centre + storage_time + (1|study_id)
Choline	Lipid metabolism	timepointend	0.1998	0.144224	1.38534	256.082	0.167153	0.385449	1	0.00065515	0.00343123	0.492021	264	rnt	metabolon	metab_compid_15506 ~ timepoint + age + sex + centre + storage_time + (1|study_id)
Argininate	Amino acid metabolism	timepointend	-0.23154	0.16768	-1.38084	251.798	0.168552	0.38771	1	0.585038	0.698811	1	264	rnt	metabolon	metab_compid_57461 ~ timepoint + age + sex + centre + storage_time + (1|study_id)
3-methyl catechol sulfate (1)	Xenobiotics/other	timepointend	0.221707	0.161059	1.37656	250.375	0.169879	0.389001	1	0.214422	0.335448	1	264	rnt	metabolon	metab_compid_46165 ~ timepoint + age + sex + centre + storage_time + (1|study_id)
S-1-pyrroline-5-carboxylate	Amino acid metabolism	timepointend	-0.297589	0.216229	-1.37627	253.725	0.169952	0.389001	1	0.107244	0.20372	1	264	rnt	metabolon	metab_compid_42370 ~ timepoint + age + sex + centre + storage_time + (1|study_id)
Methylsuccinate	Amino acid metabolism	timepointend	0.21696	0.157898	1.37406	252.197	0.170644	0.389623	1	0.256805	0.383875	1	264	rnt	metabolon	metab_compid_15745 ~ timepoint + age + sex + centre + storage_time + (1|study_id)
Caprate (10:0)	Lipid metabolism	timepointend	0.219247	0.16028	1.3679	231.336	0.172671	0.392551	1	0.171406	0.28785	1	264	rnt	metabolon	metab_compid_1642 ~ timepoint + age + sex + centre + storage_time + (1|study_id)
Histidine	Amino acid metabolism	timepointend	0.227332	0.166277	1.36719	255.985	0.172765	0.301334	1	0.169117	0.226496	1	262	raw_z	nightingale	metab_his ~ timepoint + age + sex + centre + storage_time + (1|study_id)
Pregnanediol-3-glucuronide	Lipid metabolism	timepointend	0.233986	0.171149	1.36715	195.457	0.173149	0.392551	1	0.00692861	0.0226955	1	264	rnt	metabolon	metab_compid_40708 ~ timepoint + age + sex + centre + storage_time + (1|study_id)
1-oleoyl-2-arachidonoyl-GPE (18:1/20:4)	Lipid metabolism	timepointend	-0.209094	0.153103	-1.3657	220.425	0.173424	0.392551	1	0.00203063	0.00867461	1	264	rnt	metabolon	metab_compid_55041 ~ timepoint + age + sex + centre + storage_time + (1|study_id)
Tryptophan betaine	Amino acid metabolism	timepointend	0.205241	0.150381	1.3648	235.084	0.17362	0.392551	1	2.5e-05	0.00022497	0.0206219	264	rnt	metabolon	metab_compid_37097 ~ timepoint + age + sex + centre + storage_time + (1|study_id)
X-24686	Unknown	timepointend	-0.274068	0.201138	-1.36259	256.941	0.174206	0.392917	1	0.036716	0.085517	1	264	rnt	metabolon	metab_compid_53114 ~ timepoint + age + sex + centre + storage_time + (1|study_id)
Glycochenodeoxycholate	Lipid metabolism	timepointend	-0.209368	0.153891	-1.3605	255.43	0.174871	0.3932	1	0.0112198	0.0325023	1	264	rnt	metabolon	metab_compid_32346 ~ timepoint + age + sex + centre + storage_time + (1|study_id)
Glycerol 3-phosphate	Lipid metabolism	timepointend	0.202416	0.148885	1.35955	253.421	0.17518	0.3932	1	0.00047441	0.00264924	0.361497	264	rnt	metabolon	metab_compid_43847 ~ timepoint + age + sex + centre + storage_time + (1|study_id)
Stearoyl-arachidonoyl-glycerol (18:0/20:4) [1]*	Lipid metabolism	timepointend	0.198395	0.146546	1.35381	232.084	0.177115	0.396583	1	0.0946717	0.184409	1	264	rnt	metabolon	metab_compid_57450 ~ timepoint + age + sex + centre + storage_time + (1|study_id)
Vanillactate	Amino acid metabolism	timepointend	-0.20547	0.152194	-1.35005	236.324	0.178291	0.398255	1	0.143315	0.250874	1	264	rnt	metabolon	metab_compid_54910 ~ timepoint + age + sex + centre + storage_time + (1|study_id)
Hypotaurine	Amino acid metabolism	timepointend	0.196804	0.146175	1.34636	203.819	0.179682	0.3997	1	0.00932703	0.0284413	1	264	rnt	metabolon	metab_compid_590 ~ timepoint + age + sex + centre + storage_time + (1|study_id)
X-12104	Unknown	timepointend	-0.193118	0.143561	-1.3452	230.929	0.179879	0.3997	1	0.300152	0.429057	1	264	rnt	metabolon	metab_compid_52597 ~ timepoint + age + sex + centre + storage_time + (1|study_id)
N-acetylthreonine	Amino acid metabolism	timepointend	0.187002	0.13912	1.34418	220.725	0.180271	0.3997	1	0.2076	0.330004	1	264	rnt	metabolon	metab_compid_33939 ~ timepoint + age + sex + centre + storage_time + (1|study_id)
X-12544	Unknown	timepointend	0.270608	0.201561	1.34256	243.595	0.180663	0.3997	1	0.49084	0.614877	1	264	rnt	metabolon	metab_compid_46510 ~ timepoint + age + sex + centre + storage_time + (1|study_id)
Uracil	Nucleotide metabolism	timepointend	0.217672	0.162368	1.34061	257.965	0.181226	0.399991	1	0.102422	0.196982	1	264	rnt	metabolon	metab_compid_605 ~ timepoint + age + sex + centre + storage_time + (1|study_id)
Glutamine	Amino acid metabolism	timepointend	0.153171	0.114233	1.34087	237.955	0.181243	0.313689	1	0.00017067	0.00051201	0.0257711	262	raw_z	nightingale	metab_gln ~ timepoint + age + sex + centre + storage_time + (1|study_id)
Caffeine	Xenobiotics/other	timepointend	0.203903	0.15286	1.33392	240.075	0.183495	0.404039	1	0.136551	0.242496	1	264	rnt	metabolon	metab_compid_569 ~ timepoint + age + sex + centre + storage_time + (1|study_id)
Phospholipids to total lipids ratio in medium VLDL	Lipoproteins	timepointend	0.163841	0.123125	1.33069	229.271	0.184614	0.317085	1	0.032092	0.0555439	1	262	raw_z	nightingale	metab_mvldlplpct ~ timepoint + age + sex + centre + storage_time + (1|study_id)
1-palmitoyl-GPA (16:0)	Lipid metabolism	timepointend	0.182524	0.13764	1.3261	257.395	0.185981	0.408542	1	0.00098321	0.0047719	0.724624	264	rnt	metabolon	metab_compid_34428 ~ timepoint + age + sex + centre + storage_time + (1|study_id)
2-methylcitrate/homocitrate	Carbohydrate/energy metabolism	timepointend	0.206363	0.155914	1.32357	255.989	0.186827	0.408863	1	0.0228584	0.0574827	1	264	rnt	metabolon	metab_compid_52282 ~ timepoint + age + sex + centre + storage_time + (1|study_id)
X-17654	Unknown	timepointend	-0.199718	0.150849	-1.32397	202.064	0.18701	0.408863	1	0.00066651	0.00347108	0.49988	264	rnt	metabolon	metab_compid_46709 ~ timepoint + age + sex + centre + storage_time + (1|study_id)
X-07765	Unknown	timepointend	0.327165	0.247887	1.31981	257.653	0.188069	0.410211	1	0.305211	0.435277	1	264	rnt	metabolon	metab_compid_46590 ~ timepoint + age + sex + centre + storage_time + (1|study_id)
X - 25309 - replaced with X-11805	Unknown	timepointend	-0.2031	0.154122	-1.31779	258	0.188744	0.410717	1	0.617828	0.718966	1	264	rnt	metabolon	metab_compid_62602 ~ timepoint + age + sex + centre + storage_time + (1|study_id)
X-24831	Unknown	timepointend	-0.197212	0.150004	-1.31471	252.313	0.189801	0.412051	1	0.713199	0.788518	1	264	rnt	metabolon	metab_compid_54859 ~ timepoint + age + sex + centre + storage_time + (1|study_id)
Lactate	Carbohydrate/energy metabolism	timepointend	-0.198183	0.151268	-1.31015	257.965	0.191312	0.413447	1	0.5026	0.627066	1	264	rnt	metabolon	metab_compid_527 ~ timepoint + age + sex + centre + storage_time + (1|study_id)
N-acetylglucosamine/n-acetylgalactosamine	Carbohydrate/energy metabolism	timepointend	0.195937	0.149534	1.31032	240.996	0.191336	0.413447	1	0.174394	0.291285	1	264	rnt	metabolon	metab_compid_46539 ~ timepoint + age + sex + centre + storage_time + (1|study_id)
X-11299	Unknown	timepointend	0.195321	0.149254	1.30865	253.944	0.191834	0.413559	1	0.336826	0.471658	1	264	rnt	metabolon	metab_compid_46592 ~ timepoint + age + sex + centre + storage_time + (1|study_id)
Adrenate (22:4n6)	Lipid metabolism	timepointend	-0.192187	0.147119	-1.30634	238.064	0.192699	0.414286	1	0.236848	0.362308	1	264	rnt	metabolon	metab_compid_32980 ~ timepoint + age + sex + centre + storage_time + (1|study_id)
Dopamine 3-o-sulfate	Amino acid metabolism	timepointend	-0.206656	0.158397	-1.30467	244.823	0.193231	0.414286	1	0.0849548	0.168276	1	264	rnt	metabolon	metab_compid_48407 ~ timepoint + age + sex + centre + storage_time + (1|study_id)
X-24435	Unknown	timepointend	-0.197569	0.15154	-1.30374	252.04	0.193512	0.414286	1	0.583795	0.698295	1	264	rnt	metabolon	metab_compid_52665 ~ timepoint + age + sex + centre + storage_time + (1|study_id)
5alpha-pregnan-3beta,20alpha-diol monosulfate (2)	Lipid metabolism	timepointend	0.202055	0.155015	1.30345	189.261	0.194003	0.41438	1	0.00158204	0.00698358	1	264	rnt	metabolon	metab_compid_37200 ~ timepoint + age + sex + centre + storage_time + (1|study_id)
Total cholesterol to total lipids ratio in large LDL	Lipoproteins	timepointend	0.212133	0.163072	1.30086	253.292	0.194489	0.330952	1	7.91e-05	0.00026957	0.0126518	262	raw_z	nightingale	metab_lldlcpct ~ timepoint + age + sex + centre + storage_time + (1|study_id)
Cholesteryl ester in chylomicrons and extremely large VLDL	Lipoproteins	timepointend	-0.207112	0.15958	-1.29786	231.261	0.19563	0.330952	1	0.473199	0.5297	1	262	raw_z	nightingale	metab_xxlvldlce ~ timepoint + age + sex + centre + storage_time + (1|study_id)
Gentisate	Amino acid metabolism	timepointend	0.257336	0.198619	1.29562	252.494	0.196288	0.418297	1	0.129455	0.233472	1	264	rnt	metabolon	metab_compid_18280 ~ timepoint + age + sex + centre + storage_time + (1|study_id)
Arachidonoyl ethanolamide	Lipid metabolism	timepointend	-0.264598	0.206635	-1.28051	256.606	0.201521	0.428462	1	0.483991	0.609592	1	264	rnt	metabolon	metab_compid_32463 ~ timepoint + age + sex + centre + storage_time + (1|study_id)
Sphinganine	Lipid metabolism	timepointend	-0.214865	0.168531	-1.27492	250.651	0.203517	0.431716	1	0.274072	0.404562	1	264	rnt	metabolon	metab_compid_17769 ~ timepoint + age + sex + centre + storage_time + (1|study_id)
X-11261	Unknown	timepointend	-0.188763	0.148562	-1.2706	242.514	0.205089	0.434059	1	0.180549	0.299408	1	264	rnt	metabolon	metab_compid_32578 ~ timepoint + age + sex + centre + storage_time + (1|study_id)
Linoleic acid (18:2)	Lipid metabolism	timepointend	-0.173414	0.137246	-1.26352	241.778	0.207619	0.348614	1	0.00765277	0.0153739	0.872416	262	raw_z	nightingale	metab_la ~ timepoint + age + sex + centre + storage_time + (1|study_id)
Phenylacetylglutamine	Amino acid metabolism	timepointend	0.182838	0.145624	1.25555	240.644	0.210499	0.443313	1	0.316658	0.448899	1	264	rnt	metabolon	metab_compid_35126 ~ timepoint + age + sex + centre + storage_time + (1|study_id)
X-22771	Unknown	timepointend	0.182991	0.145821	1.2549	232.69	0.210773	0.443313	1	0.216173	0.337054	1	264	rnt	metabolon	metab_compid_48076 ~ timepoint + age + sex + centre + storage_time + (1|study_id)
X-16071	Unknown	timepointend	0.184293	0.146916	1.25441	241.942	0.210902	0.443313	1	0.0194747	0.0502965	1	264	rnt	metabolon	metab_compid_46738 ~ timepoint + age + sex + centre + storage_time + (1|study_id)
Myristoylcarnitine (C14)	Lipid metabolism	timepointend	0.187643	0.149757	1.25298	251.566	0.211375	0.443313	1	0.191919	0.311925	1	264	rnt	metabolon	metab_compid_33952 ~ timepoint + age + sex + centre + storage_time + (1|study_id)
X-25182	Unknown	timepointend	-0.173623	0.138538	-1.25325	167.333	0.211864	0.443336	1	0.221596	0.342937	1	264	rnt	metabolon	metab_compid_62249 ~ timepoint + age + sex + centre + storage_time + (1|study_id)
N1-methyladenosine	Nucleotide metabolism	timepointend	-0.181305	0.145178	-1.24885	246.935	0.212903	0.444506	1	0.0007371	0.00375436	0.549879	264	rnt	metabolon	metab_compid_15650 ~ timepoint + age + sex + centre + storage_time + (1|study_id)
1-arachidonylglycerol (20:4)	Lipid metabolism	timepointend	0.18337	0.147824	1.24046	257.86	0.215932	0.449818	1	0.0842156	0.167528	1	264	rnt	metabolon	metab_compid_34397 ~ timepoint + age + sex + centre + storage_time + (1|study_id)
O-sulfo-l-tyrosine	Xenobiotics/other	timepointend	-0.18335	0.148534	-1.2344	203.543	0.218478	0.453899	1	0.194959	0.313762	1	264	rnt	metabolon	metab_compid_45413 ~ timepoint + age + sex + centre + storage_time + (1|study_id)
3-methoxycatechol sulfate (1)	Xenobiotics/other	timepointend	0.230165	0.186795	1.23218	238.348	0.219095	0.453899	1	0.543793	0.663898	1	264	rnt	metabolon	metab_compid_48763 ~ timepoint + age + sex + centre + storage_time + (1|study_id)
N-formylanthranilic acid	Amino acid metabolism	timepointend	0.197435	0.160319	1.23151	235.5	0.21936	0.453899	1	0.689801	0.775731	1	264	rnt	metabolon	metab_compid_43549 ~ timepoint + age + sex + centre + storage_time + (1|study_id)
2-hydroxyhippurate (salicylurate)	Xenobiotics/other	timepointend	0.197136	0.160703	1.22671	245.548	0.221107	0.456494	1	0.930519	0.94884	1	264	rnt	metabolon	metab_compid_18281 ~ timepoint + age + sex + centre + storage_time + (1|study_id)
Pyruvate	Carbohydrate/energy metabolism	timepointend	-0.193542	0.157916	-1.2256	249.163	0.221507	0.369178	1	0.178243	0.237306	1	262	raw_z	nightingale	metab_pyr ~ timepoint + age + sex + centre + storage_time + (1|study_id)
X-16944	Unknown	timepointend	-0.191291	0.156754	-1.22033	250.598	0.223488	0.459694	1	0.664989	0.755447	1	264	rnt	metabolon	metab_compid_46683 ~ timepoint + age + sex + centre + storage_time + (1|study_id)
Lactate	Carbohydrate/energy metabolism	timepointend	-0.194821	0.159756	-1.21949	250.924	0.223804	0.370265	1	0.75898	0.783351	1	262	raw_z	nightingale	metab_lac ~ timepoint + age + sex + centre + storage_time + (1|study_id)
X-23666	Unknown	timepointend	0.263944	0.216523	1.21901	244.477	0.224014	0.459694	1	0.0243777	0.0607476	1	264	rnt	metabolon	metab_compid_49543 ~ timepoint + age + sex + centre + storage_time + (1|study_id)
Palmitoyl-docosahexaenoyl-glycerol (16:0/22:6) [1]*	Lipid metabolism	timepointend	-0.237315	0.19492	-1.2175	248.193	0.22457	0.459694	1	0.244496	0.37034	1	264	rnt	metabolon	metab_compid_57373 ~ timepoint + age + sex + centre + storage_time + (1|study_id)
Sphingomyelin (d17:1/16:0, d18:1/15:0, d16:1/17:0)	Lipid metabolism	timepointend	0.168265	0.138159	1.21791	202.882	0.224674	0.459694	1	2.94e-07	4.54e-06	0.00025483	264	rnt	metabolon	metab_compid_52433 ~ timepoint + age + sex + centre + storage_time + (1|study_id)
N-methylproline	Amino acid metabolism	timepointend	-0.201993	0.166337	-1.21436	255.578	0.225731	0.459694	1	0.632685	0.731296	1	264	rnt	metabolon	metab_compid_37431 ~ timepoint + age + sex + centre + storage_time + (1|study_id)
Phenyllactate (pla)	Amino acid metabolism	timepointend	-0.180503	0.148626	-1.21448	207.683	0.225944	0.459694	1	3.74e-05	0.00031533	0.0306079	264	rnt	metabolon	metab_compid_22130 ~ timepoint + age + sex + centre + storage_time + (1|study_id)
X-23739	Unknown	timepointend	0.190689	0.157166	1.21329	257.822	0.226128	0.459694	1	0.0885641	0.174308	1	264	rnt	metabolon	metab_compid_49637 ~ timepoint + age + sex + centre + storage_time + (1|study_id)
Free cholesterol to total lipids ratio in small HDL	Lipoproteins	timepointend	-0.186827	0.154633	-1.2082	226.577	0.22823	0.37483	1	0.00057419	0.00146789	0.0792388	262	raw_z	nightingale	metab_shdlfcpct ~ timepoint + age + sex + centre + storage_time + (1|study_id)
Glutarate (C5-DC)	Lipid metabolism	timepointend	-0.189918	0.158092	-1.20132	251.444	0.230758	0.468081	1	0.00209825	0.00892239	1	264	rnt	metabolon	metab_compid_396 ~ timepoint + age + sex + centre + storage_time + (1|study_id)
N4-acetylcytidine	Nucleotide metabolism	timepointend	-0.185565	0.155356	-1.19445	234.581	0.233508	0.472625	1	0.17436	0.291285	1	264	rnt	metabolon	metab_compid_35130 ~ timepoint + age + sex + centre + storage_time + (1|study_id)
16a-hydroxy DHEA 3-sulfate	Lipid metabolism	timepointend	0.169134	0.141915	1.1918	191.97	0.234811	0.474226	1	0.600406	0.708113	1	264	rnt	metabolon	metab_compid_38168 ~ timepoint + age + sex + centre + storage_time + (1|study_id)
X-21785	Unknown	timepointend	-0.164008	0.137927	-1.18909	217.463	0.235701	0.474226	1	0.341329	0.475093	1	264	rnt	metabolon	metab_compid_46961 ~ timepoint + age + sex + centre + storage_time + (1|study_id)
Deoxycarnitine	Lipid metabolism	timepointend	0.160132	0.13472	1.18863	225.448	0.235834	0.474226	1	0.624669	0.724741	1	264	rnt	metabolon	metab_compid_36747 ~ timepoint + age + sex + centre + storage_time + (1|study_id)
Octadecenedioate (C18:1-DC)	Lipid metabolism	timepointend	0.182565	0.154088	1.18481	242.515	0.237253	0.476047	1	0.44426	0.5704	1	264	rnt	metabolon	metab_compid_61861 ~ timepoint + age + sex + centre + storage_time + (1|study_id)
Sphingomyelin (d18:2/23:0, d18:1/23:1, d17:1/24:1)	Lipid metabolism	timepointend	0.155581	0.131686	1.18146	217.818	0.23871	0.476994	1	2.44e-08	5.27e-07	2.16e-05	264	rnt	metabolon	metab_compid_52435 ~ timepoint + age + sex + centre + storage_time + (1|study_id)
Cholesteryl esters to total lipids ratio in very large HDL	Lipoproteins	timepointend	-0.233362	0.197733	-1.18019	255.919	0.239021	0.389707	1	0.0597771	0.0981741	1	262	raw_z	nightingale	metab_xlhdlcepct ~ timepoint + age + sex + centre + storage_time + (1|study_id)
Campesterol	Lipid metabolism	timepointend	-0.198853	0.168509	-1.18007	221.167	0.239239	0.476994	1	0.0136008	0.0380904	1	264	rnt	metabolon	metab_compid_33997 ~ timepoint + age + sex + centre + storage_time + (1|study_id)
Guanidinosuccinate	Amino acid metabolism	timepointend	0.162429	0.137661	1.17992	226.812	0.239269	0.476994	1	0.0222708	0.0564073	1	264	rnt	metabolon	metab_compid_32446 ~ timepoint + age + sex + centre + storage_time + (1|study_id)
X-12729	Unknown	timepointend	0.239165	0.203007	1.17811	230.264	0.23997	0.477364	1	0.00877239	0.0271067	1	264	rnt	metabolon	metab_compid_46623 ~ timepoint + age + sex + centre + storage_time + (1|study_id)
Cholesterol esters in small HDL	Lipoproteins	timepointend	-0.172034	0.146746	-1.17233	242.286	0.242216	0.392077	1	0.0384108	0.0640179	1	262	raw_z	nightingale	metab_shdlce ~ timepoint + age + sex + centre + storage_time + (1|study_id)
1-palmitoyl-2-dihomo-linolenoyl-GPC (16:0/20:3n3 or 6)	Lipid metabolism	timepointend	-0.178868	0.152787	-1.1707	239.951	0.24288	0.481834	1	0.712897	0.788518	1	264	rnt	metabolon	metab_compid_52454 ~ timepoint + age + sex + centre + storage_time + (1|study_id)
1,2-dipalmitoyl-gpc (16:0/16:0)	Lipid metabolism	timepointend	0.184264	0.1575	1.16993	226.734	0.243256	0.481834	1	0.00522308	0.0183943	1	264	rnt	metabolon	metab_compid_19130 ~ timepoint + age + sex + centre + storage_time + (1|study_id)
X-24948	Unknown	timepointend	-0.155484	0.133048	-1.16864	212.456	0.24386	0.482001	1	0.460785	0.585937	1	264	rnt	metabolon	metab_compid_57715 ~ timepoint + age + sex + centre + storage_time + (1|study_id)
Glutamate	Amino acid metabolism	timepointend	-0.173948	0.14979	-1.16128	253.44	0.246622	0.486422	1	0.62998	0.729078	1	264	rnt	metabolon	metab_compid_57 ~ timepoint + age + sex + centre + storage_time + (1|study_id)
Total cholesterol in HDL2	Lipid metabolism	timepointend	0.157597	0.136051	1.15837	216.947	0.247988	0.398553	1	4.3e-06	3.23e-05	0.00084361	262	raw_z	nightingale	metab_hdl2c ~ timepoint + age + sex + centre + storage_time + (1|study_id)
4-guanidinobutanoate	Amino acid metabolism	timepointend	-0.252305	0.218107	-1.15679	250.805	0.248457	0.488785	1	0.545682	0.663898	1	264	rnt	metabolon	metab_compid_15681 ~ timepoint + age + sex + centre + storage_time + (1|study_id)
6-hydroxyindole sulfate	Xenobiotics/other	timepointend	-0.168176	0.145484	-1.15598	232.678	0.248874	0.488785	1	0.00703743	0.0228431	1	264	rnt	metabolon	metab_compid_48698 ~ timepoint + age + sex + centre + storage_time + (1|study_id)
Xanthurenate	Amino acid metabolism	timepointend	-0.242326	0.210154	-1.15309	237.692	0.250033	0.490023	1	0.673834	0.761761	1	264	rnt	metabolon	metab_compid_15679 ~ timepoint + age + sex + centre + storage_time + (1|study_id)
Allantoin	Nucleotide metabolism	timepointend	-0.162658	0.141308	-1.15109	251.855	0.250789	0.490099	1	0.989788	0.991928	1	264	rnt	metabolon	metab_compid_1107 ~ timepoint + age + sex + centre + storage_time + (1|study_id)
Cholesteryl esters to total lipids ratio in IDL	Lipoproteins	timepointend	0.178703	0.155344	1.15037	248.158	0.2511	0.400691	1	0.0021607	0.00476624	0.268842	262	raw_z	nightingale	metab_idlcepct ~ timepoint + age + sex + centre + storage_time + (1|study_id)
Glycocholate	Lipid metabolism	timepointend	-0.181971	0.158205	-1.15022	255.042	0.25113	0.490099	1	0.020151	0.0518888	1	264	rnt	metabolon	metab_compid_18476 ~ timepoint + age + sex + centre + storage_time + (1|study_id)
Total cholesterol to total lipids ratio in small LDL	Lipoproteins	timepointend	0.184734	0.161324	1.14511	247.047	0.25327	0.401308	1	4.03e-06	3.23e-05	0.00080162	262	raw_z	nightingale	metab_sldlcpct ~ timepoint + age + sex + centre + storage_time + (1|study_id)
Sarcosine	Amino acid metabolism	timepointend	-0.230106	0.201118	-1.14414	246.498	0.253677	0.494031	1	0.430463	0.560366	1	264	rnt	metabolon	metab_compid_1516 ~ timepoint + age + sex + centre + storage_time + (1|study_id)
X-12847	Unknown	timepointend	0.237375	0.20782	1.14221	257.642	0.254426	0.49445	1	0.00573172	0.0196789	1	264	rnt	metabolon	metab_compid_46364 ~ timepoint + age + sex + centre + storage_time + (1|study_id)
X-12844	Unknown	timepointend	-0.169031	0.148119	-1.14118	226.668	0.254997	0.494524	1	0.377712	0.510406	1	264	rnt	metabolon	metab_compid_46633 ~ timepoint + age + sex + centre + storage_time + (1|study_id)
Phosphate	Carbohydrate/energy metabolism	timepointend	-0.164143	0.144288	-1.13761	251.5	0.256368	0.496144	1	0.780878	0.838788	1	264	rnt	metabolon	metab_compid_42109 ~ timepoint + age + sex + centre + storage_time + (1|study_id)
X-11564	Unknown	timepointend	-0.161933	0.142981	-1.13254	230.069	0.258585	0.499393	1	0.0316741	0.0765496	1	264	rnt	metabolon	metab_compid_46260 ~ timepoint + age + sex + centre + storage_time + (1|study_id)
Cholesteryl esters to total lipids ratio in small HDL	Lipoproteins	timepointend	0.172001	0.15188	1.13248	229.164	0.258617	0.406045	1	2.22e-05	0.00010027	0.00392166	262	raw_z	nightingale	metab_shdlcepct ~ timepoint + age + sex + centre + storage_time + (1|study_id)
Concentration of medium HDL particles	Lipoproteins	timepointend	-0.15996	0.141624	-1.12947	231.705	0.259869	0.406045	1	0.389508	0.442623	1	262	raw_z	nightingale	metab_mhdlp ~ timepoint + age + sex + centre + storage_time + (1|study_id)
1-linolenoyl-GPC (18:3)	Lipid metabolism	timepointend	-0.168455	0.149274	-1.1285	255.908	0.260166	0.501146	1	0.648232	0.743702	1	264	rnt	metabolon	metab_compid_45951 ~ timepoint + age + sex + centre + storage_time + (1|study_id)
Glucuronide of piperine metabolite C17H21NO3 (4)	Xenobiotics/other	timepointend	-0.179164	0.158877	-1.12769	240.25	0.260574	0.501146	1	0.0103891	0.030769	1	264	rnt	metabolon	metab_compid_62291 ~ timepoint + age + sex + centre + storage_time + (1|study_id)
Total cholesterol to total lipids ratio in very large HDL	Lipoproteins	timepointend	-0.230045	0.204816	-1.12318	255.972	0.262413	0.407193	1	0.0932203	0.143661	1	262	raw_z	nightingale	metab_xlhdlcpct ~ timepoint + age + sex + centre + storage_time + (1|study_id)
Margaroylcarnitine (C17)	Lipid metabolism	timepointend	0.168285	0.149863	1.12292	244.705	0.262571	0.502969	1	0.0155204	0.0419458	1	264	rnt	metabolon	metab_compid_57512 ~ timepoint + age + sex + centre + storage_time + (1|study_id)
Lithocholate sulfate (1)	Lipid metabolism	timepointend	-0.209853	0.186906	-1.12277	250.898	0.262607	0.502969	1	0.10855	0.205359	1	264	rnt	metabolon	metab_compid_62526 ~ timepoint + age + sex + centre + storage_time + (1|study_id)
Hexadecenedioate (C16:1-DC)	Lipid metabolism	timepointend	-0.173742	0.154943	-1.12133	256.818	0.263194	0.503053	1	0.252056	0.380404	1	264	rnt	metabolon	metab_compid_61862 ~ timepoint + age + sex + centre + storage_time + (1|study_id)
Methionine	Amino acid metabolism	timepointend	0.168868	0.151385	1.11549	240.157	0.265756	0.506905	1	0.527931	0.649314	1	264	rnt	metabolon	metab_compid_1302 ~ timepoint + age + sex + centre + storage_time + (1|study_id)
Total cholesterol to total lipids ratio in medium LDL	Lipoproteins	timepointend	0.186236	0.16716	1.11412	248.49	0.266304	0.4104	1	1.11e-05	7.19e-05	0.00213351	262	raw_z	nightingale	metab_mldlcpct ~ timepoint + age + sex + centre + storage_time + (1|study_id)
N-stearoyl-sphingosine (d18:1/18:0)	Lipid metabolism	timepointend	-0.162159	0.145977	-1.11085	238.781	0.267749	0.509658	1	0.0365798	0.0854142	1	264	rnt	metabolon	metab_compid_54979 ~ timepoint + age + sex + centre + storage_time + (1|study_id)
X-17167	Unknown	timepointend	-0.172314	0.156167	-1.10339	257.104	0.270887	0.514413	1	0.00147238	0.00659369	1	264	rnt	metabolon	metab_compid_46693 ~ timepoint + age + sex + centre + storage_time + (1|study_id)
X-24432	Unknown	timepointend	0.154005	0.139678	1.10257	232.066	0.271357	0.514413	1	0.026417	0.0653028	1	264	rnt	metabolon	metab_compid_52662 ~ timepoint + age + sex + centre + storage_time + (1|study_id)
Citrate	Carbohydrate/energy metabolism	timepointend	-0.17962	0.163176	-1.10078	253.922	0.272035	0.416215	1	0.225228	0.284699	1	262	raw_z	nightingale	metab_cit ~ timepoint + age + sex + centre + storage_time + (1|study_id)
3-hydroxyhexanoate	Lipid metabolism	timepointend	-0.182262	0.165607	-1.10057	249.673	0.272145	0.514853	1	0.0101578	0.0302775	1	264	rnt	metabolon	metab_compid_53230 ~ timepoint + age + sex + centre + storage_time + (1|study_id)
Sphingosine 1-phosphate	Lipid metabolism	timepointend	-0.165532	0.150701	-1.09841	255.616	0.273058	0.515529	1	0.0739463	0.150987	1	264	rnt	metabolon	metab_compid_34445 ~ timepoint + age + sex + centre + storage_time + (1|study_id)
X-24849	Unknown	timepointend	0.166517	0.151794	1.09699	238.64	0.273752	0.515789	1	0.0105753	0.0311215	1	264	rnt	metabolon	metab_compid_54877 ~ timepoint + age + sex + centre + storage_time + (1|study_id)
Total cholesterol to total lipids ratio in small HDL	Lipoproteins	timepointend	0.165799	0.151134	1.09703	229.616	0.273777	0.416215	1	1.86e-05	9.6e-05	0.00340667	262	raw_z	nightingale	metab_shdlcpct ~ timepoint + age + sex + centre + storage_time + (1|study_id)
X-24334	Unknown	timepointend	-0.182264	0.167661	-1.0871	251.613	0.278033	0.521744	1	0.214586	0.335448	1	264	rnt	metabolon	metab_compid_52530 ~ timepoint + age + sex + centre + storage_time + (1|study_id)
X-11522	Unknown	timepointend	0.161978	0.149022	1.08694	234.12	0.278183	0.521744	1	0.00109619	0.00518454	0.802412	264	rnt	metabolon	metab_compid_46914 ~ timepoint + age + sex + centre + storage_time + (1|study_id)
X-24309	Unknown	timepointend	0.170207	0.156666	1.08643	199.206	0.278601	0.521744	1	0.987408	0.990613	1	264	rnt	metabolon	metab_compid_52504 ~ timepoint + age + sex + centre + storage_time + (1|study_id)
Tyrosine	Amino acid metabolism	timepointend	-0.171072	0.158222	-1.08122	227.377	0.280746	0.524241	1	0.164421	0.278136	1	264	rnt	metabolon	metab_compid_1299 ~ timepoint + age + sex + centre + storage_time + (1|study_id)
X-12849	Unknown	timepointend	0.209811	0.194169	1.08056	219.704	0.281079	0.524241	1	0.752154	0.823196	1	264	rnt	metabolon	metab_compid_46636 ~ timepoint + age + sex + centre + storage_time + (1|study_id)
Palmitoyl-linoleoyl-glycerol (16:0/18:2) [2]*	Lipid metabolism	timepointend	-0.173444	0.16076	-1.0789	254.166	0.281654	0.524241	1	0.229456	0.352162	1	264	rnt	metabolon	metab_compid_52634 ~ timepoint + age + sex + centre + storage_time + (1|study_id)
2-naphthol sulfate	Xenobiotics/other	timepointend	0.160623	0.148978	1.07816	210.26	0.282197	0.524241	1	0.964674	0.974131	1	264	rnt	metabolon	metab_compid_62520 ~ timepoint + age + sex + centre + storage_time + (1|study_id)
X-24588	Unknown	timepointend	-0.158458	0.147267	-1.07599	210.453	0.283165	0.524988	1	0.00870402	0.0270759	1	264	rnt	metabolon	metab_compid_52909 ~ timepoint + age + sex + centre + storage_time + (1|study_id)
Sphingomyelin (d18:2/23:1)	Lipid metabolism	timepointend	0.142526	0.132766	1.07351	208.605	0.284281	0.526006	1	2.68e-06	3.1e-05	0.00227008	264	rnt	metabolon	metab_compid_57482 ~ timepoint + age + sex + centre + storage_time + (1|study_id)
Free cholesterol in very large HDL	Lipoproteins	timepointend	0.159757	0.148922	1.07275	220.116	0.284558	0.428137	1	1.51e-06	1.88e-05	0.00031349	262	raw_z	nightingale	metab_xlhdlfc ~ timepoint + age + sex + centre + storage_time + (1|study_id)
Ratio of apolipoprotein B to apolipoprotein A1	Lipoproteins	timepointend	-0.163425	0.152625	-1.07076	224.724	0.285425	0.428137	1	0.257432	0.318254	1	262	raw_z	nightingale	metab_apobapoa1 ~ timepoint + age + sex + centre + storage_time + (1|study_id)
Sphingomyelin (d17:1/14:0, d16:1/15:0)	Lipid metabolism	timepointend	0.148046	0.13833	1.07024	219.452	0.285688	0.526812	1	4.32e-06	4.77e-05	0.00364429	264	rnt	metabolon	metab_compid_62152 ~ timepoint + age + sex + centre + storage_time + (1|study_id)
Cortisone	Lipid metabolism	timepointend	0.160277	0.149852	1.06956	248.548	0.285854	0.526812	1	0.771384	0.836003	1	264	rnt	metabolon	metab_compid_1769 ~ timepoint + age + sex + centre + storage_time + (1|study_id)
X-12206	Unknown	timepointend	0.149986	0.140727	1.06579	228.043	0.287644	0.529059	1	0.0148853	0.0408244	1	264	rnt	metabolon	metab_compid_46612 ~ timepoint + age + sex + centre + storage_time + (1|study_id)
Bilirubin (E,Z or Z,E)	Cofactors and vitamins	timepointend	0.158443	0.149006	1.06334	225.24	0.288768	0.530074	1	0.00013706	0.00094818	0.108826	264	rnt	metabolon	metab_compid_47886 ~ timepoint + age + sex + centre + storage_time + (1|study_id)
Andro steroid monosulfate C19H28O6S (1)	Lipid metabolism	timepointend	0.172487	0.162362	1.06236	195.868	0.289379	0.530148	1	0.61208	0.715508	1	264	rnt	metabolon	metab_compid_32827 ~ timepoint + age + sex + centre + storage_time + (1|study_id)
1-(1-enyl-oleoyl)-GPE (p-18:1)	Lipid metabolism	timepointend	0.160879	0.15201	1.05834	251.773	0.290915	0.531909	1	1.42e-06	1.75e-05	0.00121005	264	rnt	metabolon	metab_compid_44621 ~ timepoint + age + sex + centre + storage_time + (1|study_id)
Etiocholanolone glucuronide	Lipid metabolism	timepointend	0.156633	0.148579	1.05421	195.338	0.293091	0.53395	1	0.258831	0.38575	1	264	rnt	metabolon	metab_compid_47112 ~ timepoint + age + sex + centre + storage_time + (1|study_id)
Ursodeoxycholate	Lipid metabolism	timepointend	-0.221991	0.210739	-1.0534	248.555	0.293183	0.53395	1	0.00946764	0.0287754	1	264	rnt	metabolon	metab_compid_1605 ~ timepoint + age + sex + centre + storage_time + (1|study_id)
X-24952	Unknown	timepointend	-0.172787	0.165249	-1.04561	258	0.296718	0.538314	1	0.365962	0.498893	1	264	rnt	metabolon	metab_compid_57719 ~ timepoint + age + sex + centre + storage_time + (1|study_id)
X-12026	Unknown	timepointend	0.163085	0.155914	1.04599	214.781	0.29674	0.538314	1	0.0459935	0.102	1	264	rnt	metabolon	metab_compid_47905 ~ timepoint + age + sex + centre + storage_time + (1|study_id)
X-12126	Unknown	timepointend	0.204606	0.195959	1.04412	232.531	0.297512	0.538429	1	0.187191	0.307126	1	264	rnt	metabolon	metab_compid_46966 ~ timepoint + age + sex + centre + storage_time + (1|study_id)
Phenylpyruvate	Amino acid metabolism	timepointend	-0.158275	0.151788	-1.04274	248.541	0.298083	0.538429	1	0.0291224	0.0706714	1	264	rnt	metabolon	metab_compid_566 ~ timepoint + age + sex + centre + storage_time + (1|study_id)
Epiandrosterone sulfate	Lipid metabolism	timepointend	-0.136233	0.130689	-1.04242	189.348	0.298546	0.538429	1	0.443038	0.56962	1	264	rnt	metabolon	metab_compid_33973 ~ timepoint + age + sex + centre + storage_time + (1|study_id)
2-linoleoylglycerol (18:2)	Lipid metabolism	timepointend	0.180442	0.173513	1.03993	248.739	0.299383	0.538889	1	0.108049	0.20483	1	264	rnt	metabolon	metab_compid_32506 ~ timepoint + age + sex + centre + storage_time + (1|study_id)
Taurolithocholate 3-sulfate	Lipid metabolism	timepointend	0.1768	0.170962	1.03415	253.902	0.302052	0.54264	1	0.0137967	0.038407	1	264	rnt	metabolon	metab_compid_36850 ~ timepoint + age + sex + centre + storage_time + (1|study_id)
1-palmitoyl-GPI (16:0)	Lipid metabolism	timepointend	-0.159199	0.154525	-1.03025	252.261	0.303882	0.544871	1	0.431279	0.560366	1	264	rnt	metabolon	metab_compid_35305 ~ timepoint + age + sex + centre + storage_time + (1|study_id)
Phospholipids to total lipids ratio in large LDL	Lipoproteins	timepointend	0.131146	0.127346	1.02985	254.479	0.30406	0.451643	1	0.0137701	0.0262565	1	262	raw_z	nightingale	metab_lldlplpct ~ timepoint + age + sex + centre + storage_time + (1|study_id)
Total lipids in medium HDL	Lipoproteins	timepointend	-0.14523	0.1413	-1.02781	231.465	0.30511	0.451643	1	0.335392	0.391001	1	262	raw_z	nightingale	metab_mhdll ~ timepoint + age + sex + centre + storage_time + (1|study_id)
1-(1-enyl-stearoyl)-2-arachidonoyl-GPE (p-18:0/20:4)	Lipid metabolism	timepointend	-0.167416	0.163398	-1.02459	244.308	0.306568	0.544933	1	0.208255	0.330004	1	264	rnt	metabolon	metab_compid_52475 ~ timepoint + age + sex + centre + storage_time + (1|study_id)
Sphingomyelin (d18:1/22:1, d18:2/22:0, d16:1/24:1)	Lipid metabolism	timepointend	0.14325	0.139802	1.02467	217.568	0.306659	0.544933	1	5.17e-09	1.45e-07	4.63e-06	264	rnt	metabolon	metab_compid_48493 ~ timepoint + age + sex + centre + storage_time + (1|study_id)
1-palmitoleoyl-GPC (16:1)	Lipid metabolism	timepointend	-0.145852	0.142386	-1.02434	243.591	0.306692	0.544933	1	0.0583944	0.124727	1	264	rnt	metabolon	metab_compid_33230 ~ timepoint + age + sex + centre + storage_time + (1|study_id)
X-14626	Unknown	timepointend	0.220997	0.215803	1.02407	246.982	0.306805	0.544933	1	0.10656	0.203254	1	264	rnt	metabolon	metab_compid_46655 ~ timepoint + age + sex + centre + storage_time + (1|study_id)
Glycochenodeoxycholate 3-sulfate	Lipid metabolism	timepointend	-0.145137	0.141948	-1.02247	250.639	0.307544	0.544933	1	0.0519548	0.11359	1	264	rnt	metabolon	metab_compid_52974 ~ timepoint + age + sex + centre + storage_time + (1|study_id)
Free cholesterol to total lipids ratio in small LDL	Lipoproteins	timepointend	0.146768	0.143593	1.02211	254.726	0.307696	0.452495	1	0.126058	0.181815	1	262	raw_z	nightingale	metab_sldlfcpct ~ timepoint + age + sex + centre + storage_time + (1|study_id)
Stearoyl-arachidonoyl-glycerol (18:0/20:4) [2]*	Lipid metabolism	timepointend	0.200068	0.195792	1.02184	257.237	0.307816	0.544933	1	0.455406	0.579892	1	264	rnt	metabolon	metab_compid_57449 ~ timepoint + age + sex + centre + storage_time + (1|study_id)
X-21411	Unknown	timepointend	0.222752	0.218085	1.0214	255.723	0.308031	0.544933	1	0.0818507	0.163878	1	264	rnt	metabolon	metab_compid_46456 ~ timepoint + age + sex + centre + storage_time + (1|study_id)
Carotene diol (2)	Cofactors and vitamins	timepointend	0.206544	0.202833	1.0183	220.522	0.309653	0.545829	1	0.0826369	0.165096	1	264	rnt	metabolon	metab_compid_57636 ~ timepoint + age + sex + centre + storage_time + (1|study_id)
Cystine	Amino acid metabolism	timepointend	-0.153617	0.150983	-1.01745	254.586	0.309906	0.545829	1	0.770008	0.835828	1	264	rnt	metabolon	metab_compid_56 ~ timepoint + age + sex + centre + storage_time + (1|study_id)
N-acetylhistidine	Amino acid metabolism	timepointend	0.150783	0.148308	1.01669	207.435	0.310485	0.545829	1	0.144334	0.251438	1	264	rnt	metabolon	metab_compid_33946 ~ timepoint + age + sex + centre + storage_time + (1|study_id)
1-linoleoyl-GPA (18:2)*	Lipid metabolism	timepointend	0.178953	0.176448	1.0142	255.19	0.311448	0.545829	1	0.00279885	0.0113795	1	264	rnt	metabolon	metab_compid_52690 ~ timepoint + age + sex + centre + storage_time + (1|study_id)
Isovalerylcarnitine (C5)	Amino acid metabolism	timepointend	-0.146739	0.144678	-1.01425	240.639	0.311482	0.545829	1	0.790349	0.845192	1	264	rnt	metabolon	metab_compid_34407 ~ timepoint + age + sex + centre + storage_time + (1|study_id)
Phosphoethanolamine	Lipid metabolism	timepointend	0.185505	0.183574	1.01052	246.013	0.31324	0.547072	1	0.0185824	0.0485237	1	264	rnt	metabolon	metab_compid_1600 ~ timepoint + age + sex + centre + storage_time + (1|study_id)
X-13729	Unknown	timepointend	-0.157249	0.155614	-1.01051	218.243	0.313371	0.547072	1	0.085917	0.169458	1	264	rnt	metabolon	metab_compid_47971 ~ timepoint + age + sex + centre + storage_time + (1|study_id)
Trans-urocanate	Amino acid metabolism	timepointend	0.156345	0.15524	1.00712	248.493	0.314859	0.548635	1	0.558741	0.675297	1	264	rnt	metabolon	metab_compid_607 ~ timepoint + age + sex + centre + storage_time + (1|study_id)
Linoleoyl ethanolamide	Lipid metabolism	timepointend	-0.159921	0.159021	-1.00566	240.021	0.315591	0.548879	1	0.826815	0.875622	1	264	rnt	metabolon	metab_compid_52608 ~ timepoint + age + sex + centre + storage_time + (1|study_id)
Total cholesterol in very large HDL	Lipoproteins	timepointend	0.148715	0.14808	1.00429	223.402	0.316326	0.462165	1	1.86e-06	2.19e-05	0.00038541	262	raw_z	nightingale	metab_xlhdlc ~ timepoint + age + sex + centre + storage_time + (1|study_id)
Arachidonate (20:4n6)	Lipid metabolism	timepointend	0.154763	0.154665	1.00063	256.336	0.317948	0.551943	1	0.00106214	0.00507526	0.779608	264	rnt	metabolon	metab_compid_1110 ~ timepoint + age + sex + centre + storage_time + (1|study_id)
Androstenediol (3beta,17beta) disulfate (2)	Lipid metabolism	timepointend	-0.138961	0.139084	-0.999112	211.329	0.318883	0.552153	1	0.0831888	0.165841	1	264	rnt	metabolon	metab_compid_37203 ~ timepoint + age + sex + centre + storage_time + (1|study_id)
X-17166	Unknown	timepointend	-0.13804	0.138322	-0.997959	229.698	0.31935	0.552153	1	0.00358155	0.0137194	1	264	rnt	metabolon	metab_compid_46692 ~ timepoint + age + sex + centre + storage_time + (1|study_id)
Free cholesterol to total lipids ratio in medium LDL	Lipoproteins	timepointend	0.14447	0.145044	0.996042	254.959	0.320174	0.464769	1	0.133186	0.188471	1	262	raw_z	nightingale	metab_mldlfcpct ~ timepoint + age + sex + centre + storage_time + (1|study_id)
Lysine	Amino acid metabolism	timepointend	-0.147958	0.148665	-0.995243	245.95	0.320596	0.552153	1	0.651447	0.745161	1	264	rnt	metabolon	metab_compid_1301 ~ timepoint + age + sex + centre + storage_time + (1|study_id)
X-12906	Unknown	timepointend	-0.176534	0.177399	-0.995124	236.072	0.320695	0.552153	1	0.0793418	0.159544	1	264	rnt	metabolon	metab_compid_47955 ~ timepoint + age + sex + centre + storage_time + (1|study_id)
Indoleacetylglutamine	Amino acid metabolism	timepointend	-0.212823	0.214188	-0.993625	240.936	0.321402	0.552153	1	0.0553828	0.119118	1	264	rnt	metabolon	metab_compid_42087 ~ timepoint + age + sex + centre + storage_time + (1|study_id)
Succinimide	Xenobiotics/other	timepointend	-0.1393	0.140281	-0.993007	256.504	0.321642	0.552153	1	0.129826	0.233687	1	264	rnt	metabolon	metab_compid_41888 ~ timepoint + age + sex + centre + storage_time + (1|study_id)
Homoarginine	Amino acid metabolism	timepointend	0.129627	0.131893	0.982818	220.688	0.326773	0.559924	1	0.00069303	0.00354941	0.517696	264	rnt	metabolon	metab_compid_22137 ~ timepoint + age + sex + centre + storage_time + (1|study_id)
Concentration of very small VLDL particles	Lipoproteins	timepointend	-0.149473	0.152292	-0.981488	235.177	0.327361	0.472155	1	0.0324895	0.0558027	1	262	raw_z	nightingale	metab_xsvldlp ~ timepoint + age + sex + centre + storage_time + (1|study_id)
4-methylcatechol sulfate	Xenobiotics/other	timepointend	0.15196	0.155502	0.977218	248.569	0.329411	0.563403	1	0.593125	0.70131	1	264	rnt	metabolon	metab_compid_46146 ~ timepoint + age + sex + centre + storage_time + (1|study_id)
5alpha-pregnan-3beta,20alpha-diol disulfate	Lipid metabolism	timepointend	-0.155932	0.159957	-0.974838	201.409	0.33081	0.564743	1	0.876718	0.915223	1	264	rnt	metabolon	metab_compid_37198 ~ timepoint + age + sex + centre + storage_time + (1|study_id)
Cholesteryl esters to total lipids ratio in large VLDL	Lipoproteins	timepointend	-0.245262	0.251959	-0.973423	255.486	0.331264	0.474741	1	0.515754	0.574478	1	262	raw_z	nightingale	metab_lvldlcepct ~ timepoint + age + sex + centre + storage_time + (1|study_id)
X-18914	Unknown	timepointend	0.135715	0.139384	0.97368	196.354	0.331413	0.564743	1	0.00011736	0.00083689	0.0936554	264	rnt	metabolon	metab_compid_46368 ~ timepoint + age + sex + centre + storage_time + (1|study_id)
Hexanoylglutamine	Lipid metabolism	timepointend	-0.145445	0.150293	-0.967747	248.143	0.334113	0.568299	1	0.352653	0.486472	1	264	rnt	metabolon	metab_compid_54907 ~ timepoint + age + sex + centre + storage_time + (1|study_id)
Cholesterol esters in very large HDL	Lipoproteins	timepointend	0.142877	0.147839	0.966439	225.146	0.334861	0.47686	1	3e-06	2.81e-05	0.00060632	262	raw_z	nightingale	metab_xlhdlce ~ timepoint + age + sex + centre + storage_time + (1|study_id)
X-24699	Unknown	timepointend	-0.141646	0.146939	-0.963982	237.651	0.336035	0.570521	1	0.253182	0.380404	1	264	rnt	metabolon	metab_compid_53127 ~ timepoint + age + sex + centre + storage_time + (1|study_id)
Leucylglycine	Amino acid metabolism	timepointend	0.221962	0.231189	0.96009	257.592	0.33791	0.572656	1	0.477051	0.601668	1	264	rnt	metabolon	metab_compid_40045 ~ timepoint + age + sex + centre + storage_time + (1|study_id)
X-12459	Unknown	timepointend	0.189009	0.198675	0.951348	252.332	0.342338	0.579101	1	0.544969	0.663898	1	264	rnt	metabolon	metab_compid_33904 ~ timepoint + age + sex + centre + storage_time + (1|study_id)
X-15503	Unknown	timepointend	-0.135011	0.142247	-0.949129	229.877	0.343552	0.579329	1	0.00929632	0.0284413	1	264	rnt	metabolon	metab_compid_46977 ~ timepoint + age + sex + centre + storage_time + (1|study_id)
4-hydroxyphenylpyruvate	Amino acid metabolism	timepointend	-0.130873	0.138115	-0.947566	253.039	0.344255	0.579329	1	0.00875374	0.0271067	1	264	rnt	metabolon	metab_compid_1669 ~ timepoint + age + sex + centre + storage_time + (1|study_id)
N-palmitoylglycine	Lipid metabolism	timepointend	-0.14669	0.154836	-0.947391	251.754	0.344348	0.579329	1	0.181805	0.300416	1	264	rnt	metabolon	metab_compid_42092 ~ timepoint + age + sex + centre + storage_time + (1|study_id)
X-12442	Unknown	timepointend	0.158308	0.167605	0.944532	234.808	0.345869	0.580834	1	0.845896	0.890063	1	264	rnt	metabolon	metab_compid_46618 ~ timepoint + age + sex + centre + storage_time + (1|study_id)
Guanosine	Nucleotide metabolism	timepointend	0.157622	0.168454	0.935701	257.929	0.350302	0.587216	1	0.407207	0.535434	1	264	rnt	metabolon	metab_compid_1573 ~ timepoint + age + sex + centre + storage_time + (1|study_id)
X-12127	Unknown	timepointend	-0.177216	0.190164	-0.93191	250.28	0.352281	0.589466	1	0.316143	0.448899	1	264	rnt	metabolon	metab_compid_47702 ~ timepoint + age + sex + centre + storage_time + (1|study_id)
Apolipoprotein B	Lipoproteins	timepointend	-0.142074	0.152891	-0.929249	236.662	0.353707	0.500529	1	0.0072823	0.0147614	0.837465	262	raw_z	nightingale	metab_apob ~ timepoint + age + sex + centre + storage_time + (1|study_id)
Taurocholate	Lipid metabolism	timepointend	-0.185425	0.200397	-0.925289	245.605	0.355724	0.594155	1	0.0137672	0.038407	1	264	rnt	metabolon	metab_compid_18497 ~ timepoint + age + sex + centre + storage_time + (1|study_id)
Phospholipids in small LDL	Lipoproteins	timepointend	-0.134156	0.145409	-0.922616	245.703	0.357113	0.50219	1	0.00058063	0.00146789	0.0795466	262	raw_z	nightingale	metab_sldlpl ~ timepoint + age + sex + centre + storage_time + (1|study_id)
X-11787	Unknown	timepointend	0.133409	0.144572	0.922785	223.325	0.357115	0.595406	1	0.779245	0.838214	1	264	rnt	metabolon	metab_compid_33132 ~ timepoint + age + sex + centre + storage_time + (1|study_id)
Arabonate/xylonate	Carbohydrate/energy metabolism	timepointend	-0.14217	0.154599	-0.91961	254.601	0.358647	0.596886	1	0.14457	0.251438	1	264	rnt	metabolon	metab_compid_48255 ~ timepoint + age + sex + centre + storage_time + (1|study_id)
X-17653	Unknown	timepointend	-0.143813	0.156604	-0.918321	220.119	0.359456	0.597161	1	0.0154233	0.041928	1	264	rnt	metabolon	metab_compid_46707 ~ timepoint + age + sex + centre + storage_time + (1|study_id)
Cholesterol	Lipid metabolism	timepointend	-0.129448	0.14143	-0.915282	242.474	0.360953	0.59856	1	0.0278957	0.0682303	1	264	rnt	metabolon	metab_compid_63 ~ timepoint + age + sex + centre + storage_time + (1|study_id)
Docosadienoate (22:2n6)	Lipid metabolism	timepointend	-0.136414	0.149427	-0.912913	251.333	0.362163	0.59856	1	0.933285	0.949677	1	264	rnt	metabolon	metab_compid_32415 ~ timepoint + age + sex + centre + storage_time + (1|study_id)
N-acetylcitrulline	Amino acid metabolism	timepointend	-0.154158	0.169402	-0.910011	220.253	0.363811	0.59856	1	0.2748	0.404992	1	264	rnt	metabolon	metab_compid_48434 ~ timepoint + age + sex + centre + storage_time + (1|study_id)
N-palmitoyl-sphingosine (d18:1/16:0)	Lipid metabolism	timepointend	0.133784	0.147247	0.908566	254.408	0.364439	0.59856	1	0.401756	0.530523	1	264	rnt	metabolon	metab_compid_44877 ~ timepoint + age + sex + centre + storage_time + (1|study_id)
Deoxycholate	Lipid metabolism	timepointend	0.17141	0.188689	0.908426	253.525	0.364516	0.59856	1	0.590701	0.700357	1	264	rnt	metabolon	metab_compid_1114 ~ timepoint + age + sex + centre + storage_time + (1|study_id)
X-11805	Unknown	timepointend	-0.130758	0.144041	-0.907784	257.462	0.364841	0.59856	1	0.705625	0.785251	1	264	rnt	metabolon	metab_compid_46509 ~ timepoint + age + sex + centre + storage_time + (1|study_id)
Phenol sulfate	Amino acid metabolism	timepointend	-0.134703	0.148505	-0.90706	244.836	0.365267	0.59856	1	0.220653	0.342622	1	264	rnt	metabolon	metab_compid_32553 ~ timepoint + age + sex + centre + storage_time + (1|study_id)
1,3-dimethylurate	Xenobiotics/other	timepointend	0.16438	0.181309	0.906625	254.252	0.365464	0.59856	1	0.00219032	0.00922923	1	264	rnt	metabolon	metab_compid_32391 ~ timepoint + age + sex + centre + storage_time + (1|study_id)
Ribonate	Carbohydrate/energy metabolism	timepointend	-0.143315	0.159885	-0.896363	256.734	0.370899	0.605918	1	0.00309711	0.0122693	1	264	rnt	metabolon	metab_compid_27731 ~ timepoint + age + sex + centre + storage_time + (1|study_id)
Succinylcarnitine (C4DC)	Carbohydrate/energy metabolism	timepointend	0.194524	0.217182	0.895672	257.755	0.371263	0.605918	1	0.455208	0.579892	1	264	rnt	metabolon	metab_compid_37058 ~ timepoint + age + sex + centre + storage_time + (1|study_id)
Phenylalanine	Amino acid metabolism	timepointend	-0.143714	0.161235	-0.891333	231.189	0.373677	0.52222	1	0.218355	0.27757	1	262	raw_z	nightingale	metab_phe ~ timepoint + age + sex + centre + storage_time + (1|study_id)
Trans-4-hydroxyproline	Amino acid metabolism	timepointend	-0.143564	0.161325	-0.889907	252.849	0.374362	0.609901	1	0.105739	0.202432	1	264	rnt	metabolon	metab_compid_32306 ~ timepoint + age + sex + centre + storage_time + (1|study_id)
Stachydrine	Xenobiotics/other	timepointend	-0.138045	0.155775	-0.886181	255.851	0.376352	0.611217	1	0.262391	0.389803	1	264	rnt	metabolon	metab_compid_34384 ~ timepoint + age + sex + centre + storage_time + (1|study_id)
X-15674	Unknown	timepointend	0.167771	0.189561	0.885048	247.314	0.376991	0.611217	1	0.728506	0.801098	1	264	rnt	metabolon	metab_compid_46665 ~ timepoint + age + sex + centre + storage_time + (1|study_id)
N-oleoylserine	Lipid metabolism	timepointend	0.14075	0.159094	0.884697	256.712	0.377148	0.611217	1	0.00050901	0.00280862	0.386845	264	rnt	metabolon	metab_compid_57664 ~ timepoint + age + sex + centre + storage_time + (1|study_id)
N2,n2-dimethylguanosine	Nucleotide metabolism	timepointend	-0.130884	0.148137	-0.883539	223.381	0.377895	0.611359	1	0.0682275	0.141928	1	264	rnt	metabolon	metab_compid_35137 ~ timepoint + age + sex + centre + storage_time + (1|study_id)
Sphingomyelin (d18:1/25:0, d19:0/24:1, d20:1/23:0, d19:1/24:0)	Lipid metabolism	timepointend	-0.131277	0.150375	-0.872999	218.456	0.383622	0.619543	1	0.385287	0.516876	1	264	rnt	metabolon	metab_compid_57478 ~ timepoint + age + sex + centre + storage_time + (1|study_id)
Perfluorooctanesulfonate (PFOS)	Xenobiotics/other	timepointend	-0.106718	0.122551	-0.870806	168.481	0.385099	0.620847	1	0.583395	0.698295	1	264	rnt	metabolon	metab_compid_57564 ~ timepoint + age + sex + centre + storage_time + (1|study_id)
Total cholesterol in HDL	Lipid metabolism	timepointend	0.11736	0.135269	0.867602	219.042	0.386562	0.536891	1	6.26e-06	4.55e-05	0.00122112	262	raw_z	nightingale	metab_hdlc ~ timepoint + age + sex + centre + storage_time + (1|study_id)
X-12524	Unknown	timepointend	-0.129276	0.149496	-0.864742	255.91	0.38799	0.623861	1	0.476729	0.601668	1	264	rnt	metabolon	metab_compid_46621 ~ timepoint + age + sex + centre + storage_time + (1|study_id)
Cis-4-decenoylcarnitine (C10:1)	Lipid metabolism	timepointend	0.127046	0.147003	0.864244	240.556	0.388315	0.623861	1	0.155601	0.26613	1	264	rnt	metabolon	metab_compid_38178 ~ timepoint + age + sex + centre + storage_time + (1|study_id)
Acetylcarnitine (c2)	Lipid metabolism	timepointend	0.130619	0.151482	0.862273	249.923	0.389364	0.624215	1	0.973066	0.979405	1	264	rnt	metabolon	metab_compid_32198 ~ timepoint + age + sex + centre + storage_time + (1|study_id)
S-adenosylhomocysteine (SAH)	Amino acid metabolism	timepointend	0.130524	0.151545	0.861291	256.732	0.389882	0.624215	1	0.0140399	0.038955	1	264	rnt	metabolon	metab_compid_42382 ~ timepoint + age + sex + centre + storage_time + (1|study_id)
N-methylpipecolate	Xenobiotics/other	timepointend	0.209893	0.244509	0.858427	257.747	0.391454	0.625616	1	0.280684	0.411699	1	264	rnt	metabolon	metab_compid_47101 ~ timepoint + age + sex + centre + storage_time + (1|study_id)
2-hydroxyphenylacetate	Amino acid metabolism	timepointend	0.178184	0.207951	0.856855	254.111	0.392332	0.625616	1	0.352475	0.486472	1	264	rnt	metabolon	metab_compid_1432 ~ timepoint + age + sex + centre + storage_time + (1|study_id)
Palmitoleoyl-oleoyl-glycerol (16:1/18:1) [2]*	Lipid metabolism	timepointend	-0.201265	0.235113	-0.856035	255.174	0.392782	0.625616	1	0.15763	0.268609	1	264	rnt	metabolon	metab_compid_52631 ~ timepoint + age + sex + centre + storage_time + (1|study_id)
X-16964	Unknown	timepointend	0.0779109	0.0914501	0.851951	246.737	0.395068	0.628178	1	0.644464	0.741213	1	264	rnt	metabolon	metab_compid_46685 ~ timepoint + age + sex + centre + storage_time + (1|study_id)
X-11530	Unknown	timepointend	0.130142	0.153498	0.847844	234.338	0.39739	0.629949	1	0.00513005	0.0182205	1	264	rnt	metabolon	metab_compid_46603 ~ timepoint + age + sex + centre + storage_time + (1|study_id)
Octadecanedioylcarnitine (C18-DC)	Lipid metabolism	timepointend	0.117249	0.138668	0.845542	240.932	0.398647	0.629949	1	0.928715	0.948148	1	264	rnt	metabolon	metab_compid_61867 ~ timepoint + age + sex + centre + storage_time + (1|study_id)
X-21796	Unknown	timepointend	-0.12496	0.148003	-0.844307	257.896	0.39928	0.629949	1	0.0127266	0.0360781	1	264	rnt	metabolon	metab_compid_46972 ~ timepoint + age + sex + centre + storage_time + (1|study_id)
Free cholesterol in medium HDL	Lipoproteins	timepointend	-0.117685	0.139623	-0.842879	230.413	0.40017	0.552382	1	0.186464	0.245348	1	262	raw_z	nightingale	metab_mhdlfc ~ timepoint + age + sex + centre + storage_time + (1|study_id)
X-21458	Unknown	timepointend	0.187017	0.221928	0.842693	249.97	0.400206	0.629949	1	0.0401286	0.09185	1	264	rnt	metabolon	metab_compid_46503 ~ timepoint + age + sex + centre + storage_time + (1|study_id)
N,N,N-trimethyl-5-aminovalerate	Amino acid metabolism	timepointend	0.122778	0.145758	0.842338	202.516	0.400592	0.629949	1	0.691213	0.775731	1	264	rnt	metabolon	metab_compid_57687 ~ timepoint + age + sex + centre + storage_time + (1|study_id)
3-methylhistidine	Amino acid metabolism	timepointend	-0.1325	0.157374	-0.841943	256.331	0.400604	0.629949	1	0.0447632	0.100231	1	264	rnt	metabolon	metab_compid_15677 ~ timepoint + age + sex + centre + storage_time + (1|study_id)
Urea	Amino acid metabolism	timepointend	-0.124838	0.148371	-0.841396	247.565	0.400938	0.629949	1	0.296776	0.427856	1	264	rnt	metabolon	metab_compid_1670 ~ timepoint + age + sex + centre + storage_time + (1|study_id)
Thymol sulfate	Xenobiotics/other	timepointend	0.162206	0.194429	0.834265	250.573	0.404926	0.635138	1	0.762886	0.830041	1	264	rnt	metabolon	metab_compid_36095 ~ timepoint + age + sex + centre + storage_time + (1|study_id)
Imidazole lactate	Amino acid metabolism	timepointend	0.112579	0.135231	0.832496	186.41	0.406194	0.636051	1	0.883556	0.918224	1	264	rnt	metabolon	metab_compid_15716 ~ timepoint + age + sex + centre + storage_time + (1|study_id)
Trimethylamine n-oxide	Lipid metabolism	timepointend	-0.132643	0.159713	-0.830506	252.239	0.407038	0.636297	1	0.0507809	0.111286	1	264	rnt	metabolon	metab_compid_40406 ~ timepoint + age + sex + centre + storage_time + (1|study_id)
N-acetylputrescine	Amino acid metabolism	timepointend	-0.12135	0.146529	-0.828164	231.27	0.408431	0.636914	1	0.0464314	0.102725	1	264	rnt	metabolon	metab_compid_37496 ~ timepoint + age + sex + centre + storage_time + (1|study_id)
X-21821	Unknown	timepointend	0.152732	0.184691	0.826959	250.832	0.409046	0.636914	1	0.0682845	0.141928	1	264	rnt	metabolon	metab_compid_46998 ~ timepoint + age + sex + centre + storage_time + (1|study_id)
X-12170	Unknown	timepointend	-0.134159	0.163028	-0.822917	249.726	0.411341	0.636914	1	0.1269	0.230208	1	264	rnt	metabolon	metab_compid_47909 ~ timepoint + age + sex + centre + storage_time + (1|study_id)
Gamma-glutamyl-alpha-lysine	Amino acid metabolism	timepointend	-0.128204	0.155856	-0.822582	254.14	0.411517	0.636914	1	0.428911	0.559213	1	264	rnt	metabolon	metab_compid_55015 ~ timepoint + age + sex + centre + storage_time + (1|study_id)
X-18913	Unknown	timepointend	0.146028	0.177881	0.820929	257.4	0.412446	0.636914	1	0.341319	0.475093	1	264	rnt	metabolon	metab_compid_46695 ~ timepoint + age + sex + centre + storage_time + (1|study_id)
Phenylacetylglutamate	Amino acid metabolism	timepointend	0.19135	0.233151	0.820712	229.128	0.412663	0.636914	1	0.588497	0.700357	1	264	rnt	metabolon	metab_compid_52925 ~ timepoint + age + sex + centre + storage_time + (1|study_id)
Succinate	Carbohydrate/energy metabolism	timepointend	0.124	0.151221	0.819993	256.846	0.41298	0.636914	1	0.184996	0.305144	1	264	rnt	metabolon	metab_compid_1437 ~ timepoint + age + sex + centre + storage_time + (1|study_id)
Cortisol	Lipid metabolism	timepointend	-0.121955	0.148792	-0.819634	246.185	0.413217	0.636914	1	0.0385423	0.0893218	1	264	rnt	metabolon	metab_compid_1712 ~ timepoint + age + sex + centre + storage_time + (1|study_id)
Cholesteryl esters to total lipids ratio in small LDL	Lipoproteins	timepointend	0.130218	0.158996	0.819002	247.767	0.413572	0.567401	1	1.12e-05	7.19e-05	0.0021357	262	raw_z	nightingale	metab_sldlcepct ~ timepoint + age + sex + centre + storage_time + (1|study_id)
N-acetylaspartate (naa)	Amino acid metabolism	timepointend	0.125509	0.153179	0.81936	188.47	0.413616	0.636914	1	0.142702	0.250874	1	264	rnt	metabolon	metab_compid_22185 ~ timepoint + age + sex + centre + storage_time + (1|study_id)
3-hydroxyoctanoate	Lipid metabolism	timepointend	-0.127303	0.156897	-0.811376	253.434	0.417911	0.64246	1	0.00113089	0.00529462	0.82555	264	rnt	metabolon	metab_compid_22001 ~ timepoint + age + sex + centre + storage_time + (1|study_id)
Alpha-tocopherol	Cofactors and vitamins	timepointend	-0.124139	0.15379	-0.807199	244.931	0.420335	0.644036	1	0.731438	0.803369	1	264	rnt	metabolon	metab_compid_1561 ~ timepoint + age + sex + centre + storage_time + (1|study_id)
Butyrylglycine	Lipid metabolism	timepointend	0.190815	0.236926	0.805376	241.161	0.421396	0.644036	1	0.00529882	0.018397	1	264	rnt	metabolon	metab_compid_31850 ~ timepoint + age + sex + centre + storage_time + (1|study_id)
Xanthosine	Nucleotide metabolism	timepointend	-0.12517	0.155758	-0.803621	257.937	0.422356	0.644036	1	0.69979	0.779694	1	264	rnt	metabolon	metab_compid_15136 ~ timepoint + age + sex + centre + storage_time + (1|study_id)
1-(1-enyl-palmitoyl)-2-linoleoyl-GPC (p-16:0/18:2)	Lipid metabolism	timepointend	0.118622	0.147752	0.802847	228.901	0.422896	0.644036	1	0.00084295	0.00420114	0.625466	264	rnt	metabolon	metab_compid_52682 ~ timepoint + age + sex + centre + storage_time + (1|study_id)
Remnant cholesterol (non-HDL, non-LDL -cholesterol)	Lipid metabolism	timepointend	-0.122364	0.152451	-0.802644	236.514	0.422986	0.5768	1	0.00916681	0.0179351	1	262	raw_z	nightingale	metab_remnantc ~ timepoint + age + sex + centre + storage_time + (1|study_id)
O-cresol sulfate	Xenobiotics/other	timepointend	-0.103932	0.129558	-0.802201	233.46	0.423253	0.644036	1	0.123723	0.225771	1	264	rnt	metabolon	metab_compid_36845 ~ timepoint + age + sex + centre + storage_time + (1|study_id)
Methionine sulfoxide	Amino acid metabolism	timepointend	-0.112694	0.140923	-0.799687	252.795	0.424643	0.644036	1	0.12191	0.223342	1	264	rnt	metabolon	metab_compid_18374 ~ timepoint + age + sex + centre + storage_time + (1|study_id)
N-acetylisoleucine	Amino acid metabolism	timepointend	-0.119442	0.149407	-0.799441	257.097	0.424773	0.644036	1	0.00055736	0.00302285	0.422478	264	rnt	metabolon	metab_compid_33967 ~ timepoint + age + sex + centre + storage_time + (1|study_id)
Palmitoyl-arachidonoyl-glycerol (16:0/20:4) [1]*	Lipid metabolism	timepointend	-0.183847	0.23007	-0.799091	257.106	0.424975	0.644036	1	0.915012	0.939331	1	264	rnt	metabolon	metab_compid_54957 ~ timepoint + age + sex + centre + storage_time + (1|study_id)
Behenoylcarnitine (C22)	Lipid metabolism	timepointend	-0.190842	0.238935	-0.798719	257.674	0.425189	0.644036	1	0.398952	0.527572	1	264	rnt	metabolon	metab_compid_57514 ~ timepoint + age + sex + centre + storage_time + (1|study_id)
Phosphatidylcholine and other choline	Lipid metabolism	timepointend	-0.116785	0.146515	-0.797085	240.422	0.426188	0.577665	1	0.00094476	0.0022376	0.123764	262	raw_z	nightingale	metab_pc ~ timepoint + age + sex + centre + storage_time + (1|study_id)
Glycodeoxycholate	Lipid metabolism	timepointend	0.178954	0.226077	0.79156	240.366	0.429398	0.649092	1	0.351423	0.486223	1	264	rnt	metabolon	metab_compid_18477 ~ timepoint + age + sex + centre + storage_time + (1|study_id)
Palmitoyl-arachidonoyl-glycerol (16:0/20:4) [2]*	Lipid metabolism	timepointend	-0.15107	0.191074	-0.790633	243.644	0.429927	0.649092	1	0.671059	0.760479	1	264	rnt	metabolon	metab_compid_54958 ~ timepoint + age + sex + centre + storage_time + (1|study_id)
Uridine	Nucleotide metabolism	timepointend	0.115548	0.146492	0.788766	257.342	0.430975	0.649616	1	0.00369218	0.014085	1	264	rnt	metabolon	metab_compid_606 ~ timepoint + age + sex + centre + storage_time + (1|study_id)
2,3-dihydroxyisovalerate	Xenobiotics/other	timepointend	-0.133962	0.170155	-0.787291	254.042	0.431846	0.649872	1	0.193878	0.312997	1	264	rnt	metabolon	metab_compid_38276 ~ timepoint + age + sex + centre + storage_time + (1|study_id)
X-18249	Unknown	timepointend	0.11715	0.149616	0.783005	196.938	0.434565	0.652179	1	0.00440021	0.0161225	1	264	rnt	metabolon	metab_compid_46366 ~ timepoint + age + sex + centre + storage_time + (1|study_id)
X-11308	Unknown	timepointend	-0.115002	0.146941	-0.782639	195.563	0.434786	0.652179	1	0.00026218	0.00164218	0.204502	264	rnt	metabolon	metab_compid_46390 ~ timepoint + age + sex + centre + storage_time + (1|study_id)
Dodecadienoate (12:2)	Lipid metabolism	timepointend	0.126379	0.162648	0.777006	243.861	0.437908	0.654197	1	0.522961	0.644661	1	264	rnt	metabolon	metab_compid_62276 ~ timepoint + age + sex + centre + storage_time + (1|study_id)
2-aminobutyrate	Amino acid metabolism	timepointend	-0.117796	0.151671	-0.776658	250.447	0.438094	0.654197	1	0.909669	0.937485	1	264	rnt	metabolon	metab_compid_42374 ~ timepoint + age + sex + centre + storage_time + (1|study_id)
X-11491	Unknown	timepointend	-0.12292	0.158242	-0.77678	191.239	0.438249	0.654197	1	0.0770906	0.155737	1	264	rnt	metabolon	metab_compid_47651 ~ timepoint + age + sex + centre + storage_time + (1|study_id)
X-21364	Unknown	timepointend	-0.1175	0.152557	-0.770207	224.577	0.441987	0.658244	1	0.0376754	0.0875315	1	264	rnt	metabolon	metab_compid_46409 ~ timepoint + age + sex + centre + storage_time + (1|study_id)
Gamma-glutamylhistidine	Amino acid metabolism	timepointend	0.124184	0.161563	0.768641	237.127	0.442871	0.658244	1	0.880507	0.916745	1	264	rnt	metabolon	metab_compid_18245 ~ timepoint + age + sex + centre + storage_time + (1|study_id)
X-11444	Unknown	timepointend	-0.111998	0.145752	-0.768418	213.038	0.44309	0.658244	1	0.150575	0.259931	1	264	rnt	metabolon	metab_compid_46460 ~ timepoint + age + sex + centre + storage_time + (1|study_id)
Linoleoyl-docosahexaenoyl-glycerol (18:2/22:6) [2]*	Lipid metabolism	timepointend	0.121692	0.160147	0.759873	242.2	0.448069	0.664577	1	0.22559	0.347957	1	264	rnt	metabolon	metab_compid_54950 ~ timepoint + age + sex + centre + storage_time + (1|study_id)
3-carboxy-4-methyl-5-propyl-2-furanpropanoate (cmpf)	Lipid metabolism	timepointend	0.111703	0.147323	0.758214	190.989	0.449258	0.665274	1	0.345097	0.479617	1	264	rnt	metabolon	metab_compid_31787 ~ timepoint + age + sex + centre + storage_time + (1|study_id)
12-HETE	Lipid metabolism	timepointend	0.101368	0.134524	0.753529	257.916	0.451819	0.667134	1	0.00077501	0.00392588	0.577385	264	rnt	metabolon	metab_compid_37536 ~ timepoint + age + sex + centre + storage_time + (1|study_id)
Hexanoylcarnitine	Lipid metabolism	timepointend	0.116652	0.154835	0.753398	238.74	0.451953	0.667134	1	0.672575	0.761266	1	264	rnt	metabolon	metab_compid_32328 ~ timepoint + age + sex + centre + storage_time + (1|study_id)
Total lipids in very small VLDL	Lipoproteins	timepointend	-0.11411	0.151576	-0.752822	235.975	0.452308	0.609396	1	0.0139927	0.0264567	1	262	raw_z	nightingale	metab_xsvldll ~ timepoint + age + sex + centre + storage_time + (1|study_id)
Omega-6 fatty acids	Lipid metabolism	timepointend	-0.110256	0.147935	-0.745298	238.755	0.456824	0.611818	1	0.00086089	0.00208279	0.114498	262	raw_z	nightingale	metab_faw6 ~ timepoint + age + sex + centre + storage_time + (1|study_id)
Glucuronide of piperine metabolite C17H21NO3 (3)	Xenobiotics/other	timepointend	-0.138715	0.186426	-0.744075	244.222	0.457547	0.674317	1	0.0351846	0.0834171	1	264	rnt	metabolon	metab_compid_62290 ~ timepoint + age + sex + centre + storage_time + (1|study_id)
N-acetylasparagine	Amino acid metabolism	timepointend	0.130901	0.177058	0.739311	250.099	0.460411	0.677463	1	0.713664	0.788518	1	264	rnt	metabolon	metab_compid_33942 ~ timepoint + age + sex + centre + storage_time + (1|study_id)
Glycerate	Carbohydrate/energy metabolism	timepointend	-0.110845	0.151113	-0.733526	257.231	0.463905	0.6808	1	0.777868	0.838214	1	264	rnt	metabolon	metab_compid_1572 ~ timepoint + age + sex + centre + storage_time + (1|study_id)
1-stearoyl-GPI (18:0)	Lipid metabolism	timepointend	0.117459	0.160678	0.73102	254.137	0.46544	0.6808	1	0.132246	0.236208	1	264	rnt	metabolon	metab_compid_19324 ~ timepoint + age + sex + centre + storage_time + (1|study_id)
X-21353	Unknown	timepointend	-0.130395	0.178418	-0.730842	244.665	0.465575	0.6808	1	0.00527819	0.0183943	1	264	rnt	metabolon	metab_compid_46398 ~ timepoint + age + sex + centre + storage_time + (1|study_id)
N6,n6,n6-trimethyllysine	Amino acid metabolism	timepointend	0.101256	0.138554	0.730803	238.292	0.465617	0.6808	1	0.494367	0.61846	1	264	rnt	metabolon	metab_compid_1498 ~ timepoint + age + sex + centre + storage_time + (1|study_id)
X-21729	Unknown	timepointend	-0.119516	0.164282	-0.727501	257.516	0.46758	0.682593	1	0.297712	0.428028	1	264	rnt	metabolon	metab_compid_46898 ~ timepoint + age + sex + centre + storage_time + (1|study_id)
X-15469	Unknown	timepointend	0.109589	0.151059	0.725473	246.037	0.468851	0.683373	1	0.992254	0.993325	1	264	rnt	metabolon	metab_compid_46640 ~ timepoint + age + sex + centre + storage_time + (1|study_id)
Pseudouridine	Nucleotide metabolism	timepointend	0.107345	0.148485	0.722931	231.223	0.470453	0.683699	1	0.130355	0.233731	1	264	rnt	metabolon	metab_compid_33442 ~ timepoint + age + sex + centre + storage_time + (1|study_id)
1-ribosyl-imidazoleacetate	Amino acid metabolism	timepointend	0.104377	0.144672	0.721475	220.098	0.471383	0.683699	1	0.585735	0.698811	1	264	rnt	metabolon	metab_compid_61868 ~ timepoint + age + sex + centre + storage_time + (1|study_id)
Threonylphenylalanine	Amino acid metabolism	timepointend	0.129759	0.180117	0.720417	244.682	0.471956	0.683699	1	0.607713	0.712421	1	264	rnt	metabolon	metab_compid_31530 ~ timepoint + age + sex + centre + storage_time + (1|study_id)
Adipoylcarnitine (C6-DC)	Lipid metabolism	timepointend	0.168284	0.233632	0.720294	246.994	0.472025	0.683699	1	0.779439	0.838214	1	264	rnt	metabolon	metab_compid_52988 ~ timepoint + age + sex + centre + storage_time + (1|study_id)
X-24328	Unknown	timepointend	0.100878	0.141014	0.715372	187.91	0.475267	0.687219	1	0.0186836	0.0486508	1	264	rnt	metabolon	metab_compid_52524 ~ timepoint + age + sex + centre + storage_time + (1|study_id)
Nonadecanoate (19:0)	Lipid metabolism	timepointend	-0.106185	0.148739	-0.713902	256.096	0.475938	0.687219	1	0.378882	0.511022	1	264	rnt	metabolon	metab_compid_1356 ~ timepoint + age + sex + centre + storage_time + (1|study_id)
2-stearoyl-GPE (18:0)	Lipid metabolism	timepointend	-0.117285	0.16507	-0.710521	249.138	0.478046	0.689189	1	0.899166	0.928204	1	264	rnt	metabolon	metab_compid_41220 ~ timepoint + age + sex + centre + storage_time + (1|study_id)
Phospholipids in medium LDL	Lipoproteins	timepointend	-0.103111	0.145146	-0.710395	244.592	0.478136	0.636572	1	0.00038455	0.00109524	0.0565288	262	raw_z	nightingale	metab_mldlpl ~ timepoint + age + sex + centre + storage_time + (1|study_id)
5-methylthioadenosine (mta)	Amino acid metabolism	timepointend	-0.130033	0.183347	-0.709217	251.999	0.478845	0.689269	1	6.83e-07	9.31e-06	0.00058711	264	rnt	metabolon	metab_compid_1419 ~ timepoint + age + sex + centre + storage_time + (1|study_id)
21-hydroxypregnenolone disulfate	Lipid metabolism	timepointend	-0.109873	0.155521	-0.706481	197.86	0.48072	0.690896	1	0.187654	0.307341	1	264	rnt	metabolon	metab_compid_46115 ~ timepoint + age + sex + centre + storage_time + (1|study_id)
14-HDoHE/17-HDoHE	Lipid metabolism	timepointend	0.100531	0.142827	0.703861	257.499	0.482155	0.691143	1	0.00228316	0.00957688	1	264	rnt	metabolon	metab_compid_53034 ~ timepoint + age + sex + centre + storage_time + (1|study_id)
Sphingomyelin (d18:2/21:0, d16:2/23:0)	Lipid metabolism	timepointend	0.0907371	0.128926	0.703793	199.226	0.482384	0.691143	1	0.00023105	0.00148736	0.18114	264	rnt	metabolon	metab_compid_57480 ~ timepoint + age + sex + centre + storage_time + (1|study_id)
X-17145	Unknown	timepointend	0.138706	0.198097	0.700193	251.521	0.484454	0.693038	1	0.0172091	0.0455796	1	264	rnt	metabolon	metab_compid_46689 ~ timepoint + age + sex + centre + storage_time + (1|study_id)
Ceramide (d18:1/17:0, d17:1/18:0)	Lipid metabolism	timepointend	0.128307	0.18381	0.698037	229.232	0.485861	0.693981	1	0.581909	0.698295	1	264	rnt	metabolon	metab_compid_57434 ~ timepoint + age + sex + centre + storage_time + (1|study_id)
Glycosyl-N-stearoyl-sphingosine (d18:1/18:0)	Lipid metabolism	timepointend	-0.0935922	0.134563	-0.695527	245.783	0.487382	0.695082	1	0.267212	0.395695	1	264	rnt	metabolon	metab_compid_52234 ~ timepoint + age + sex + centre + storage_time + (1|study_id)
3-hydroxybutyroylglycine	Lipid metabolism	timepointend	-0.118177	0.170403	-0.693513	252.708	0.488625	0.695783	1	0.566794	0.684138	1	264	rnt	metabolon	metab_compid_62064 ~ timepoint + age + sex + centre + storage_time + (1|study_id)
16-hydroxypalmitate	Lipid metabolism	timepointend	-0.104195	0.150784	-0.691019	254.021	0.490185	0.696934	1	0.771972	0.836003	1	264	rnt	metabolon	metab_compid_39609 ~ timepoint + age + sex + centre + storage_time + (1|study_id)
1-linoleoylglycerol (18:2)	Lipid metabolism	timepointend	0.108099	0.157264	0.687374	249.423	0.492486	0.698552	1	0.377539	0.510406	1	264	rnt	metabolon	metab_compid_27447 ~ timepoint + age + sex + centre + storage_time + (1|study_id)
X-24544	Unknown	timepointend	0.102412	0.149056	0.687068	201.563	0.49283	0.698552	1	0.21301	0.334678	1	264	rnt	metabolon	metab_compid_52865 ~ timepoint + age + sex + centre + storage_time + (1|study_id)
Cholesteryl esters to total lipids ratio in medium LDL	Lipoproteins	timepointend	0.112037	0.163436	0.685511	249.021	0.493659	0.6486	1	4.01e-05	0.00015564	0.00674036	262	raw_z	nightingale	metab_mldlcepct ~ timepoint + age + sex + centre + storage_time + (1|study_id)
Taurodeoxycholate	Lipid metabolism	timepointend	0.153244	0.224305	0.683196	243.385	0.495133	0.700745	1	0.651915	0.745161	1	264	rnt	metabolon	metab_compid_12261 ~ timepoint + age + sex + centre + storage_time + (1|study_id)
Glycolithocholate	Lipid metabolism	timepointend	-0.161376	0.237045	-0.680782	252.756	0.496633	0.701796	1	0.507402	0.630511	1	264	rnt	metabolon	metab_compid_31912 ~ timepoint + age + sex + centre + storage_time + (1|study_id)
Polyunsaturated fatty acids	Lipid metabolism	timepointend	-0.100437	0.147582	-0.680552	237.46	0.496818	0.6486	1	0.00042224	0.00115693	0.0612248	262	raw_z	nightingale	metab_pufa ~ timepoint + age + sex + centre + storage_time + (1|study_id)
Concentration of small LDL particles	Lipoproteins	timepointend	-0.099108	0.146176	-0.678005	241.577	0.498418	0.6486	1	0.00013186	0.00041207	0.020307	262	raw_z	nightingale	metab_sldlp ~ timepoint + age + sex + centre + storage_time + (1|study_id)
1-myristoylglycerol (14:0)	Lipid metabolism	timepointend	-0.114441	0.169248	-0.676177	255.165	0.49954	0.704831	1	0.859158	0.899932	1	264	rnt	metabolon	metab_compid_35625 ~ timepoint + age + sex + centre + storage_time + (1|study_id)
Triglycerides in large HDL	Lipoproteins	timepointend	0.101569	0.150403	0.67531	228.837	0.50016	0.6486	1	0.0110158	0.0211843	1	262	raw_z	nightingale	metab_lhdltg ~ timepoint + age + sex + centre + storage_time + (1|study_id)
2-hydroxynervonate*	Lipid metabolism	timepointend	0.0975172	0.144589	0.674443	248.088	0.500658	0.705334	1	0.70942	0.787583	1	264	rnt	metabolon	metab_compid_61698 ~ timepoint + age + sex + centre + storage_time + (1|study_id)
Total phosphoglycerides	Lipid metabolism	timepointend	-0.0992324	0.147448	-0.672999	244.265	0.501584	0.6486	1	0.0028246	0.00599561	0.338952	262	raw_z	nightingale	metab_totpg ~ timepoint + age + sex + centre + storage_time + (1|study_id)
Glycosyl-N-tricosanoyl-sphingadienine (d18:2/23:0)	Lipid metabolism	timepointend	0.122919	0.184675	0.665597	239.015	0.50631	0.712215	1	0.00231633	0.00962886	1	264	rnt	metabolon	metab_compid_57445 ~ timepoint + age + sex + centre + storage_time + (1|study_id)
Nicotinamide	Cofactors and vitamins	timepointend	0.0989849	0.150197	0.659035	257.773	0.510462	0.716966	1	0.00059919	0.00319224	0.45179	264	rnt	metabolon	metab_compid_594 ~ timepoint + age + sex + centre + storage_time + (1|study_id)
Sphingomyelin (d18:2/18:1)	Lipid metabolism	timepointend	0.0921516	0.140642	0.655222	230.82	0.512977	0.71941	1	0.0214431	0.0546092	1	264	rnt	metabolon	metab_compid_57474 ~ timepoint + age + sex + centre + storage_time + (1|study_id)
X-11442	Unknown	timepointend	0.0977252	0.149855	0.652134	215.278	0.515011	0.72117	1	0.0185116	0.0484752	1	264	rnt	metabolon	metab_compid_46443 ~ timepoint + age + sex + centre + storage_time + (1|study_id)
Palmitoleoylcarnitine (C16:1)	Lipid metabolism	timepointend	0.0975193	0.150232	0.649123	252.502	0.516849	0.722653	1	0.437391	0.56471	1	264	rnt	metabolon	metab_compid_53223 ~ timepoint + age + sex + centre + storage_time + (1|study_id)
X-23314	Unknown	timepointend	-0.125328	0.193587	-0.6474	254.122	0.517958	0.723112	1	0.79931	0.852659	1	264	rnt	metabolon	metab_compid_49014 ~ timepoint + age + sex + centre + storage_time + (1|study_id)
Palmitoyl-linolenoyl-glycerol (16:0/18:3) [2]*	Lipid metabolism	timepointend	-0.115156	0.178904	-0.643675	250.405	0.520376	0.725396	1	0.0427854	0.0969732	1	264	rnt	metabolon	metab_compid_54965 ~ timepoint + age + sex + centre + storage_time + (1|study_id)
Bilirubin (E,E)	Cofactors and vitamins	timepointend	-0.0969232	0.15149	-0.639799	243.774	0.522904	0.727143	1	0.388689	0.519934	1	264	rnt	metabolon	metab_compid_32586 ~ timepoint + age + sex + centre + storage_time + (1|study_id)
Ethylmalonate	Amino acid metabolism	timepointend	-0.0917826	0.143827	-0.638145	194.37	0.52413	0.727143	1	0.176094	0.293595	1	264	rnt	metabolon	metab_compid_15765 ~ timepoint + age + sex + centre + storage_time + (1|study_id)
3-indoxyl sulfate	Amino acid metabolism	timepointend	-0.0933986	0.146534	-0.637385	227.252	0.524515	0.727143	1	0.00659698	0.021763	1	264	rnt	metabolon	metab_compid_27672 ~ timepoint + age + sex + centre + storage_time + (1|study_id)
Cysteinylglycine disulfide	Amino acid metabolism	timepointend	-0.0968538	0.152048	-0.636996	227.938	0.524767	0.727143	1	0.590808	0.700357	1	264	rnt	metabolon	metab_compid_62103 ~ timepoint + age + sex + centre + storage_time + (1|study_id)
X-17337	Unknown	timepointend	-0.0955135	0.150467	-0.634779	232.02	0.526198	0.728038	1	0.516699	0.63864	1	264	rnt	metabolon	metab_compid_47821 ~ timepoint + age + sex + centre + storage_time + (1|study_id)
X-12216	Unknown	timepointend	0.0975744	0.155748	0.626489	217.069	0.531652	0.734488	1	0.00165656	0.00724585	1	264	rnt	metabolon	metab_compid_46613 ~ timepoint + age + sex + centre + storage_time + (1|study_id)
Glucuronide of piperine metabolite C17H21NO3 (5)	Xenobiotics/other	timepointend	-0.115148	0.184947	-0.622599	246.402	0.534124	0.736804	1	0.0477571	0.105156	1	264	rnt	metabolon	metab_compid_62292 ~ timepoint + age + sex + centre + storage_time + (1|study_id)
Lignoceroylcarnitine (C24)	Lipid metabolism	timepointend	-0.102002	0.164831	-0.61883	246.183	0.536601	0.739121	1	0.573609	0.69125	1	264	rnt	metabolon	metab_compid_57515 ~ timepoint + age + sex + centre + storage_time + (1|study_id)
Cholesteryl esters to total lipids ratio in large LDL	Lipoproteins	timepointend	0.100491	0.163172	0.61586	252.455	0.538542	0.692411	1	0.00046801	0.00125361	0.0664579	262	raw_z	nightingale	metab_lldlcepct ~ timepoint + age + sex + centre + storage_time + (1|study_id)
12-HHTrE	Lipid metabolism	timepointend	0.127052	0.20698	0.613836	249.584	0.539883	0.740834	1	0.00096018	0.00470946	0.709574	264	rnt	metabolon	metab_compid_57393 ~ timepoint + age + sex + centre + storage_time + (1|study_id)
1-linoleoyl-2-linolenoyl-GPC (18:2/18:3)	Lipid metabolism	timepointend	-0.0963703	0.157055	-0.613609	247.157	0.540038	0.740834	1	0.687914	0.774844	1	264	rnt	metabolon	metab_compid_53176 ~ timepoint + age + sex + centre + storage_time + (1|study_id)
X-23680	Unknown	timepointend	0.0903557	0.147322	0.61332	241.573	0.540242	0.740834	1	0.893072	0.923971	1	264	rnt	metabolon	metab_compid_49557 ~ timepoint + age + sex + centre + storage_time + (1|study_id)
DHEAS	Lipid metabolism	timepointend	-0.0830858	0.13583	-0.61169	175.105	0.541536	0.741122	1	0.762124	0.830041	1	264	rnt	metabolon	metab_compid_32425 ~ timepoint + age + sex + centre + storage_time + (1|study_id)
Oleoyl-oleoyl-glycerol (18:1/18:1) [2]*	Lipid metabolism	timepointend	-0.0945953	0.154925	-0.610588	239.913	0.54205	0.741122	1	0.113935	0.212511	1	264	rnt	metabolon	metab_compid_54946 ~ timepoint + age + sex + centre + storage_time + (1|study_id)
X-24947	Unknown	timepointend	-0.0945411	0.15561	-0.607552	190.121	0.54421	0.742978	1	0.392924	0.521834	1	264	rnt	metabolon	metab_compid_57714 ~ timepoint + age + sex + centre + storage_time + (1|study_id)
1-stearoyl-GPE (18:0)	Lipid metabolism	timepointend	-0.0928158	0.155824	-0.595643	235.316	0.551986	0.752093	1	0.50464	0.628765	1	264	rnt	metabolon	metab_compid_42398 ~ timepoint + age + sex + centre + storage_time + (1|study_id)
Total lipids in small LDL	Lipoproteins	timepointend	-0.0871383	0.146303	-0.595603	241.66	0.551998	0.705679	1	9.23e-05	0.0003054	0.0145834	262	raw_z	nightingale	metab_sldll ~ timepoint + age + sex + centre + storage_time + (1|study_id)
X-21410	Unknown	timepointend	0.116374	0.196127	0.593361	225.534	0.553534	0.752093	1	0.276993	0.407576	1	264	rnt	metabolon	metab_compid_46455 ~ timepoint + age + sex + centre + storage_time + (1|study_id)
Linoleoyl-linoleoyl-glycerol (18:2/18:2) [1]*	Lipid metabolism	timepointend	0.0881242	0.148606	0.593006	248.705	0.553716	0.752093	1	0.446106	0.571973	1	264	rnt	metabolon	metab_compid_54968 ~ timepoint + age + sex + centre + storage_time + (1|study_id)
N-acetylvaline	Amino acid metabolism	timepointend	-0.086581	0.146158	-0.592379	250.425	0.554131	0.752093	1	0.094425	0.184409	1	264	rnt	metabolon	metab_compid_1591 ~ timepoint + age + sex + centre + storage_time + (1|study_id)
Glycodeoxycholate 3-sulfate	Lipid metabolism	timepointend	-0.0968689	0.164351	-0.589402	244.758	0.556135	0.752135	1	0.69321	0.777033	1	264	rnt	metabolon	metab_compid_52975 ~ timepoint + age + sex + centre + storage_time + (1|study_id)
N-acetylglutamine	Amino acid metabolism	timepointend	0.0901243	0.15332	0.587819	229.463	0.557232	0.752135	1	0.189858	0.309856	1	264	rnt	metabolon	metab_compid_33943 ~ timepoint + age + sex + centre + storage_time + (1|study_id)
Bisphenol A	Xenobiotics/other	timepointend	0.0688169	0.117097	0.587692	258	0.557253	0.752135	1	0.374015	0.507631	1	264	rnt	metabolon	metab_compid_21125 ~ timepoint + age + sex + centre + storage_time + (1|study_id)
Gamma-glutamyltyrosine	Amino acid metabolism	timepointend	-0.0881688	0.150068	-0.587527	237.665	0.557407	0.752135	1	0.696492	0.778206	1	264	rnt	metabolon	metab_compid_2734 ~ timepoint + age + sex + centre + storage_time + (1|study_id)
Homocitrulline	Amino acid metabolism	timepointend	-0.0888361	0.152115	-0.584006	226.273	0.559798	0.753134	1	0.789769	0.845192	1	264	rnt	metabolon	metab_compid_22138 ~ timepoint + age + sex + centre + storage_time + (1|study_id)
Fibrinopeptide A (5-16)*	Amino acid metabolism	timepointend	-0.0838065	0.143752	-0.582995	257.664	0.560406	0.753134	1	0.00861327	0.0268839	1	264	rnt	metabolon	metab_compid_62148 ~ timepoint + age + sex + centre + storage_time + (1|study_id)
X-13553	Unknown	timepointend	-0.121889	0.209124	-0.582858	220.378	0.560585	0.753134	1	0.153323	0.263204	1	264	rnt	metabolon	metab_compid_47959 ~ timepoint + age + sex + centre + storage_time + (1|study_id)
Androstenediol (3alpha, 17alpha) monosulfate (3)	Lipid metabolism	timepointend	-0.075711	0.1305	-0.58016	183.205	0.562519	0.753444	1	0.7917	0.845514	1	264	rnt	metabolon	metab_compid_37209 ~ timepoint + age + sex + centre + storage_time + (1|study_id)
X-14838	Unknown	timepointend	-0.105634	0.1822	-0.579769	249.523	0.562594	0.753444	1	0.20466	0.326903	1	264	rnt	metabolon	metab_compid_47787 ~ timepoint + age + sex + centre + storage_time + (1|study_id)
X-14939	Unknown	timepointend	-0.0914546	0.15817	-0.578205	251.285	0.563644	0.753444	1	0.283361	0.413012	1	264	rnt	metabolon	metab_compid_46657 ~ timepoint + age + sex + centre + storage_time + (1|study_id)
Free cholesterol in small LDL	Lipoproteins	timepointend	-0.084941	0.147009	-0.577794	244.744	0.563934	0.716865	1	0.00012134	0.00038454	0.0188084	262	raw_z	nightingale	metab_sldlfc ~ timepoint + age + sex + centre + storage_time + (1|study_id)
1-palmitoleoyl-2-linolenoyl-GPC (16:1/18:3)	Lipid metabolism	timepointend	-0.105328	0.182362	-0.577578	250.796	0.564067	0.753444	1	0.21634	0.337054	1	264	rnt	metabolon	metab_compid_53180 ~ timepoint + age + sex + centre + storage_time + (1|study_id)
Propionylglycine	Lipid metabolism	timepointend	0.128784	0.223725	0.575636	254.029	0.565371	0.754099	1	0.00630144	0.0212416	1	264	rnt	metabolon	metab_compid_31932 ~ timepoint + age + sex + centre + storage_time + (1|study_id)
9-hydroxystearate	Lipid metabolism	timepointend	0.0799441	0.14009	0.570664	255.968	0.568728	0.757487	1	0.00737261	0.0237569	1	264	rnt	metabolon	metab_compid_47120 ~ timepoint + age + sex + centre + storage_time + (1|study_id)
Ratio of 18:2 linoleic acid to total fatty acids	Lipid metabolism	timepointend	0.0706089	0.124495	0.567164	242.33	0.571128	0.720368	1	0.165612	0.22313	1	262	raw_z	nightingale	metab_lafa ~ timepoint + age + sex + centre + storage_time + (1|study_id)
1,2-dilinoleoyl-GPC (18:2/18:2)	Lipid metabolism	timepointend	0.0923463	0.163057	0.566343	252.363	0.571664	0.759467	1	0.185574	0.305494	1	264	rnt	metabolon	metab_compid_52603 ~ timepoint + age + sex + centre + storage_time + (1|study_id)
X-17612	Unknown	timepointend	0.131929	0.233532	0.564929	234.177	0.572662	0.759467	1	0.146994	0.254222	1	264	rnt	metabolon	metab_compid_48052 ~ timepoint + age + sex + centre + storage_time + (1|study_id)
Oleoyl-arachidonoyl-glycerol (18:1/20:4) [2]*	Lipid metabolism	timepointend	-0.0847106	0.149948	-0.564934	228.756	0.572672	0.759467	1	0.00184943	0.00804891	1	264	rnt	metabolon	metab_compid_54961 ~ timepoint + age + sex + centre + storage_time + (1|study_id)
Free cholesterol in IDL	Lipoproteins	timepointend	0.0811209	0.145409	0.557881	239.811	0.577446	0.720368	1	2.84e-06	2.77e-05	0.00057573	262	raw_z	nightingale	metab_idlfc ~ timepoint + age + sex + centre + storage_time + (1|study_id)
3-Hydroxybutyrate	Carbohydrate/energy metabolism	timepointend	0.0852932	0.153322	0.556301	245.301	0.578512	0.720368	1	0.954056	0.962613	1	262	raw_z	nightingale	metab_bohbut ~ timepoint + age + sex + centre + storage_time + (1|study_id)
Cholesterol esters in small VLDL	Lipoproteins	timepointend	-0.0846936	0.152632	-0.554889	236.256	0.579496	0.720368	1	0.00909918	0.0179351	1	262	raw_z	nightingale	metab_svldlce ~ timepoint + age + sex + centre + storage_time + (1|study_id)
X-24243	Unknown	timepointend	-0.117941	0.212791	-0.554258	255.832	0.579886	0.767389	1	0.199826	0.320483	1	264	rnt	metabolon	metab_compid_52286 ~ timepoint + age + sex + centre + storage_time + (1|study_id)
Erucate (22:1n9)	Lipid metabolism	timepointend	-0.0897401	0.162088	-0.553652	255.319	0.580301	0.767389	1	0.193928	0.312997	1	264	rnt	metabolon	metab_compid_1552 ~ timepoint + age + sex + centre + storage_time + (1|study_id)
Acisoga	Amino acid metabolism	timepointend	0.0837835	0.152111	0.550805	215.252	0.582339	0.7683	1	0.820962	0.872743	1	264	rnt	metabolon	metab_compid_43258 ~ timepoint + age + sex + centre + storage_time + (1|study_id)
Gamma-glutamyl-epsilon-lysine	Amino acid metabolism	timepointend	-0.0905124	0.164502	-0.55022	256.283	0.582648	0.7683	1	0.684099	0.772424	1	264	rnt	metabolon	metab_compid_33934 ~ timepoint + age + sex + centre + storage_time + (1|study_id)
2-hydroxypalmitate	Lipid metabolism	timepointend	0.085629	0.156695	0.546468	251.855	0.585228	0.768894	1	0.00068667	0.00353637	0.513632	264	rnt	metabolon	metab_compid_35675 ~ timepoint + age + sex + centre + storage_time + (1|study_id)
Dihomo-linoleate (20:2n6)	Lipid metabolism	timepointend	-0.0802089	0.146958	-0.545796	256.715	0.58568	0.768894	1	0.766802	0.833324	1	264	rnt	metabolon	metab_compid_17805 ~ timepoint + age + sex + centre + storage_time + (1|study_id)
X-17299	Unknown	timepointend	0.0805428	0.147754	0.545113	241.535	0.586179	0.768894	1	0.434061	0.562762	1	264	rnt	metabolon	metab_compid_40097 ~ timepoint + age + sex + centre + storage_time + (1|study_id)
X-21383	Unknown	timepointend	0.0837624	0.15374	0.544832	221.924	0.586416	0.768894	1	0.522372	0.644661	1	264	rnt	metabolon	metab_compid_46428 ~ timepoint + age + sex + centre + storage_time + (1|study_id)
Nisinate (24:6n3)	Lipid metabolism	timepointend	-0.12667	0.233093	-0.543434	253.422	0.587309	0.768977	1	0.357544	0.491027	1	264	rnt	metabolon	metab_compid_57810 ~ timepoint + age + sex + centre + storage_time + (1|study_id)
3-methylglutaconate	Amino acid metabolism	timepointend	-0.0717738	0.132757	-0.540642	228.755	0.589281	0.769254	1	0.00822493	0.0260222	1	264	rnt	metabolon	metab_compid_57747 ~ timepoint + age + sex + centre + storage_time + (1|study_id)
X-21448	Unknown	timepointend	0.100721	0.186414	0.540307	232.867	0.589501	0.769254	1	0.289687	0.420249	1	264	rnt	metabolon	metab_compid_46493 ~ timepoint + age + sex + centre + storage_time + (1|study_id)
2,3-dihydroxy-2-methylbutyrate	Amino acid metabolism	timepointend	0.111591	0.206844	0.539495	258	0.590011	0.769254	1	0.865305	0.905347	1	264	rnt	metabolon	metab_compid_57547 ~ timepoint + age + sex + centre + storage_time + (1|study_id)
X-13431	Unknown	timepointend	0.081396	0.151698	0.536567	235.522	0.592073	0.769689	1	0.827449	0.875622	1	264	rnt	metabolon	metab_compid_47788 ~ timepoint + age + sex + centre + storage_time + (1|study_id)
Ceramide (d18:1/14:0, d16:1/16:0)	Lipid metabolism	timepointend	0.0910948	0.170132	0.535437	229.578	0.592866	0.769689	1	0.242777	0.368338	1	264	rnt	metabolon	metab_compid_57432 ~ timepoint + age + sex + centre + storage_time + (1|study_id)
Hypoxanthine	Nucleotide metabolism	timepointend	0.0831841	0.155549	0.534777	257.453	0.593265	0.769689	1	0.207843	0.330004	1	264	rnt	metabolon	metab_compid_3127 ~ timepoint + age + sex + centre + storage_time + (1|study_id)
1-arachidonoyl-GPI (20:4)*	Lipid metabolism	timepointend	-0.0826184	0.154652	-0.534223	248.232	0.593665	0.769689	1	0.830752	0.878115	1	264	rnt	metabolon	metab_compid_34214 ~ timepoint + age + sex + centre + storage_time + (1|study_id)
X-11441	Unknown	timepointend	0.0808151	0.152181	0.531046	215.315	0.595935	0.770065	1	0.0430557	0.0971339	1	264	rnt	metabolon	metab_compid_46360 ~ timepoint + age + sex + centre + storage_time + (1|study_id)
X-21628	Unknown	timepointend	0.0807251	0.152199	0.530392	251.513	0.596308	0.770065	1	0.943172	0.957342	1	264	rnt	metabolon	metab_compid_46696 ~ timepoint + age + sex + centre + storage_time + (1|study_id)
Sphingomyelin (d17:2/16:0, d18:2/15:0)	Lipid metabolism	timepointend	-0.0696563	0.131348	-0.530321	210.966	0.596447	0.770065	1	0.0337312	0.0803827	1	264	rnt	metabolon	metab_compid_57483 ~ timepoint + age + sex + centre + storage_time + (1|study_id)
Taurochenodeoxycholate	Lipid metabolism	timepointend	-0.0873453	0.165249	-0.528569	254.749	0.597565	0.770435	1	0.0718229	0.147955	1	264	rnt	metabolon	metab_compid_18494 ~ timepoint + age + sex + centre + storage_time + (1|study_id)
Caproate (6:0)	Lipid metabolism	timepointend	0.0839412	0.159884	0.525013	252.367	0.600035	0.770941	1	0.0532933	0.116242	1	264	rnt	metabolon	metab_compid_32489 ~ timepoint + age + sex + centre + storage_time + (1|study_id)
1-stearoyl-2-arachidonoyl-GPI (18:0/20:4)	Lipid metabolism	timepointend	-0.079619	0.151808	-0.524473	237.645	0.600439	0.770941	1	0.583311	0.698295	1	264	rnt	metabolon	metab_compid_52449 ~ timepoint + age + sex + centre + storage_time + (1|study_id)
Oleoyl-oleoyl-glycerol (18:1/18:1) [1]*	Lipid metabolism	timepointend	-0.0826591	0.157673	-0.524242	241.917	0.60059	0.770941	1	0.041365	0.0942146	1	264	rnt	metabolon	metab_compid_54945 ~ timepoint + age + sex + centre + storage_time + (1|study_id)
X-11478	Unknown	timepointend	-0.0819842	0.156693	-0.523217	251.395	0.601284	0.770941	1	0.363343	0.496421	1	264	rnt	metabolon	metab_compid_46602 ~ timepoint + age + sex + centre + storage_time + (1|study_id)
X-12007	Unknown	timepointend	-0.118095	0.226254	-0.521957	256.485	0.602151	0.770986	1	0.278104	0.408561	1	264	rnt	metabolon	metab_compid_46610 ~ timepoint + age + sex + centre + storage_time + (1|study_id)
Concentration of medium LDL particles	Lipoproteins	timepointend	-0.0757204	0.145701	-0.519697	241.02	0.603751	0.746396	1	9.78e-05	0.00031431	0.0152544	262	raw_z	nightingale	metab_mldlp ~ timepoint + age + sex + centre + storage_time + (1|study_id)
Stearoylcarnitine (C18)	Lipid metabolism	timepointend	0.0796924	0.153682	0.518555	245.16	0.604539	0.772781	1	0.35463	0.487748	1	264	rnt	metabolon	metab_compid_34409 ~ timepoint + age + sex + centre + storage_time + (1|study_id)
Linoleoyl-linolenoyl-glycerol (18:2/18:3) [2]*	Lipid metabolism	timepointend	0.092029	0.177818	0.517547	244.481	0.605242	0.772781	1	0.390711	0.520387	1	264	rnt	metabolon	metab_compid_54964 ~ timepoint + age + sex + centre + storage_time + (1|study_id)
X-14658	Unknown	timepointend	0.106677	0.2069	0.515597	249.623	0.606592	0.772781	1	0.626436	0.725882	1	264	rnt	metabolon	metab_compid_46652 ~ timepoint + age + sex + centre + storage_time + (1|study_id)
X-12798	Unknown	timepointend	-0.108492	0.210613	-0.515127	206.404	0.607015	0.772781	1	0.00021542	0.00141627	0.169535	264	rnt	metabolon	metab_compid_46624 ~ timepoint + age + sex + centre + storage_time + (1|study_id)
Glycosyl-N-behenoyl-sphingadienine (d18:2/22:0)	Lipid metabolism	timepointend	0.0724427	0.140933	0.514021	234.929	0.607721	0.772781	1	0.00376383	0.0142995	1	264	rnt	metabolon	metab_compid_57421 ~ timepoint + age + sex + centre + storage_time + (1|study_id)
Gulonate	Cofactors and vitamins	timepointend	-0.0999605	0.195485	-0.511346	257.614	0.609547	0.774041	1	0.825605	0.875622	1	264	rnt	metabolon	metab_compid_46957 ~ timepoint + age + sex + centre + storage_time + (1|study_id)
Dimethylglycine	Amino acid metabolism	timepointend	0.0743566	0.145772	0.510087	202.139	0.610547	0.774068	1	0.466666	0.591467	1	264	rnt	metabolon	metab_compid_5086 ~ timepoint + age + sex + centre + storage_time + (1|study_id)
6-oxopiperidine-2-carboxylate	Amino acid metabolism	timepointend	-0.0791843	0.155571	-0.508991	233.937	0.611238	0.774068	1	0.654691	0.747412	1	264	rnt	metabolon	metab_compid_43231 ~ timepoint + age + sex + centre + storage_time + (1|study_id)
Glutamate, gamma-methyl ester	Amino acid metabolism	timepointend	-0.121789	0.240228	-0.506972	256.043	0.612611	0.774748	1	0.925965	0.947427	1	264	rnt	metabolon	metab_compid_33487 ~ timepoint + age + sex + centre + storage_time + (1|study_id)
Triglycerides in very large HDL	Lipoproteins	timepointend	-0.0762231	0.150932	-0.505017	233.62	0.614023	0.751046	1	0.128484	0.184133	1	262	raw_z	nightingale	metab_xlhdltg ~ timepoint + age + sex + centre + storage_time + (1|study_id)
Free cholesterol to total lipids ratio in medium HDL	Lipoproteins	timepointend	-0.0771738	0.152881	-0.504796	228.384	0.614189	0.751046	1	0.0719544	0.115641	1	262	raw_z	nightingale	metab_mhdlfcpct ~ timepoint + age + sex + centre + storage_time + (1|study_id)
X-23782	Unknown	timepointend	-0.0797273	0.158445	-0.503187	252.174	0.615272	0.777053	1	0.366985	0.499295	1	264	rnt	metabolon	metab_compid_49681 ~ timepoint + age + sex + centre + storage_time + (1|study_id)
Glycine	Amino acid metabolism	timepointend	0.0695159	0.139501	0.498319	226.293	0.618744	0.752526	1	0.0145528	0.0268391	1	262	raw_z	nightingale	metab_gly ~ timepoint + age + sex + centre + storage_time + (1|study_id)
N1-methylinosine	Nucleotide metabolism	timepointend	-0.073348	0.147197	-0.498299	195.327	0.618834	0.780489	1	0.0605783	0.127627	1	264	rnt	metabolon	metab_compid_48351 ~ timepoint + age + sex + centre + storage_time + (1|study_id)
1-stearoyl-2-arachidonoyl-gpc (18:0/20:4)	Lipid metabolism	timepointend	-0.0702376	0.142811	-0.491823	226.465	0.623321	0.785079	1	0.450887	0.575719	1	264	rnt	metabolon	metab_compid_42450 ~ timepoint + age + sex + centre + storage_time + (1|study_id)
1-linolenoylglycerol (18:3)	Lipid metabolism	timepointend	0.0789984	0.162289	0.486776	255.128	0.626835	0.788434	1	0.340587	0.475093	1	264	rnt	metabolon	metab_compid_34393 ~ timepoint + age + sex + centre + storage_time + (1|study_id)
X-18921	Unknown	timepointend	0.0797087	0.164639	0.484144	244.699	0.628717	0.78973	1	0.288043	0.419177	1	264	rnt	metabolon	metab_compid_47671 ~ timepoint + age + sex + centre + storage_time + (1|study_id)
N-acetyltyrosine	Amino acid metabolism	timepointend	0.0771026	0.160568	0.480187	216.19	0.63158	0.790742	1	0.358206	0.491208	1	264	rnt	metabolon	metab_compid_32390 ~ timepoint + age + sex + centre + storage_time + (1|study_id)
Sulfate of piperine metabolite C16H19NO3 (3)	Xenobiotics/other	timepointend	-0.0932157	0.194219	-0.479952	241.904	0.631695	0.790742	1	0.339229	0.474307	1	264	rnt	metabolon	metab_compid_62296 ~ timepoint + age + sex + centre + storage_time + (1|study_id)
Triethanolamine	Xenobiotics/other	timepointend	0.0598556	0.125504	0.476923	255.859	0.633824	0.790742	1	0.61814	0.718966	1	264	rnt	metabolon	metab_compid_22202 ~ timepoint + age + sex + centre + storage_time + (1|study_id)
N-acetylleucine	Amino acid metabolism	timepointend	-0.0687532	0.145108	-0.473807	243.61	0.636062	0.790742	1	0.00892395	0.0274834	1	264	rnt	metabolon	metab_compid_1587 ~ timepoint + age + sex + centre + storage_time + (1|study_id)
X-12100	Unknown	timepointend	0.0714259	0.150838	0.473526	257.636	0.636239	0.790742	1	0.787009	0.844395	1	264	rnt	metabolon	metab_compid_47687 ~ timepoint + age + sex + centre + storage_time + (1|study_id)
X-12846	Unknown	timepointend	-0.0617466	0.130402	-0.473509	206.523	0.63635	0.790742	1	0.00815591	0.0259812	1	264	rnt	metabolon	metab_compid_46634 ~ timepoint + age + sex + centre + storage_time + (1|study_id)
3-methoxytyramine sulfate	Amino acid metabolism	timepointend	0.110708	0.235078	0.470942	229.617	0.63813	0.790742	1	0.142261	0.250715	1	264	rnt	metabolon	metab_compid_44618 ~ timepoint + age + sex + centre + storage_time + (1|study_id)
Sphingomyelin (d18:1/18:1, d18:2/18:0)	Lipid metabolism	timepointend	-0.0658355	0.139834	-0.470813	217.237	0.638246	0.790742	1	0.545728	0.663898	1	264	rnt	metabolon	metab_compid_37529 ~ timepoint + age + sex + centre + storage_time + (1|study_id)
Retinol (Vitamin A)	Cofactors and vitamins	timepointend	0.0708152	0.150513	0.470493	211.983	0.638487	0.790742	1	0.467049	0.591467	1	264	rnt	metabolon	metab_compid_1806 ~ timepoint + age + sex + centre + storage_time + (1|study_id)
Glycosyl ceramide (d18:1/20:0, d16:1/22:0)	Lipid metabolism	timepointend	-0.0681657	0.144962	-0.470232	234.922	0.638626	0.790742	1	0.0535582	0.116273	1	264	rnt	metabolon	metab_compid_57595 ~ timepoint + age + sex + centre + storage_time + (1|study_id)
2-aminooctanoate	Lipid metabolism	timepointend	0.0735776	0.156617	0.469794	253.672	0.638906	0.790742	1	0.264907	0.392909	1	264	rnt	metabolon	metab_compid_43343 ~ timepoint + age + sex + centre + storage_time + (1|study_id)
Cystathionine	Amino acid metabolism	timepointend	-0.0989914	0.211433	-0.468192	233.717	0.640084	0.791144	1	0.00307907	0.0122502	1	264	rnt	metabolon	metab_compid_15705 ~ timepoint + age + sex + centre + storage_time + (1|study_id)
Palmitoyl dihydrosphingomyelin (d18:0/16:0)	Lipid metabolism	timepointend	0.0643021	0.13793	0.466193	233.432	0.641512	0.791603	1	0.00111661	0.00525432	0.816244	264	rnt	metabolon	metab_compid_52434 ~ timepoint + age + sex + centre + storage_time + (1|study_id)
3-hydroxyadipate*	Lipid metabolism	timepointend	-0.0772205	0.165978	-0.465246	248.083	0.642164	0.791603	1	0.00644112	0.0215557	1	264	rnt	metabolon	metab_compid_62069 ~ timepoint + age + sex + centre + storage_time + (1|study_id)
X-13866	Unknown	timepointend	0.0715428	0.155226	0.460895	240.82	0.64529	0.794401	1	0.634637	0.732121	1	264	rnt	metabolon	metab_compid_46417 ~ timepoint + age + sex + centre + storage_time + (1|study_id)
C-glycosyltryptophan	Amino acid metabolism	timepointend	0.0648671	0.141405	0.458731	232.162	0.646856	0.795273	1	0.402441	0.530672	1	264	rnt	metabolon	metab_compid_48782 ~ timepoint + age + sex + centre + storage_time + (1|study_id)
Mannitol/sorbitol	Carbohydrate/energy metabolism	timepointend	-0.0767009	0.168621	-0.45487	249.517	0.649598	0.797586	1	0.0141196	0.038955	1	264	rnt	metabolon	metab_compid_46142 ~ timepoint + age + sex + centre + storage_time + (1|study_id)
Total lipid in medium LDL	Lipoproteins	timepointend	-0.0653303	0.145853	-0.447919	241.118	0.654614	0.791872	1	7.18e-05	0.00024864	0.0115644	262	raw_z	nightingale	metab_mldll ~ timepoint + age + sex + centre + storage_time + (1|study_id)
1-stearoyl-2-oleoyl-GPS (18:0/18:1)	Lipid metabolism	timepointend	-0.0589421	0.131861	-0.447	257.018	0.655252	0.803463	1	0.0393831	0.0910427	1	264	rnt	metabolon	metab_compid_19265 ~ timepoint + age + sex + centre + storage_time + (1|study_id)
Glycolate (hydroxyacetate)	Xenobiotics/other	timepointend	-0.0816067	0.18429	-0.442817	256.068	0.658272	0.806101	1	0.064863	0.136036	1	264	rnt	metabolon	metab_compid_15737 ~ timepoint + age + sex + centre + storage_time + (1|study_id)
Sphingomyelins	Lipid metabolism	timepointend	0.0642842	0.147414	0.436078	249.047	0.663158	0.797917	1	0.00215074	0.00476624	0.268842	262	raw_z	nightingale	metab_sm ~ timepoint + age + sex + centre + storage_time + (1|study_id)
Sphinganine-1-phosphate	Lipid metabolism	timepointend	0.0638671	0.146654	0.435495	253.522	0.663574	0.811521	1	0.00967314	0.0293039	1	264	rnt	metabolon	metab_compid_52605 ~ timepoint + age + sex + centre + storage_time + (1|study_id)
Serotonin	Amino acid metabolism	timepointend	-0.0787732	0.182022	-0.432769	181.683	0.665696	0.812041	1	0.708843	0.787583	1	264	rnt	metabolon	metab_compid_2342 ~ timepoint + age + sex + centre + storage_time + (1|study_id)
Sphingomyelin (d18:1/19:0, d19:1/18:0)	Lipid metabolism	timepointend	0.0586593	0.13581	0.431923	214.316	0.666232	0.812041	1	0.0963725	0.18729	1	264	rnt	metabolon	metab_compid_57475 ~ timepoint + age + sex + centre + storage_time + (1|study_id)
Beta-citrylglutamate	Amino acid metabolism	timepointend	0.0589122	0.13678	0.430709	253.322	0.667046	0.812041	1	0.0991261	0.191837	1	264	rnt	metabolon	metab_compid_54923 ~ timepoint + age + sex + centre + storage_time + (1|study_id)
X-23297	Unknown	timepointend	-0.100138	0.232835	-0.430081	253.369	0.667503	0.812041	1	0.143434	0.250874	1	264	rnt	metabolon	metab_compid_48996 ~ timepoint + age + sex + centre + storage_time + (1|study_id)
Tetradecanedioate (C14-DC)	Lipid metabolism	timepointend	-0.0676917	0.158886	-0.426039	247.3	0.67045	0.814557	1	0.537517	0.659971	1	264	rnt	metabolon	metab_compid_35669 ~ timepoint + age + sex + centre + storage_time + (1|study_id)
X-22764	Unknown	timepointend	-0.0685852	0.162349	-0.422455	246.976	0.673061	0.816659	1	0.299373	0.429057	1	264	rnt	metabolon	metab_compid_48067 ~ timepoint + age + sex + centre + storage_time + (1|study_id)
Inosine	Nucleotide metabolism	timepointend	-0.0701061	0.167527	-0.418477	257.689	0.675947	0.817613	1	0.0361342	0.0850162	1	264	rnt	metabolon	metab_compid_1123 ~ timepoint + age + sex + centre + storage_time + (1|study_id)
X-24106	Unknown	timepointend	0.0593333	0.141902	0.418129	233.624	0.676237	0.817613	1	0.0275332	0.0677009	1	264	rnt	metabolon	metab_compid_52135 ~ timepoint + age + sex + centre + storage_time + (1|study_id)
Indolelactate	Amino acid metabolism	timepointend	-0.0582833	0.140052	-0.416154	217.77	0.677707	0.817613	1	0.03955	0.0910813	1	264	rnt	metabolon	metab_compid_18349 ~ timepoint + age + sex + centre + storage_time + (1|study_id)
Pregnenediol sulfate (C21H34O5S)	Lipid metabolism	timepointend	0.0591172	0.14206	0.416142	184.65	0.67779	0.817613	1	0.844345	0.88944	1	264	rnt	metabolon	metab_compid_32619 ~ timepoint + age + sex + centre + storage_time + (1|study_id)
Oleoyl-linoleoyl-glycerol (18:1/18:2) [1]	Lipid metabolism	timepointend	0.0636509	0.153244	0.415357	236.862	0.678257	0.817613	1	0.347027	0.480857	1	264	rnt	metabolon	metab_compid_46798 ~ timepoint + age + sex + centre + storage_time + (1|study_id)
2-aminophenol sulfate	Xenobiotics/other	timepointend	0.0713304	0.172596	0.413279	257.163	0.679746	0.818252	1	0.346188	0.480414	1	264	rnt	metabolon	metab_compid_43266 ~ timepoint + age + sex + centre + storage_time + (1|study_id)
Urate	Nucleotide metabolism	timepointend	-0.060986	0.147923	-0.412283	210.097	0.680552	0.818252	1	0.47469	0.600325	1	264	rnt	metabolon	metab_compid_1604 ~ timepoint + age + sex + centre + storage_time + (1|study_id)
Sphingomyelin (d18:1/14:0, d16:1/16:0)	Lipid metabolism	timepointend	0.0603202	0.147453	0.409082	218.632	0.68288	0.819107	1	0.00028673	0.00172596	0.221928	264	rnt	metabolon	metab_compid_42463 ~ timepoint + age + sex + centre + storage_time + (1|study_id)
4-methoxyphenol sulfate	Amino acid metabolism	timepointend	0.0621254	0.151973	0.408793	257.928	0.683031	0.819107	1	0.317497	0.449343	1	264	rnt	metabolon	metab_compid_48457 ~ timepoint + age + sex + centre + storage_time + (1|study_id)
Free cholesterol in large LDL	Lipoproteins	timepointend	0.0588027	0.145865	0.40313	240.097	0.687211	0.822461	1	3.5e-06	3.03e-05	0.00069963	262	raw_z	nightingale	metab_lldlfc ~ timepoint + age + sex + centre + storage_time + (1|study_id)
5-(galactosylhydroxy)-L-lysine	Amino acid metabolism	timepointend	-0.0813373	0.203334	-0.400018	242.283	0.689496	0.824738	1	0.578217	0.69521	1	264	rnt	metabolon	metab_compid_43582 ~ timepoint + age + sex + centre + storage_time + (1|study_id)
Adenine	Nucleotide metabolism	timepointend	-0.0706439	0.176817	-0.399531	248.172	0.689845	0.824738	1	0.00233033	0.00964381	1	264	rnt	metabolon	metab_compid_554 ~ timepoint + age + sex + centre + storage_time + (1|study_id)
Sphingomyelin (d18:1/20:0, d16:1/22:0)	Lipid metabolism	timepointend	0.0583451	0.14646	0.398368	222.651	0.69074	0.824738	1	0.0007973	0.00401682	0.593189	264	rnt	metabolon	metab_compid_48490 ~ timepoint + age + sex + centre + storage_time + (1|study_id)
1-methylhistidine	Amino acid metabolism	timepointend	0.0930101	0.233951	0.397562	255.094	0.691286	0.824738	1	0.710754	0.788121	1	264	rnt	metabolon	metab_compid_30460 ~ timepoint + age + sex + centre + storage_time + (1|study_id)
Oleoyl-arachidonoyl-glycerol (18:1/20:4) [1]*	Lipid metabolism	timepointend	-0.0591615	0.151258	-0.39113	233.929	0.696057	0.829364	1	0.00140089	0.006304	1	264	rnt	metabolon	metab_compid_54960 ~ timepoint + age + sex + centre + storage_time + (1|study_id)
Benzoate	Xenobiotics/other	timepointend	0.0478986	0.12294	0.389608	257.992	0.697148	0.82953	1	0.20804	0.330004	1	264	rnt	metabolon	metab_compid_15778 ~ timepoint + age + sex + centre + storage_time + (1|study_id)
X-23293	Unknown	timepointend	0.0684379	0.17616	0.388498	243.7	0.697987	0.82953	1	0.296572	0.427856	1	264	rnt	metabolon	metab_compid_48992 ~ timepoint + age + sex + centre + storage_time + (1|study_id)
Triglycerides to total lipids ratio in large HDL	Lipoproteins	timepointend	-0.068527	0.176728	-0.387753	247.429	0.698532	0.830558	1	0.26199	0.322119	1	262	raw_z	nightingale	metab_lhdltgpct ~ timepoint + age + sex + centre + storage_time + (1|study_id)
10-undecenoate (11:1n1)	Lipid metabolism	timepointend	0.0605695	0.157419	0.384766	249.236	0.700739	0.831381	1	0.121461	0.223322	1	264	rnt	metabolon	metab_compid_32497 ~ timepoint + age + sex + centre + storage_time + (1|study_id)
Cys-gly, oxidized	Amino acid metabolism	timepointend	-0.0504275	0.131317	-0.384015	220.566	0.701337	0.831381	1	0.515438	0.637932	1	264	rnt	metabolon	metab_compid_18368 ~ timepoint + age + sex + centre + storage_time + (1|study_id)
Free cholesterol to total lipids ratio in very large HDL	Lipoproteins	timepointend	-0.0716963	0.186744	-0.383927	248.817	0.70136	0.830558	1	0.900511	0.91681	1	262	raw_z	nightingale	metab_xlhdlfcpct ~ timepoint + age + sex + centre + storage_time + (1|study_id)
1-palmitoyl-2-arachidonoyl-GPC (16:0/20:4n6)	Lipid metabolism	timepointend	-0.0549513	0.146039	-0.376277	245.642	0.707036	0.837065	1	0.649133	0.743815	1	264	rnt	metabolon	metab_compid_52462 ~ timepoint + age + sex + centre + storage_time + (1|study_id)
Ectoine	Xenobiotics/other	timepointend	-0.0837086	0.224099	-0.373533	254.598	0.709063	0.838241	1	0.843184	0.889228	1	264	rnt	metabolon	metab_compid_35651 ~ timepoint + age + sex + centre + storage_time + (1|study_id)
X-19141	Unknown	timepointend	0.0554549	0.148842	0.372577	211.184	0.709837	0.838241	1	0.282012	0.411914	1	264	rnt	metabolon	metab_compid_46701 ~ timepoint + age + sex + centre + storage_time + (1|study_id)
Free cholesterol in medium LDL	Lipoproteins	timepointend	-0.0538717	0.145328	-0.370691	244.933	0.711188	0.837787	1	6.75e-05	0.00024091	0.0109953	262	raw_z	nightingale	metab_mldlfc ~ timepoint + age + sex + centre + storage_time + (1|study_id)
X-24418	Unknown	timepointend	0.0760004	0.206477	0.368081	214.565	0.713175	0.841055	1	0.435008	0.563201	1	264	rnt	metabolon	metab_compid_52647 ~ timepoint + age + sex + centre + storage_time + (1|study_id)
Fibrinopeptide A (7-16)*	Amino acid metabolism	timepointend	-0.0605819	0.165142	-0.366846	257.821	0.714034	0.841055	1	0.00702185	0.0228431	1	264	rnt	metabolon	metab_compid_62149 ~ timepoint + age + sex + centre + storage_time + (1|study_id)
Caprylate (8:0)	Lipid metabolism	timepointend	0.0908281	0.249847	0.363535	248.915	0.716514	0.841943	1	0.194146	0.312997	1	264	rnt	metabolon	metab_compid_32492 ~ timepoint + age + sex + centre + storage_time + (1|study_id)
Sebacate (C10-DC)	Lipid metabolism	timepointend	-0.0450235	0.123911	-0.363354	256.188	0.71664	0.841943	1	0.485588	0.610333	1	264	rnt	metabolon	metab_compid_32398 ~ timepoint + age + sex + centre + storage_time + (1|study_id)
X-18779	Unknown	timepointend	-0.0536051	0.14834	-0.361366	255.219	0.718125	0.841943	1	0.233282	0.357443	1	264	rnt	metabolon	metab_compid_46687 ~ timepoint + age + sex + centre + storage_time + (1|study_id)
Alpha-ketoglutaramate	Amino acid metabolism	timepointend	-0.0570259	0.158402	-0.360007	257.812	0.719137	0.841943	1	0.319036	0.450832	1	264	rnt	metabolon	metab_compid_62101 ~ timepoint + age + sex + centre + storage_time + (1|study_id)
Octadecanedioate (C18-DC)	Lipid metabolism	timepointend	-0.0606544	0.168924	-0.359063	252.548	0.719848	0.841943	1	0.642	0.739297	1	264	rnt	metabolon	metab_compid_36754 ~ timepoint + age + sex + centre + storage_time + (1|study_id)
Glycylvaline	Amino acid metabolism	timepointend	0.0565967	0.158602	0.356848	256.188	0.7215	0.841943	1	0.111361	0.208785	1	264	rnt	metabolon	metab_compid_18357 ~ timepoint + age + sex + centre + storage_time + (1|study_id)
X-14056	Unknown	timepointend	0.0557952	0.156461	0.356607	252.832	0.721683	0.841943	1	0.117338	0.217545	1	264	rnt	metabolon	metab_compid_46632 ~ timepoint + age + sex + centre + storage_time + (1|study_id)
X-13737	Unknown	timepointend	0.0583508	0.163857	0.356108	255.017	0.722054	0.841943	1	0.204887	0.326903	1	264	rnt	metabolon	metab_compid_47441 ~ timepoint + age + sex + centre + storage_time + (1|study_id)
X-12411	Unknown	timepointend	0.0580898	0.163715	0.354822	223.614	0.723057	0.842053	1	0.775947	0.838214	1	264	rnt	metabolon	metab_compid_46616 ~ timepoint + age + sex + centre + storage_time + (1|study_id)
X-11438	Unknown	timepointend	0.053084	0.152147	0.3489	247.989	0.72746	0.846118	1	0.122289	0.223593	1	264	rnt	metabolon	metab_compid_46598 ~ timepoint + age + sex + centre + storage_time + (1|study_id)
Total cholines	Lipid metabolism	timepointend	-0.0514268	0.148909	-0.345356	244.149	0.730124	0.854874	1	0.00068089	0.00168351	0.0919199	262	raw_z	nightingale	metab_totcho ~ timepoint + age + sex + centre + storage_time + (1|study_id)
Cysteine s-sulfate	Amino acid metabolism	timepointend	-0.0344997	0.099947	-0.345179	257.771	0.730241	0.848287	1	0.00230329	0.0096178	1	264	rnt	metabolon	metab_compid_22176 ~ timepoint + age + sex + centre + storage_time + (1|study_id)
Fibrinopeptide A, des-ala(1)*	Amino acid metabolism	timepointend	0.0491879	0.143242	0.343391	257.982	0.731584	0.848784	1	0.0459588	0.102	1	264	rnt	metabolon	metab_compid_31548 ~ timepoint + age + sex + centre + storage_time + (1|study_id)
Phospholipids in IDL	Lipoproteins	timepointend	0.0496919	0.145661	0.341148	239.132	0.733292	0.854874	1	9.77e-06	6.66e-05	0.00189054	262	raw_z	nightingale	metab_idlpl ~ timepoint + age + sex + centre + storage_time + (1|study_id)
Palmitoylcarnitine (C16)	Lipid metabolism	timepointend	0.0520503	0.152845	0.340544	256.657	0.733726	0.84917	1	0.0549052	0.118641	1	264	rnt	metabolon	metab_compid_44681 ~ timepoint + age + sex + centre + storage_time + (1|study_id)
Glycoursodeoxycholate	Lipid metabolism	timepointend	-0.0532523	0.157524	-0.338058	239.276	0.735616	0.84917	1	0.282163	0.411914	1	264	rnt	metabolon	metab_compid_39379 ~ timepoint + age + sex + centre + storage_time + (1|study_id)
Androsterone glucuronide	Lipid metabolism	timepointend	-0.0422807	0.125509	-0.336872	201.718	0.736563	0.84917	1	0.185867	0.305494	1	264	rnt	metabolon	metab_compid_61846 ~ timepoint + age + sex + centre + storage_time + (1|study_id)
3-hydroxysebacate	Lipid metabolism	timepointend	0.0783784	0.233808	0.335225	255.889	0.73773	0.84917	1	0.0441157	0.09902	1	264	rnt	metabolon	metab_compid_31943 ~ timepoint + age + sex + centre + storage_time + (1|study_id)
2-pyrrolidinone	Amino acid metabolism	timepointend	0.0361211	0.107782	0.335132	258	0.737798	0.84917	1	0.0109165	0.031793	1	264	rnt	metabolon	metab_compid_31675 ~ timepoint + age + sex + centre + storage_time + (1|study_id)
Eicosapentaenoate (EPA; 20:5n3)	Lipid metabolism	timepointend	-0.0522584	0.156147	-0.334673	253.787	0.738148	0.84917	1	0.177809	0.295923	1	264	rnt	metabolon	metab_compid_18467 ~ timepoint + age + sex + centre + storage_time + (1|study_id)
Lactosyl-N-behenoyl-sphingosine (d18:1/22:0)*	Lipid metabolism	timepointend	-0.0716032	0.214094	-0.334448	243.998	0.738329	0.84917	1	0.104072	0.19974	1	264	rnt	metabolon	metab_compid_57422 ~ timepoint + age + sex + centre + storage_time + (1|study_id)
1-oleoylglycerol (18:1)	Lipid metabolism	timepointend	0.0533934	0.160955	0.331728	237.734	0.740387	0.850482	1	0.924103	0.946568	1	264	rnt	metabolon	metab_compid_21184 ~ timepoint + age + sex + centre + storage_time + (1|study_id)
Pregnenediol disulfate (C21H34O8S2)	Lipid metabolism	timepointend	-0.0452553	0.137325	-0.329549	190.015	0.742104	0.851028	1	0.879666	0.916745	1	264	rnt	metabolon	metab_compid_32562 ~ timepoint + age + sex + centre + storage_time + (1|study_id)
Myristoyl dihydrosphingomyelin (d18:0/14:0)	Lipid metabolism	timepointend	0.0452876	0.138468	0.327062	236.764	0.74391	0.851028	1	0.0019415	0.00833227	1	264	rnt	metabolon	metab_compid_57365 ~ timepoint + age + sex + centre + storage_time + (1|study_id)
Isovalerate (i5:0)	Amino acid metabolism	timepointend	-0.0487033	0.149323	-0.326161	257.099	0.744568	0.851028	1	0.889693	0.922147	1	264	rnt	metabolon	metab_compid_44656 ~ timepoint + age + sex + centre + storage_time + (1|study_id)
Hydroquinone sulfate	Xenobiotics/other	timepointend	-0.0754038	0.231439	-0.325804	255.203	0.744839	0.851028	1	0.316699	0.448899	1	264	rnt	metabolon	metab_compid_35322 ~ timepoint + age + sex + centre + storage_time + (1|study_id)
1-methyl-4-imidazoleacetate	Amino acid metabolism	timepointend	0.0499805	0.153764	0.325047	220.687	0.745453	0.851028	1	0.14308	0.250874	1	264	rnt	metabolon	metab_compid_32350 ~ timepoint + age + sex + centre + storage_time + (1|study_id)
N6-carbamoylthreonyladenosine	Nucleotide metabolism	timepointend	0.0469751	0.147097	0.319348	236.057	0.749745	0.854875	1	0.655854	0.747819	1	264	rnt	metabolon	metab_compid_35157 ~ timepoint + age + sex + centre + storage_time + (1|study_id)
Cinnamoylglycine	Xenobiotics/other	timepointend	0.0555527	0.175251	0.31699	217.438	0.751556	0.855254	1	0.00388416	0.0146964	1	264	rnt	metabolon	metab_compid_38637 ~ timepoint + age + sex + centre + storage_time + (1|study_id)
2-palmitoyl-GPC (16:0)	Lipid metabolism	timepointend	-0.0513564	0.162293	-0.316443	257.978	0.751923	0.855254	1	0.0455887	0.101833	1	264	rnt	metabolon	metab_compid_35253 ~ timepoint + age + sex + centre + storage_time + (1|study_id)
Pristanate	Lipid metabolism	timepointend	-0.0736372	0.235244	-0.313025	256.72	0.754516	0.856442	1	0.727216	0.800628	1	264	rnt	metabolon	metab_compid_38271 ~ timepoint + age + sex + centre + storage_time + (1|study_id)
1-dihomo-linolenylglycerol (20:3)	Lipid metabolism	timepointend	0.0496128	0.158851	0.312323	243.765	0.755062	0.856442	1	0.105911	0.202432	1	264	rnt	metabolon	metab_compid_48341 ~ timepoint + age + sex + centre + storage_time + (1|study_id)
Sphingomyelin (d18:2/14:0, d18:1/14:1)	Lipid metabolism	timepointend	-0.0399105	0.128145	-0.311448	233.312	0.755738	0.856442	1	0.00031298	0.00183883	0.241307	264	rnt	metabolon	metab_compid_47154 ~ timepoint + age + sex + centre + storage_time + (1|study_id)
X-24803	Unknown	timepointend	-0.0514147	0.166343	-0.309089	254.699	0.757506	0.856736	1	0.327892	0.461238	1	264	rnt	metabolon	metab_compid_54831 ~ timepoint + age + sex + centre + storage_time + (1|study_id)
X-24983	Unknown	timepointend	0.0446723	0.144662	0.308805	170.787	0.757847	0.856736	1	0.538727	0.660582	1	264	rnt	metabolon	metab_compid_57839 ~ timepoint + age + sex + centre + storage_time + (1|study_id)
X-12680	Unknown	timepointend	0.0552227	0.180773	0.305481	257.955	0.760246	0.858402	1	0.392344	0.521812	1	264	rnt	metabolon	metab_compid_47201 ~ timepoint + age + sex + centre + storage_time + (1|study_id)
Total Cholesterol in IDL	Lipoproteins	timepointend	0.0444094	0.148133	0.299793	240.862	0.764593	0.886771	1	2.59e-05	0.00010837	0.0044858	262	raw_z	nightingale	metab_idlc ~ timepoint + age + sex + centre + storage_time + (1|study_id)
Glucuronide of C10H18O2 (7)	Xenobiotics/other	timepointend	-0.0654312	0.224551	-0.291387	254.757	0.770992	0.869477	1	0.589545	0.700357	1	264	rnt	metabolon	metab_compid_61887 ~ timepoint + age + sex + centre + storage_time + (1|study_id)
7-alpha-hydroxy-3-oxo-4-cholestenoate (7-hoca)	Lipid metabolism	timepointend	-0.0431049	0.149424	-0.288473	229.503	0.773245	0.869973	1	0.509304	0.632028	1	264	rnt	metabolon	metab_compid_36776 ~ timepoint + age + sex + centre + storage_time + (1|study_id)
Palmitoyl-linoleoyl-glycerol (16:0/18:2) [1]*	Lipid metabolism	timepointend	-0.0498348	0.172826	-0.288353	256.331	0.773309	0.869973	1	0.505588	0.629101	1	264	rnt	metabolon	metab_compid_52633 ~ timepoint + age + sex + centre + storage_time + (1|study_id)
Fumarate	Carbohydrate/energy metabolism	timepointend	0.0430583	0.1521	0.283092	251.507	0.77734	0.873065	1	0.37927	0.511022	1	264	rnt	metabolon	metab_compid_1643 ~ timepoint + age + sex + centre + storage_time + (1|study_id)
3-hydroxy-3-methylglutarate	Lipid metabolism	timepointend	0.0377046	0.133553	0.282319	240.935	0.777941	0.873065	1	0.0170154	0.0453256	1	264	rnt	metabolon	metab_compid_531 ~ timepoint + age + sex + centre + storage_time + (1|study_id)
Glycine conjugate of C10H14O2 (1)	Xenobiotics/other	timepointend	-0.0482826	0.174078	-0.277361	250.27	0.781732	0.876258	1	0.549908	0.667231	1	264	rnt	metabolon	metab_compid_62146 ~ timepoint + age + sex + centre + storage_time + (1|study_id)
Oleoyl-linoleoyl-glycerol (18:1/18:2) [2]	Lipid metabolism	timepointend	0.0414071	0.151844	0.272695	241.94	0.78532	0.879	1	0.210243	0.332586	1	264	rnt	metabolon	metab_compid_46799 ~ timepoint + age + sex + centre + storage_time + (1|study_id)
1-stearoyl-2-docosahexaenoyl-gpc (18:0/22:6)	Lipid metabolism	timepointend	0.0362291	0.134069	0.270227	214.078	0.787246	0.879	1	0.101214	0.195063	1	264	rnt	metabolon	metab_compid_52611 ~ timepoint + age + sex + centre + storage_time + (1|study_id)
Arachidate (20:0)	Lipid metabolism	timepointend	-0.0412739	0.153167	-0.26947	257.404	0.787784	0.879	1	0.818001	0.870593	1	264	rnt	metabolon	metab_compid_1118 ~ timepoint + age + sex + centre + storage_time + (1|study_id)
5-methylthioribose**	Amino acid metabolism	timepointend	0.048991	0.182788	0.268021	257.91	0.788897	0.879	1	0.597018	0.705014	1	264	rnt	metabolon	metab_compid_62100 ~ timepoint + age + sex + centre + storage_time + (1|study_id)
Sphingomyelin (d18:1/21:0, d17:1/22:0, d16:1/23:0)	Lipid metabolism	timepointend	-0.0381491	0.142829	-0.267096	223.66	0.789642	0.879	1	0.00217237	0.00919536	1	264	rnt	metabolon	metab_compid_52495 ~ timepoint + age + sex + centre + storage_time + (1|study_id)
N-acetylphenylalanine	Amino acid metabolism	timepointend	-0.0392661	0.147169	-0.266811	218.273	0.789867	0.879	1	0.0771125	0.155737	1	264	rnt	metabolon	metab_compid_33950 ~ timepoint + age + sex + centre + storage_time + (1|study_id)
Orotate	Nucleotide metabolism	timepointend	-0.0373454	0.14079	-0.265255	237.205	0.791043	0.879253	1	0.0357566	0.0845571	1	264	rnt	metabolon	metab_compid_1505 ~ timepoint + age + sex + centre + storage_time + (1|study_id)
Total cholesterol in medium HDL	Lipoproteins	timepointend	-0.0365324	0.140913	-0.259256	231.123	0.795669	0.91239	1	0.0986738	0.150011	1	262	raw_z	nightingale	metab_mhdlc ~ timepoint + age + sex + centre + storage_time + (1|study_id)
Nervonate (24:1n9)*	Lipid metabolism	timepointend	-0.0548515	0.215796	-0.254182	191.101	0.799628	0.887731	1	0.62323	0.723978	1	264	rnt	metabolon	metab_compid_52674 ~ timepoint + age + sex + centre + storage_time + (1|study_id)
3-carboxy-4-methyl-5-pentyl-2-furanpropionate (3-CMPFP)	Lipid metabolism	timepointend	0.0383072	0.153044	0.250302	235.05	0.802572	0.889934	1	0.658662	0.750097	1	264	rnt	metabolon	metab_compid_61871 ~ timepoint + age + sex + centre + storage_time + (1|study_id)
Free cholesterol in very small VLDL	Lipoproteins	timepointend	-0.0371418	0.149895	-0.247786	238.123	0.804513	0.91239	1	0.00067562	0.00168351	0.0918841	262	raw_z	nightingale	metab_xsvldlfc ~ timepoint + age + sex + centre + storage_time + (1|study_id)
Cholesterol esters in very small VLDL	Lipoproteins	timepointend	0.0373311	0.150835	0.247497	238.28	0.804737	0.91239	1	0.00275875	0.00591161	0.333809	262	raw_z	nightingale	metab_xsvldlce ~ timepoint + age + sex + centre + storage_time + (1|study_id)
Esterified cholesterol	Lipid metabolism	timepointend	-0.0359518	0.145772	-0.246631	241.009	0.805404	0.91239	1	1.31e-05	7.96e-05	0.00247464	262	raw_z	nightingale	metab_estc ~ timepoint + age + sex + centre + storage_time + (1|study_id)
Phospholipids to total lipids ratio in small VLDL	Lipoproteins	timepointend	-0.0325821	0.133186	-0.244636	228.648	0.806958	0.91239	1	0.118335	0.174022	1	262	raw_z	nightingale	metab_svldlplpct ~ timepoint + age + sex + centre + storage_time + (1|study_id)
Glycolithocholate sulfate	Lipid metabolism	timepointend	-0.0381777	0.156836	-0.243424	241.927	0.807883	0.894382	1	0.667863	0.757783	1	264	rnt	metabolon	metab_compid_32620 ~ timepoint + age + sex + centre + storage_time + (1|study_id)
1-methylnicotinamide	Cofactors and vitamins	timepointend	0.0370764	0.152833	0.242594	257.436	0.808513	0.894382	1	0.754084	0.823363	1	264	rnt	metabolon	metab_compid_27665 ~ timepoint + age + sex + centre + storage_time + (1|study_id)
7-methylguanine	Nucleotide metabolism	timepointend	-0.0322221	0.135594	-0.237636	223.577	0.812381	0.895417	1	0.0358611	0.0845884	1	264	rnt	metabolon	metab_compid_35114 ~ timepoint + age + sex + centre + storage_time + (1|study_id)
N-formylmethionine	Amino acid metabolism	timepointend	-0.0336322	0.141953	-0.236926	221.998	0.812933	0.895417	1	0.0286122	0.0697988	1	264	rnt	metabolon	metab_compid_2829 ~ timepoint + age + sex + centre + storage_time + (1|study_id)
1-palmitoyl-GPE (16:0)	Lipid metabolism	timepointend	-0.0371266	0.156923	-0.236592	233.327	0.813181	0.895417	1	0.738256	0.809898	1	264	rnt	metabolon	metab_compid_35631 ~ timepoint + age + sex + centre + storage_time + (1|study_id)
Concentration of large LDL particles	Lipoproteins	timepointend	-0.0345598	0.147021	-0.235067	239.946	0.814357	0.916152	1	6.98e-05	0.00024539	0.0113077	262	raw_z	nightingale	metab_lldlp ~ timepoint + age + sex + centre + storage_time + (1|study_id)
Lanthionine	Amino acid metabolism	timepointend	0.0520535	0.221517	0.234987	257.14	0.814406	0.895417	1	0.0782789	0.157749	1	264	rnt	metabolon	metab_compid_42002 ~ timepoint + age + sex + centre + storage_time + (1|study_id)
X-11381	Unknown	timepointend	0.032788	0.140221	0.23383	182.211	0.815379	0.895417	1	0.00997153	0.0298181	1	264	rnt	metabolon	metab_compid_32698 ~ timepoint + age + sex + centre + storage_time + (1|study_id)
Linoleoyl-arachidonoyl-glycerol (18:2/20:4) [2]	Lipid metabolism	timepointend	-0.0376835	0.162864	-0.23138	257.688	0.817203	0.895417	1	0.0694555	0.143717	1	264	rnt	metabolon	metab_compid_54956 ~ timepoint + age + sex + centre + storage_time + (1|study_id)
Sphingomyelin (d18:2/16:0, d18:1/16:1)	Lipid metabolism	timepointend	-0.0319028	0.138066	-0.231069	217.613	0.817479	0.895417	1	0.00105094	0.00504778	0.772442	264	rnt	metabolon	metab_compid_42459 ~ timepoint + age + sex + centre + storage_time + (1|study_id)
2-hydroxydecanoate	Lipid metabolism	timepointend	0.0356574	0.155903	0.228715	249.376	0.819278	0.895417	1	0.0604875	0.127627	1	264	rnt	metabolon	metab_compid_42489 ~ timepoint + age + sex + centre + storage_time + (1|study_id)
X-21736	Unknown	timepointend	-0.0378963	0.165769	-0.22861	243.13	0.819364	0.895417	1	0.0134029	0.0377645	1	264	rnt	metabolon	metab_compid_46905 ~ timepoint + age + sex + centre + storage_time + (1|study_id)
Cerotoylcarnitine (C26)	Lipid metabolism	timepointend	0.0327876	0.143902	0.227847	225.68	0.819972	0.895417	1	0.219985	0.342158	1	264	rnt	metabolon	metab_compid_57516 ~ timepoint + age + sex + centre + storage_time + (1|study_id)
Hydroxyasparagine	Amino acid metabolism	timepointend	-0.0300377	0.131916	-0.227703	235.315	0.820075	0.895417	1	0.393567	0.521941	1	264	rnt	metabolon	metab_compid_62060 ~ timepoint + age + sex + centre + storage_time + (1|study_id)
X-24329	Unknown	timepointend	0.0351153	0.155696	0.225538	240.013	0.821753	0.896194	1	0.389966	0.520142	1	264	rnt	metabolon	metab_compid_52525 ~ timepoint + age + sex + centre + storage_time + (1|study_id)
Cytidine	Nucleotide metabolism	timepointend	0.0426047	0.197215	0.216032	251.677	0.829138	0.903185	1	0.695664	0.778206	1	264	rnt	metabolon	metab_compid_514 ~ timepoint + age + sex + centre + storage_time + (1|study_id)
Serum total cholesterol	Lipid metabolism	timepointend	-0.0313636	0.146155	-0.214591	241.082	0.830267	0.926174	1	2.43e-05	0.00010706	0.00424677	262	raw_z	nightingale	metab_serumc ~ timepoint + age + sex + centre + storage_time + (1|study_id)
X-13728	Unknown	timepointend	-0.0325885	0.153667	-0.212073	242.013	0.832229	0.905489	1	0.87586	0.915223	1	264	rnt	metabolon	metab_compid_46645 ~ timepoint + age + sex + centre + storage_time + (1|study_id)
Total Cholesterol in small LDL	Lipoproteins	timepointend	-0.0308899	0.147082	-0.210017	239.884	0.833832	0.926174	1	2.07e-05	9.93e-05	0.00371297	262	raw_z	nightingale	metab_sldlc ~ timepoint + age + sex + centre + storage_time + (1|study_id)
Cholesterol esters in IDL	Lipoproteins	timepointend	0.0304824	0.14931	0.204155	241.061	0.838405	0.926174	1	6.23e-05	0.00022944	0.0103339	262	raw_z	nightingale	metab_idlce ~ timepoint + age + sex + centre + storage_time + (1|study_id)
Creatinine	Fluid balance	timepointend	-0.0253182	0.12503	-0.202497	203.271	0.839731	0.926174	1	0.159274	0.218516	1	262	raw_z	nightingale	metab_crea ~ timepoint + age + sex + centre + storage_time + (1|study_id)
Glycosyl-N-palmitoyl-sphingosine (d18:1/16:0)	Lipid metabolism	timepointend	-0.0287608	0.145213	-0.198059	235.577	0.84317	0.916309	1	0.0364829	0.0854032	1	264	rnt	metabolon	metab_compid_53013 ~ timepoint + age + sex + centre + storage_time + (1|study_id)
5-dodecenoylcarnitine (C12:1)	Lipid metabolism	timepointend	-0.0288987	0.146854	-0.196785	257.705	0.844151	0.916309	1	0.945592	0.957993	1	264	rnt	metabolon	metab_compid_61769 ~ timepoint + age + sex + centre + storage_time + (1|study_id)
Piperine	Xenobiotics/other	timepointend	0.0300275	0.154231	0.194692	239.873	0.845799	0.917024	1	0.99948	0.99948	1	264	rnt	metabolon	metab_compid_33935 ~ timepoint + age + sex + centre + storage_time + (1|study_id)
N-acetyltryptophan	Amino acid metabolism	timepointend	-0.0296274	0.154074	-0.192293	239.332	0.847676	0.917986	1	0.697615	0.778206	1	264	rnt	metabolon	metab_compid_33959 ~ timepoint + age + sex + centre + storage_time + (1|study_id)
Stearoyl sphingomyelin (d18:1/18:0)	Lipid metabolism	timepointend	-0.0265888	0.139838	-0.19014	222.884	0.849372	0.918749	1	0.111602	0.208785	1	264	rnt	metabolon	metab_compid_19503 ~ timepoint + age + sex + centre + storage_time + (1|study_id)
Omega-3 fatty acids	Lipid metabolism	timepointend	-0.0257202	0.135795	-0.189405	240.671	0.849935	0.932855	1	9.4e-05	0.0003066	0.0147618	262	raw_z	nightingale	metab_faw3 ~ timepoint + age + sex + centre + storage_time + (1|study_id)
X-17351	Unknown	timepointend	-0.0351883	0.189618	-0.185575	249.344	0.852929	0.920173	1	0.898333	0.928204	1	264	rnt	metabolon	metab_compid_48001 ~ timepoint + age + sex + centre + storage_time + (1|study_id)
Nervonoylcarnitine (C24:1)	Lipid metabolism	timepointend	0.0412457	0.223244	0.184756	255.914	0.853567	0.920173	1	0.715623	0.789741	1	264	rnt	metabolon	metab_compid_57531 ~ timepoint + age + sex + centre + storage_time + (1|study_id)
Choline phosphate	Lipid metabolism	timepointend	0.0392074	0.212356	0.184631	253.012	0.853667	0.920173	1	0.00289337	0.0117124	1	264	rnt	metabolon	metab_compid_34396 ~ timepoint + age + sex + centre + storage_time + (1|study_id)
Ceramide (d18:2/24:1, d18:1/24:2)*	Lipid metabolism	timepointend	0.036386	0.203885	0.178464	246.56	0.858505	0.924236	1	0.212946	0.334678	1	264	rnt	metabolon	metab_compid_57443 ~ timepoint + age + sex + centre + storage_time + (1|study_id)
X-21319	Unknown	timepointend	-0.0292635	0.165067	-0.177282	251.498	0.85943	0.924236	1	0.881143	0.916745	1	264	rnt	metabolon	metab_compid_46363 ~ timepoint + age + sex + centre + storage_time + (1|study_id)
Gamma-glutamylphenylalanine	Amino acid metabolism	timepointend	0.0275543	0.159365	0.172901	240.453	0.862875	0.926866	1	0.931439	0.94884	1	264	rnt	metabolon	metab_compid_33422 ~ timepoint + age + sex + centre + storage_time + (1|study_id)
N1-methyl-2-pyridone-5-carboxamide	Cofactors and vitamins	timepointend	-0.0253977	0.148956	-0.170504	257.905	0.864747	0.927802	1	0.555127	0.671806	1	264	rnt	metabolon	metab_compid_40469 ~ timepoint + age + sex + centre + storage_time + (1|study_id)
Phospholipids to total lipids ratio in small HDL	Lipoproteins	timepointend	-0.0254683	0.149479	-0.170381	229.918	0.864861	0.944629	1	0.00014446	0.00043925	0.0219585	262	raw_z	nightingale	metab_shdlplpct ~ timepoint + age + sex + centre + storage_time + (1|study_id)
Linoleoyl-arachidonoyl-glycerol (18:2/20:4) [1]	Lipid metabolism	timepointend	-0.0259784	0.153759	-0.168955	242.519	0.865973	0.928043	1	0.00851078	0.0266537	1	264	rnt	metabolon	metab_compid_54955 ~ timepoint + age + sex + centre + storage_time + (1|study_id)
Aspartate	Amino acid metabolism	timepointend	-0.0248434	0.150408	-0.165174	257.1	0.868937	0.928783	1	0.227987	0.350561	1	264	rnt	metabolon	metab_compid_443 ~ timepoint + age + sex + centre + storage_time + (1|study_id)
Sulfate of piperine metabolite C16H19NO3 (2)	Xenobiotics/other	timepointend	-0.0283528	0.172472	-0.164391	240.952	0.869561	0.928783	1	0.421391	0.551736	1	264	rnt	metabolon	metab_compid_62295 ~ timepoint + age + sex + centre + storage_time + (1|study_id)
Androstenediol (3alpha, 17alpha) monosulfate (2)	Lipid metabolism	timepointend	-0.0238063	0.145162	-0.163998	202.737	0.869896	0.928783	1	0.192135	0.311925	1	264	rnt	metabolon	metab_compid_37207 ~ timepoint + age + sex + centre + storage_time + (1|study_id)
1-arachidonoyl-GPA (20:4)	Lipid metabolism	timepointend	-0.0239064	0.146693	-0.162968	257.559	0.870671	0.928783	1	0.201403	0.322454	1	264	rnt	metabolon	metab_compid_46325 ~ timepoint + age + sex + centre + storage_time + (1|study_id)
7-methylxanthine	Xenobiotics/other	timepointend	0.0350038	0.217423	0.160994	251.497	0.872227	0.929373	1	0.757821	0.826471	1	264	rnt	metabolon	metab_compid_34390 ~ timepoint + age + sex + centre + storage_time + (1|study_id)
Creatinine	Amino acid metabolism	timepointend	0.0178673	0.113996	0.156735	191.647	0.875618	0.931915	1	0.513377	0.636231	1	264	rnt	metabolon	metab_compid_513 ~ timepoint + age + sex + centre + storage_time + (1|study_id)
Total cholesterol in medium LDL	Lipoproteins	timepointend	-0.0225951	0.146781	-0.153938	239.799	0.877788	0.946397	1	2.23e-05	0.00010027	0.00392166	262	raw_z	nightingale	metab_mldlc ~ timepoint + age + sex + centre + storage_time + (1|study_id)
X-24813	Unknown	timepointend	0.0255979	0.169531	0.150992	251.446	0.880103	0.934382	1	0.647958	0.743702	1	264	rnt	metabolon	metab_compid_54841 ~ timepoint + age + sex + centre + storage_time + (1|study_id)
Methyl-4-hydroxybenzoate sulfate	Xenobiotics/other	timepointend	0.0307958	0.205217	0.150065	242.088	0.880839	0.934382	1	0.281666	0.411914	1	264	rnt	metabolon	metab_compid_48429 ~ timepoint + age + sex + centre + storage_time + (1|study_id)
Quinolinate	Cofactors and vitamins	timepointend	0.0216775	0.146252	0.148221	228.611	0.882299	0.934382	1	0.214454	0.335448	1	264	rnt	metabolon	metab_compid_1899 ~ timepoint + age + sex + centre + storage_time + (1|study_id)
N-nervonoyl-hexadecasphingosine (d16:1/24:1)*	Lipid metabolism	timepointend	0.0303606	0.205863	0.14748	244.635	0.882875	0.934382	1	0.606035	0.712083	1	264	rnt	metabolon	metab_compid_57435 ~ timepoint + age + sex + centre + storage_time + (1|study_id)
Eicosenoate (20:1)	Lipid metabolism	timepointend	0.0219679	0.149093	0.147344	257.2	0.882976	0.934382	1	0.42344	0.552858	1	264	rnt	metabolon	metab_compid_33587 ~ timepoint + age + sex + centre + storage_time + (1|study_id)
Cholesteryl esters to total lipids ratio in chylomicrons and extremely large VLDL	Lipoproteins	timepointend	-0.0290808	0.198335	-0.146625	249.558	0.883547	0.946397	1	0.836718	0.859642	1	262	raw_z	nightingale	metab_xxlvldlcepct ~ timepoint + age + sex + centre + storage_time + (1|study_id)
Free cholesterol	Lipid metabolism	timepointend	-0.0208556	0.144615	-0.144214	243.056	0.885451	0.946397	1	0.00022463	0.00065637	0.0334692	262	raw_z	nightingale	metab_freec ~ timepoint + age + sex + centre + storage_time + (1|study_id)
X-23590	Unknown	timepointend	0.0214262	0.149229	0.14358	238.467	0.885954	0.936464	1	0.485897	0.610333	1	264	rnt	metabolon	metab_compid_49466 ~ timepoint + age + sex + centre + storage_time + (1|study_id)
Phospholipids to total lipids ratio in small LDL	Lipoproteins	timepointend	0.0206977	0.144889	0.142853	251.393	0.886521	0.946397	1	0.0191181	0.0341395	1	262	raw_z	nightingale	metab_sldlplpct ~ timepoint + age + sex + centre + storage_time + (1|study_id)
X-24549	Unknown	timepointend	0.0215826	0.153211	0.140868	231.382	0.888097	0.93766	1	0.29194	0.422197	1	264	rnt	metabolon	metab_compid_52870 ~ timepoint + age + sex + centre + storage_time + (1|study_id)
5-hydroxyhexanoate	Lipid metabolism	timepointend	-0.0250432	0.179938	-0.139177	255.418	0.88942	0.937989	1	0.914822	0.939331	1	264	rnt	metabolon	metab_compid_31938 ~ timepoint + age + sex + centre + storage_time + (1|study_id)
Apolipoprotein A-I	Lipoproteins	timepointend	0.0193531	0.13935	0.138881	236.334	0.889662	0.946397	1	2.48e-05	0.00010715	0.00430905	262	raw_z	nightingale	metab_apoa1 ~ timepoint + age + sex + centre + storage_time + (1|study_id)
Malonate	Lipid metabolism	timepointend	-0.0253614	0.184428	-0.137514	257.961	0.890732	0.938282	1	0.890315	0.922147	1	264	rnt	metabolon	metab_compid_15872 ~ timepoint + age + sex + centre + storage_time + (1|study_id)
Concentration of IDL particles	Lipoproteins	timepointend	-0.0201568	0.14791	-0.136277	239.48	0.891717	0.946397	1	0.00017914	0.00053034	0.0268708	262	raw_z	nightingale	metab_idlp ~ timepoint + age + sex + centre + storage_time + (1|study_id)
Vanillylmandelate (VMA)	Amino acid metabolism	timepointend	-0.0208348	0.152892	-0.136271	237.391	0.891722	0.938282	1	0.941058	0.956536	1	264	rnt	metabolon	metab_compid_1567 ~ timepoint + age + sex + centre + storage_time + (1|study_id)
Phenylalanine	Amino acid metabolism	timepointend	0.0213818	0.161463	0.132425	236.988	0.894761	0.939493	1	0.80621	0.85903	1	264	rnt	metabolon	metab_compid_64 ~ timepoint + age + sex + centre + storage_time + (1|study_id)
X-17010	Unknown	timepointend	-0.0299717	0.226651	-0.132237	257.126	0.8949	0.939493	1	0.384364	0.516384	1	264	rnt	metabolon	metab_compid_47993 ~ timepoint + age + sex + centre + storage_time + (1|study_id)
Total lipids in large LDL	Lipoproteins	timepointend	-0.0189413	0.14682	-0.12901	240	0.897458	0.948019	1	4.15e-05	0.00015832	0.00693294	262	raw_z	nightingale	metab_lldll ~ timepoint + age + sex + centre + storage_time + (1|study_id)
N-stearoyl-sphingadienine (d18:2/18:0)	Lipid metabolism	timepointend	-0.0180239	0.141425	-0.127445	237.609	0.898696	0.942411	1	0.463109	0.588084	1	264	rnt	metabolon	metab_compid_57417 ~ timepoint + age + sex + centre + storage_time + (1|study_id)
Pantothenate	Cofactors and vitamins	timepointend	0.0190967	0.15413	0.1239	245.17	0.901496	0.944279	1	0.150865	0.259947	1	264	rnt	metabolon	metab_compid_1508 ~ timepoint + age + sex + centre + storage_time + (1|study_id)
Perfluorooctanoate (PFOA)	Xenobiotics/other	timepointend	0.0160239	0.141158	0.113518	174.466	0.909751	0.950329	1	0.68769	0.774844	1	264	rnt	metabolon	metab_compid_62071 ~ timepoint + age + sex + centre + storage_time + (1|study_id)
X-21829	Unknown	timepointend	0.0191788	0.169683	0.113027	256.724	0.910097	0.950329	1	0.367335	0.499295	1	264	rnt	metabolon	metab_compid_47006 ~ timepoint + age + sex + centre + storage_time + (1|study_id)
X-16946	Unknown	timepointend	-0.0190102	0.170515	-0.111487	236.456	0.911325	0.950329	1	0.197273	0.316936	1	264	rnt	metabolon	metab_compid_46517 ~ timepoint + age + sex + centre + storage_time + (1|study_id)
Laurate (12:0)	Lipid metabolism	timepointend	-0.0180261	0.163357	-0.110348	251.848	0.912221	0.950329	1	0.431608	0.560366	1	264	rnt	metabolon	metab_compid_1645 ~ timepoint + age + sex + centre + storage_time + (1|study_id)
3-sulfo-L-alanine	Amino acid metabolism	timepointend	0.0167699	0.152277	0.110128	246.473	0.912398	0.950329	1	0.554337	0.671726	1	264	rnt	metabolon	metab_compid_47089 ~ timepoint + age + sex + centre + storage_time + (1|study_id)
Cholesterol esters in small LDL	Lipoproteins	timepointend	-0.0161863	0.147157	-0.109994	238.59	0.912507	0.956711	1	1.67e-05	9.43e-05	0.00313214	262	raw_z	nightingale	metab_sldlce ~ timepoint + age + sex + centre + storage_time + (1|study_id)
Propionylcarnitine (c3)	Lipid metabolism	timepointend	-0.0169993	0.157024	-0.108259	225.31	0.913886	0.950811	1	0.300386	0.429057	1	264	rnt	metabolon	metab_compid_32452 ~ timepoint + age + sex + centre + storage_time + (1|study_id)
Dihydrocaffeate sulfate (2)	Xenobiotics/other	timepointend	0.0227266	0.214763	0.105822	231.985	0.915815	0.95175	1	0.886911	0.920679	1	264	rnt	metabolon	metab_compid_62524 ~ timepoint + age + sex + centre + storage_time + (1|study_id)
Dihomo-linolenate (20:3n3 or n6)	Lipid metabolism	timepointend	0.0164564	0.159625	0.103094	249.524	0.917971	0.9528	1	0.133198	0.237452	1	264	rnt	metabolon	metab_compid_35718 ~ timepoint + age + sex + centre + storage_time + (1|study_id)
Cysteine	Amino acid metabolism	timepointend	-0.0148829	0.148011	-0.100553	240.524	0.919989	0.9528	1	0.0754719	0.153764	1	264	rnt	metabolon	metab_compid_1868 ~ timepoint + age + sex + centre + storage_time + (1|study_id)
X-11470	Unknown	timepointend	-0.0162727	0.163189	-0.0997167	235.707	0.920654	0.9528	1	0.855419	0.897028	1	264	rnt	metabolon	metab_compid_46601 ~ timepoint + age + sex + centre + storage_time + (1|study_id)
Cholesterol esters in medium LDL	Lipoproteins	timepointend	-0.0145315	0.147114	-0.098777	238.723	0.921398	0.956711	1	2.12e-05	9.95e-05	0.00377749	262	raw_z	nightingale	metab_mldlce ~ timepoint + age + sex + centre + storage_time + (1|study_id)
3-Hydroxybutyrate	Lipid metabolism	timepointend	-0.0161442	0.16404	-0.0984163	257.281	0.921678	0.9528	1	0.539971	0.661233	1	264	rnt	metabolon	metab_compid_542 ~ timepoint + age + sex + centre + storage_time + (1|study_id)
Cholesterol esters in medium HDL	Lipoproteins	timepointend	-0.0138585	0.141293	-0.0980833	231.307	0.921951	0.956711	1	0.0828855	0.129509	1	262	raw_z	nightingale	metab_mhdlce ~ timepoint + age + sex + centre + storage_time + (1|study_id)
5alpha-pregnan-3beta,20beta-diol monosulfate (1)	Lipid metabolism	timepointend	-0.0164847	0.168055	-0.0980913	187.02	0.921965	0.9528	1	0.0160703	0.0430554	1	264	rnt	metabolon	metab_compid_37196 ~ timepoint + age + sex + centre + storage_time + (1|study_id)
Total cholesterol in very small VLDL	Lipoproteins	timepointend	0.0146364	0.150668	0.0971435	238.189	0.922694	0.956711	1	0.00161511	0.00363399	0.203504	262	raw_z	nightingale	metab_xsvldlc ~ timepoint + age + sex + centre + storage_time + (1|study_id)
Gamma-glutamylthreonine	Amino acid metabolism	timepointend	0.0192666	0.218218	0.0882907	255.396	0.929715	0.959739	1	0.548691	0.666627	1	264	rnt	metabolon	metab_compid_33364 ~ timepoint + age + sex + centre + storage_time + (1|study_id)
Threonine	Amino acid metabolism	timepointend	0.0119776	0.148834	0.0804762	235.114	0.935927	0.965077	1	0.852428	0.895539	1	264	rnt	metabolon	metab_compid_1284 ~ timepoint + age + sex + centre + storage_time + (1|study_id)
X-11549	Unknown	timepointend	-0.0148372	0.188601	-0.0786698	253.147	0.937357	0.965478	1	0.96365	0.974131	1	264	rnt	metabolon	metab_compid_47652 ~ timepoint + age + sex + centre + storage_time + (1|study_id)
X-12462	Unknown	timepointend	-0.0112163	0.14782	-0.0758783	257.821	0.939575	0.966688	1	0.179521	0.298236	1	264	rnt	metabolon	metab_compid_46620 ~ timepoint + age + sex + centre + storage_time + (1|study_id)
Hexadecanedioate (C16-DC)	Lipid metabolism	timepointend	0.0106987	0.15214	0.0703211	248.717	0.943995	0.970158	1	0.972709	0.979405	1	264	rnt	metabolon	metab_compid_35678 ~ timepoint + age + sex + centre + storage_time + (1|study_id)
Total cholesterol in LDL	Lipid metabolism	timepointend	-0.0097005	0.146795	-0.066082	239.513	0.947368	0.973772	1	1.94e-05	9.6e-05	0.00352693	262	raw_z	nightingale	metab_ldlc ~ timepoint + age + sex + centre + storage_time + (1|study_id)
2-hydroxyoctanoate	Lipid metabolism	timepointend	-0.0103648	0.161997	-0.0639814	256.248	0.949035	0.974258	1	0.261941	0.389759	1	264	rnt	metabolon	metab_compid_22036 ~ timepoint + age + sex + centre + storage_time + (1|study_id)
Total cholesterol in large LDL	Lipoproteins	timepointend	0.00914832	0.146431	0.0624754	239.671	0.950236	0.973772	1	1.59e-05	9.42e-05	0.00298979	262	raw_z	nightingale	metab_lldlc ~ timepoint + age + sex + centre + storage_time + (1|study_id)
X-22162	Unknown	timepointend	-0.0098654	0.161003	-0.0612747	257.264	0.951188	0.975389	1	0.0765773	0.155333	1	264	rnt	metabolon	metab_compid_47417 ~ timepoint + age + sex + centre + storage_time + (1|study_id)
Phospholipids in large LDL	Lipoproteins	timepointend	0.00887778	0.147739	0.060091	241.43	0.952133	0.973772	1	1.96e-05	9.6e-05	0.00353737	262	raw_z	nightingale	metab_lldlpl ~ timepoint + age + sex + centre + storage_time + (1|study_id)
X-18886	Unknown	timepointend	0.0106177	0.177674	0.0597594	256.979	0.952394	0.975546	1	0.13011	0.233731	1	264	rnt	metabolon	metab_compid_48047 ~ timepoint + age + sex + centre + storage_time + (1|study_id)
Thioproline	Xenobiotics/other	timepointend	0.00807728	0.142951	0.0565037	237.79	0.954988	0.977124	1	0.159374	0.270585	1	264	rnt	metabolon	metab_compid_53231 ~ timepoint + age + sex + centre + storage_time + (1|study_id)
X-24452	Unknown	timepointend	0.0108835	0.202069	0.0538604	252.001	0.957089	0.978194	1	0.0259744	0.0643803	1	264	rnt	metabolon	metab_compid_52769 ~ timepoint + age + sex + centre + storage_time + (1|study_id)
Cholesterol esters in large LDL	Lipoproteins	timepointend	-0.0067047	0.146703	-0.0457021	239.595	0.963586	0.975591	1	2.64e-05	0.00010837	0.00454123	262	raw_z	nightingale	metab_lldlce ~ timepoint + age + sex + centre + storage_time + (1|study_id)
Phospholipids in very small VLDL	Lipoproteins	timepointend	-0.0064731	0.147448	-0.0439011	237.746	0.96502	0.975591	1	0.00013578	0.0004185	0.0207742	262	raw_z	nightingale	metab_xsvldlpl ~ timepoint + age + sex + centre + storage_time + (1|study_id)
Phospholipids to total lipids ratio in medium LDL	Lipoproteins	timepointend	0.0060437	0.145583	0.0415138	252.106	0.966919	0.975591	1	0.0176229	0.0317213	1	262	raw_z	nightingale	metab_mldlplpct ~ timepoint + age + sex + centre + storage_time + (1|study_id)
Tyramine O-sulfate	Amino acid metabolism	timepointend	0.00794534	0.232983	0.0341027	254.642	0.972822	0.993178	1	0.0212601	0.0542924	1	264	rnt	metabolon	metab_compid_48408 ~ timepoint + age + sex + centre + storage_time + (1|study_id)
Docosahexaenoate DHA; 22:6n3	Lipid metabolism	timepointend	-0.00446	0.146151	-0.0305165	242.231	0.97568	0.993754	1	0.422073	0.55185	1	264	rnt	metabolon	metab_compid_44675 ~ timepoint + age + sex + centre + storage_time + (1|study_id)
N-acetyl-2-aminooctanoate	Lipid metabolism	timepointend	0.00435604	0.149496	0.0291382	244.716	0.976778	0.993754	1	0.441631	0.5686	1	264	rnt	metabolon	metab_compid_62059 ~ timepoint + age + sex + centre + storage_time + (1|study_id)
Maltotriose	Carbohydrate/energy metabolism	timepointend	0.00490339	0.171274	0.0286289	251.735	0.977183	0.993754	1	0.35454	0.487748	1	264	rnt	metabolon	metab_compid_44688 ~ timepoint + age + sex + centre + storage_time + (1|study_id)
X-16938	Unknown	timepointend	0.00425324	0.153018	0.0277958	201.302	0.977853	0.993754	1	0.222955	0.344465	1	264	rnt	metabolon	metab_compid_46511 ~ timepoint + age + sex + centre + storage_time + (1|study_id)
5alpha-androstan-3beta,17alpha-diol disulfate	Lipid metabolism	timepointend	-0.0043322	0.169758	-0.0255199	207.588	0.979665	0.993754	1	0.254219	0.381328	1	264	rnt	metabolon	metab_compid_37187 ~ timepoint + age + sex + centre + storage_time + (1|study_id)
Pregnenolone sulfate	Lipid metabolism	timepointend	0.00375867	0.148396	0.0253287	198.099	0.979818	0.993754	1	0.773152	0.836303	1	264	rnt	metabolon	metab_compid_38170 ~ timepoint + age + sex + centre + storage_time + (1|study_id)
5-dodecenoate (12:1n7)	Lipid metabolism	timepointend	0.00343102	0.156849	0.0218747	250.468	0.982565	0.994639	1	0.980222	0.985537	1	264	rnt	metabolon	metab_compid_33968 ~ timepoint + age + sex + centre + storage_time + (1|study_id)
2-hydroxystearate	Lipid metabolism	timepointend	-0.003379	0.156913	-0.021534	256.612	0.982836	0.994639	1	0.0599978	0.127272	1	264	rnt	metabolon	metab_compid_17945 ~ timepoint + age + sex + centre + storage_time + (1|study_id)
Heptenedioate (C7:1-DC)	Lipid metabolism	timepointend	-0.002354	0.151606	-0.0155274	242.847	0.987624	0.998394	1	0.77769	0.838214	1	264	rnt	metabolon	metab_compid_61866 ~ timepoint + age + sex + centre + storage_time + (1|study_id)
X-21441	Unknown	timepointend	-0.0021793	0.159021	-0.0137048	184.55	0.98908	0.998777	1	0.617895	0.718966	1	264	rnt	metabolon	metab_compid_46486 ~ timepoint + age + sex + centre + storage_time + (1|study_id)
X-23276	Unknown	timepointend	-0.0017212	0.151638	-0.011351	255.203	0.990952	0.998851	1	0.448246	0.573136	1	264	rnt	metabolon	metab_compid_48972 ~ timepoint + age + sex + centre + storage_time + (1|study_id)
X-21310	Unknown	timepointend	-0.0015872	0.156268	-0.010157	230.269	0.991905	0.998851	1	0.128554	0.232753	1	264	rnt	metabolon	metab_compid_46354 ~ timepoint + age + sex + centre + storage_time + (1|study_id)
Taurocholenate sulfate	Lipid metabolism	timepointend	-0.0013067	0.161276	-0.0081022	248.086	0.993542	0.998851	1	0.240509	0.365495	1	264	rnt	metabolon	metab_compid_32807 ~ timepoint + age + sex + centre + storage_time + (1|study_id)
Oleoyl-linolenoyl-glycerol (18:1/18:3) [2]*	Lipid metabolism	timepointend	-0.0013094	0.198909	-0.0065827	255.639	0.994753	0.998851	1	0.11952	0.220707	1	264	rnt	metabolon	metab_compid_54970 ~ timepoint + age + sex + centre + storage_time + (1|study_id)
Total lipids in IDL	Lipoproteins	timepointend	0.0008111	0.147629	0.0054942	239.796	0.995621	0.99992	1	8.57e-05	0.00028789	0.0136308	262	raw_z	nightingale	metab_idll ~ timepoint + age + sex + centre + storage_time + (1|study_id)
N-acetylglutamate	Amino acid metabolism	timepointend	-0.0006106	0.145505	-0.0041962	253.519	0.996655	0.998851	1	0.140021	0.248182	1	264	rnt	metabolon	metab_compid_15720 ~ timepoint + age + sex + centre + storage_time + (1|study_id)
Indole-3-carboxylate	Amino acid metabolism	timepointend	0.00076386	0.200907	0.00380206	242.577	0.99697	0.998851	1	0.136086	0.242134	1	264	rnt	metabolon	metab_compid_38116 ~ timepoint + age + sex + centre + storage_time + (1|study_id)
N-acetylalanine	Amino acid metabolism	timepointend	0.00042241	0.137701	0.00306756	222.998	0.997555	0.998851	1	0.753839	0.823363	1	264	rnt	metabolon	metab_compid_1585 ~ timepoint + age + sex + centre + storage_time + (1|study_id)
Dihydroorotate	Nucleotide metabolism	timepointend	-0.0004232	0.151468	-0.0027941	223.639	0.997773	0.998851	1	0.841673	0.888646	1	264	rnt	metabolon	metab_compid_601 ~ timepoint + age + sex + centre + storage_time + (1|study_id)
Arabitol/xylitol	Carbohydrate/energy metabolism	timepointend	9.85e-05	0.145821	0.00067572	244.363	0.999461	0.999461	1	0.413091	0.542401	1	264	rnt	metabolon	metab_compid_48885 ~ timepoint + age + sex + centre + storage_time + (1|study_id)
Albumin	Fluid balance	timepointend	-1.62e-05	0.162108	-9.99e-05	254.749	0.99992	0.99992	1	0.0142592	0.026736	1	262	raw_z	nightingale	metab_alb ~ timepoint + age + sex + centre + storage_time + (1|study_id)

### Sheet: S4
label	platform	replicates_trials	replicates_trials_mr	time_estimate_bbs	time_estimate_direct	time_std.error_bbs	time_std.error_direct	time_p.value_bbs	time_p.value_direct	time_p.value_fdr_bbs	time_p.value_fdr_direct	time_p.value_interaction_fdr_direct	n_bbs	n_direct	metabolite_gwas_id	mr_nsnp	bmi_estimate_bbs	bmi_estimate_direct	bmi_estimate_mr	bmi_std.error_bbs	bmi_std.error_direct	bmi_std.error_mr	bmi_p.value_bbs	bmi_p.value_direct	bmi_p.value_interaction_direct	bmi_p.value_mr	bmi_p.value_fdr_bbs	bmi_p.value_fdr_direct	bmi_p.value_interaction_fdr_direct	bmi_p.value_fdr_mr
(R)-3-hydroxybutyrylcarnitine	metabolon	Trial consistent	Trial & MR consistent	-0.463375	-0.343348	0.100998	0.193619	4.89e-06	0.0773637	1.65e-05	0.242689	0.0202638	1398	264	GCST90199930	911	0.322156	0.417585	0.193635	0.0702178	0.235482	0.0398877	4.89e-06	0.0773637	0.00594578	1.21e-06	1.65e-05	0.242689	0.0202638	6.14e-06
(S)-3-hydroxybutyrylcarnitine	metabolon	Trial consistent	Trial & MR consistent	-0.233351	-0.405108	0.0732362	0.167196	0.00147459	0.016116	0.00323459	0.0927921	1.62e-05	1398	264	GCST90200088	913	0.162234	0.4927	0.19991	0.0509166	0.203346	0.0366694	0.00147459	0.016116	1.26e-06	4.99e-08	0.00323459	0.0927921	1.62e-05	3.05e-07
1-(1-enyl-oleoyl)-GPE (p-18:1)	metabolon	Trial consistent	Trial & MR consistent	0.181407	0.160879	0.0715887	0.15201	0.0113896	0.290915	0.0201167	0.531909	1.75e-05	1398	264	GCST90199966	914	-0.126121	-0.195663	-0.182615	0.0497712	0.184878	0.0404067	0.0113896	0.290915	1.42e-06	6.2e-06	0.0201167	0.531909	1.75e-05	2.76e-05
1-(1-enyl-palmitoyl)-2-linoleoyl-GPC (p-16:0/18:2)	metabolon	Trial consistent	Trial & MR consistent	0.465282	0.118622	0.0664317	0.147752	3.9e-12	0.422896	3.5e-11	0.644036	0.00420114	1398	264	GCST90200060	913	-0.323482	-0.14427	-0.313428	0.0461859	0.179699	0.0408199	3.9e-12	0.422896	0.00084295	1.61e-14	3.5e-11	0.644036	0.00420114	1.81e-13
1-(1-enyl-palmitoyl)-2-oleoyl-GPC (P-16:0/18:1)	metabolon	Trial consistent	Trial & MR consistent	0.914396	0.619233	0.0614587	0.141949	1.68e-46	2.01e-05	7.97e-44	0.00097828	3.2e-11	1398	264	GCST90200057	913	-0.635723	-0.753122	-0.347508	0.0427285	0.17264	0.0396879	1.68e-46	2.01e-05	2.42e-13	2.02e-18	7.97e-44	0.00097828	3.2e-11	2.74e-17
1-(1-enyl-palmitoyl)-2-palmitoleoyl-GPC (P-16:0/16:1)	metabolon	Trial consistent	Trial & MR consistent	0.472773	0.339561	0.0648398	0.14359	5.17e-13	0.0190058	5.08e-12	0.10184	8.85e-06	1398	264	GCST90200070	912	-0.32869	-0.412979	-0.150664	0.0450791	0.174637	0.0394794	5.17e-13	0.0190058	6.4e-07	0.00013548	5.08e-12	0.10184	8.85e-06	0.00049917
1-(1-enyl-palmitoyl)-2-palmitoyl-GPC (P-16:0/16:0)	metabolon	Trial consistent	Trial & MR consistent	0.355064	0.413748	0.0683435	0.147384	2.35e-07	0.00547301	1.01e-06	0.0445043	6.86e-06	1398	264	GCST90200083	913	-0.246854	-0.503207	-0.189518	0.047515	0.17925	0.0402434	2.35e-07	0.00547301	4.66e-07	2.49e-06	1.01e-06	0.0445043	6.86e-06	1.19e-05
1-(1-enyl-palmitoyl)-GPC (p-16:0)	metabolon	Trial consistent	Trial & MR consistent	0.565707	0.674547	0.0703025	0.140491	1.85e-15	2.73e-06	2.56e-14	0.00036192	5.05e-14	1398	264	GCST90199899	913	-0.393301	-0.820395	-0.277416	0.048877	0.170867	0.0400233	1.85e-15	2.73e-06	5.45e-17	4.17e-12	2.56e-14	0.00036192	5.05e-14	4.11e-11
1-(1-enyl-stearoyl)-GPE (p-18:0)	metabolon	Trial consistent	Trial & MR consistent	0.44661	0.26049	0.0693053	0.150816	1.62e-10	0.0853771	1.12e-09	0.252858	1.97e-06	1398	264	GCST90199910	914	-0.3105	-0.316812	-0.286142	0.0481837	0.183425	0.040105	1.62e-10	0.0853771	1.13e-07	9.69e-13	1.12e-09	0.252858	1.97e-06	9.78e-12
1-linoleoyl-2-arachidonoyl-GPC (18:2/20:4n6)	metabolon	Trial consistent	Trial & MR consistent	0.196712	0.342692	0.0680016	0.158323	0.00387991	0.0313746	0.00777616	0.13101	0.00045407	1398	264	GCST90200073	913	-0.136762	-0.416788	-0.249454	0.0472773	0.192555	0.0406904	0.00387991	0.0313746	5.58e-05	8.76e-10	0.00777616	0.13101	0.00045407	6.46e-09
1-linoleoyl-GPC (18:2)	metabolon	Trial consistent	Trial & MR consistent	0.487064	0.247525	0.0714253	0.149816	1.38e-11	0.099752	1.14e-10	0.27859	0.00057229	1398	264	GCST90199742	913	-0.338626	-0.301044	-0.334544	0.0496576	0.182209	0.0386438	1.38e-11	0.099752	7.41e-05	4.84e-18	1.14e-10	0.27859	0.00057229	6.49e-17
1-linoleoyl-GPG (18:2)	metabolon	Trial consistent	None	-0.495513	-0.508294	0.0755164	0.165665	7.58e-11	0.00239568	5.55e-10	0.0282676	0.0161234	1398	264	GCST90200074	913	0.344499	0.618195	-0.0480418	0.0525019	0.201484	0.0404054	7.58e-11	0.00239568	0.00441785	0.234442	5.55e-10	0.0282676	0.0161234	0.334424
1-methylxanthine	metabolon	Trial consistent	None	0.340727	0.755149	0.0813813	0.202246	3.01e-05	0.00023862	8.76e-05	0.00542905	0.00187482	1398	264	GCST90199763	912	-0.236886	-0.918424	0.0323932	0.0565794	0.245974	0.0420868	3.01e-05	0.00023862	0.00032157	0.441492	8.76e-05	0.00542905	0.00187482	0.542085
1-oleoyl-2-docosahexaenoyl-GPC (18:1/22:6)	metabolon	Trial consistent	Trial & MR consistent	0.535491	0.688321	0.0639898	0.131256	1.43e-16	3.57e-07	2.2e-15	8.27e-05	0.00032888	1398	264	GCST90200081	913	-0.372293	-0.837147	-0.275745	0.0444881	0.159636	0.0380946	1.43e-16	3.57e-07	3.94e-05	4.54e-13	2.2e-15	8.27e-05	0.00032888	4.68e-12
1-oleoyl-GPC (18:1)	metabolon	Trial consistent	Trial & MR consistent	0.928589	0.332207	0.0665806	0.139955	2.19e-41	0.0183851	3.47e-39	0.100253	5.95e-05	1398	264	GCST90199727	913	-0.645591	-0.404036	-0.314836	0.0462894	0.170216	0.0387615	2.19e-41	0.0183851	5.59e-06	4.57e-16	3.47e-39	0.100253	5.95e-05	5.76e-15
1-palmitoyl-2-linoleoyl-GPI (16:0/18:2)	metabolon	Trial consistent	Trial & MR consistent	-0.280776	-0.622502	0.0705836	0.149444	7.32e-05	4.32e-05	0.00020088	0.00153979	0.00172596	1398	264	GCST90200332	912	0.195206	0.757097	0.150793	0.0490724	0.181756	0.0414305	7.32e-05	4.32e-05	0.00028365	0.000273	0.00020088	0.00153979	0.00172596	0.00093293
1-palmitoyl-2-stearoyl-gpc (16:0/18:0)	metabolon	Trial consistent	Trial & MR consistent	0.258369	0.330761	0.0691578	0.15372	0.0001948	0.0324439	0.00050257	0.134266	0.00064932	1398	264	GCST90200041	914	-0.179628	-0.402277	-0.241339	0.0480811	0.186956	0.0417001	0.0001948	0.0324439	8.69e-05	7.14e-09	0.00050257	0.134266	0.00064932	4.86e-08
1-palmitoyl-GPC (16:0)	metabolon	Trial consistent	Trial & MR consistent	0.229103	0.346969	0.0719236	0.153915	0.00147895	0.0250472	0.0032367	0.116094	2.4e-07	1398	264	GCST90199733	914	-0.159281	-0.42199	-0.210115	0.050004	0.187194	0.0401184	0.00147895	0.0250472	9.31e-09	1.63e-07	0.0032367	0.116094	2.4e-07	9.38e-07
1-stearoyl-2-arachidonoyl-GPE (18:0/20:4)	metabolon	Trial consistent	Trial & MR consistent	-0.152872	-0.41117	0.0670333	0.156322	0.0227288	0.00911329	0.0370511	0.0640002	0.00034167	1398	264	GCST90200045	913	0.106283	0.500071	0.105569	0.0466041	0.190121	0.0388816	0.0227288	0.00911329	4.13e-05	0.00662462	0.0370511	0.0640002	0.00034167	0.0160957
1-stearoyl-2-docosahexaenoyl-GPE (18:0/22:6)	metabolon	Trial consistent	Trial & MR consistent	-0.478	-0.433704	0.0647099	0.149863	2.61e-13	0.00416188	2.76e-12	0.0370968	1.9e-05	1398	264	GCST90200065	913	0.332324	0.527477	0.102138	0.0449888	0.182266	0.0385805	2.61e-13	0.00416188	1.6e-06	0.00811149	2.76e-12	0.0370968	1.9e-05	0.0193648
1-stearoyl-2-oleoyl-GPE (18:0/18:1)	metabolon	Trial consistent	Trial & MR consistent	-0.219357	-0.671878	0.0721583	0.150453	0.00241196	1.24e-05	0.00510264	0.0007156	1.55e-10	1398	264	GCST90199831	913	0.152505	0.817149	0.0924021	0.0501672	0.182983	0.0405594	0.00241196	1.24e-05	1.83e-12	0.0227151	0.00510264	0.0007156	1.55e-10	0.0475815
1-stearoyl-gpc (18:0)	metabolon	Trial consistent	Trial & MR consistent	0.21991	0.225447	0.0725867	0.154549	0.00249557	0.145915	0.00522386	0.348616	2.78e-06	1398	264	GCST90199732	913	-0.15289	-0.274193	-0.245121	0.050465	0.187965	0.0393738	0.00249557	0.145915	1.74e-07	4.8e-10	0.00522386	0.348616	2.78e-06	3.67e-09
2-aminoadipate	metabolon	Trial consistent	-	-0.75602	-0.354842	0.0825893	0.14329	1.94e-19	0.013944	3.63e-18	0.0850098	0.00171238	1398	264	-	-	0.525614	0.431565	-	0.0574192	0.174272	-	1.94e-19	0.013944	0.00027708	-	3.63e-18	0.0850098	0.00171238	-
2-hydroxy-3-methylvalerate	metabolon	Trial consistent	Trial consistent & MR direction only	-0.598549	-0.487056	0.0701244	0.130538	3.71e-17	0.00024012	5.89e-16	0.00542905	9.93e-11	1398	264	GCST90199786	913	0.416134	0.592365	0.0630417	0.0487531	0.158763	0.0371178	3.71e-17	0.00024012	9.64e-13	0.0894281	5.89e-16	0.00542905	9.93e-11	0.156623
2-hydroxybutyrate/2-hydroxyisobutyrate	metabolon	Trial consistent	Trial & MR consistent	-0.687592	-0.714979	0.0684482	0.152795	6.06e-23	4.82e-06	1.56e-21	0.00048946	0.00010914	1398	264	GCST90200032	913	0.47804	0.869569	0.165991	0.0475878	0.185832	0.0403895	6.06e-23	4.82e-06	1.09e-05	3.96e-05	1.56e-21	0.00048946	0.00010914	0.00016008
3-(4-hydroxyphenyl)lactate	metabolon	Trial consistent	Trial & MR consistent	-0.799993	-0.386547	0.0656276	0.138581	1.7e-32	0.00575338	1.34e-30	0.0455845	0.00260242	1398	264	GCST90200371	913	0.556186	0.470125	0.113205	0.0456268	0.168544	0.0383341	1.7e-32	0.00575338	0.00046321	0.00314584	1.34e-30	0.0455845	0.00260242	0.00829897
3-hydroxy-2-ethylpropionate	metabolon	Trial consistent	Trial & MR consistent	-0.231091	-0.340622	0.0726122	0.145267	0.00149341	0.0198596	0.00326084	0.102848	0.0161225	1398	264	GCST90199714	913	0.160663	0.414271	0.0922525	0.0504828	0.176676	0.0384927	0.00149341	0.0198596	0.00438884	0.0165469	0.00326084	0.102848	0.0161225	0.0364147
3-hydroxydecanoate	metabolon	Trial consistent	Trial consistent & MR direction only	-0.18413	-0.240716	0.073092	0.162415	0.0118788	0.139569	0.0208646	0.341643	0.0149751	1398	264	GCST90199693	912	0.128014	0.292763	0.0535728	0.0508163	0.197532	0.0403027	0.0118788	0.139569	0.00402244	0.183762	0.0208646	0.341643	0.0149751	0.276851
3-hydroxyhexanoate	metabolon	Trial consistent	Trial consistent & MR direction only	-0.224962	-0.182262	0.0757305	0.165607	0.00302549	0.272145	0.00624787	0.514853	0.0302775	1398	264	GCST90200012	913	0.156402	0.22167	0.0128813	0.0526507	0.201414	0.0393117	0.00302549	0.272145	0.0101578	0.743161	0.00624787	0.514853	0.0302775	0.799595
3-hydroxyisobutyrate	metabolon	Trial consistent	Trial consistent & MR direction only	-0.554677	-0.48079	0.0790079	0.157996	3.5e-12	0.00260422	3.17e-11	0.0284821	0.00057965	1398	264	GCST90200308	913	0.385633	0.584744	0.0875573	0.0549293	0.192157	0.0394107	3.5e-12	0.00260422	7.57e-05	0.0263062	3.17e-11	0.0284821	0.00057965	0.0544698
3-hydroxypyridine sulfate	metabolon	Trial consistent	None	0.323476	0.349907	0.0687579	0.157987	2.8e-06	0.0277241	9.85e-06	0.122259	0.031793	1398	264	GCST90199990	913	-0.224893	-0.425562	0.0184673	0.0478032	0.192147	0.0396382	2.8e-06	0.0277241	0.0109406	0.641289	9.85e-06	0.122259	0.031793	0.719874
3-methoxytyrosine	metabolon	Trial consistent	Trial consistent & MR direction only	0.229193	0.372282	0.0699628	0.169597	0.00107978	0.0291396	0.00245334	0.125617	6.08e-05	1398	264	GCST90200328	913	-0.159344	-0.452775	-0.0729746	0.0486408	0.206266	0.0399071	0.00107978	0.0291396	5.77e-06	0.0674579	0.00245334	0.125617	6.08e-05	0.122219
3-methyl-2-oxobutyrate	metabolon	Trial consistent	Trial & MR consistent	-0.793734	-0.687427	0.0666761	0.148126	3.93e-31	5.72e-06	2.67e-29	0.00048946	7.91e-06	1398	264	GCST90199677	913	0.551834	0.83606	0.167169	0.0463558	0.180154	0.0392127	3.93e-31	5.72e-06	5.63e-07	2.02e-05	2.67e-29	0.00048946	7.91e-06	8.44e-05
3-methyl-2-oxovalerate	metabolon	Trial consistent	Trial consistent & MR direction only	-0.607759	-0.367451	0.0658005	0.136139	9.65e-20	0.00745358	1.87e-18	0.0553828	1.9e-05	1398	264	GCST90199631	913	0.422537	0.4469	0.0472432	0.045747	0.165575	0.0379826	9.65e-20	0.00745358	1.6e-06	0.213569	1.87e-18	0.0553828	1.9e-05	0.312063
3-phenylpropionate hydrocinnamate	metabolon	Trial consistent	Trial & MR consistent	0.455318	0.279197	0.0920911	0.161333	8.61e-07	0.084927	3.28e-06	0.252331	0.00172596	1398	264	GCST90199635	913	-0.316555	-0.339564	-0.188807	0.0640253	0.196215	0.0410037	8.61e-07	0.084927	0.00028461	4.13e-06	3.28e-06	0.252331	0.00172596	1.89e-05
3beta,7alpha-dihydroxy-5-cholestenoate	metabolon	Trial consistent	-	-0.61741	-0.349488	0.0959737	0.157388	1.72e-10	0.0275589	1.18e-09	0.122259	7.83e-06	1398	264	-	-	0.429247	0.425053	-	0.0667246	0.191418	-	1.72e-10	0.0275589	5.41e-07	-	1.18e-09	0.122259	7.83e-06	-
3beta-hydroxy-5-cholestenoate	metabolon	Trial consistent	Trial & MR consistent	0.283984	0.229846	0.0690996	0.145756	4.2e-05	0.11626	0.00012036	0.306837	0.0490128	1398	264	GCST90200014	913	-0.197436	-0.279543	-0.293468	0.0480407	0.177271	0.0403448	4.2e-05	0.11626	0.0188755	3.49e-13	0.00012036	0.306837	0.0490128	3.7e-12
4-ethylphenylsulfate	metabolon	Trial consistent	Trial consistent & MR direction only	0.310943	0.396493	0.0737772	0.16431	2.67e-05	0.0165285	7.89e-05	0.0935018	2.25e-06	1398	264	GCST90199830	913	-0.216179	-0.482221	-0.044631	0.0512927	0.199837	0.0390886	2.67e-05	0.0165285	1.33e-07	0.253541	7.89e-05	0.0935018	2.25e-06	0.353667
4-hydroxyphenylpyruvate	metabolon	Trial consistent	Trial & MR consistent	-0.474967	-0.130873	0.0701342	0.138115	1.89e-11	0.344255	1.55e-10	0.579329	0.0271067	1398	264	GCST90200300	913	0.330215	0.159169	0.153847	0.04876	0.167977	0.041057	1.89e-11	0.344255	0.00875374	0.00017885	1.55e-10	0.579329	0.0271067	0.00064071
4-methyl-2-oxopentanoate	metabolon	Trial consistent	Trial consistent & MR direction only	-0.511761	-0.297117	0.0666832	0.138575	3.17e-14	0.0330625	3.77e-13	0.135615	0.0166457	1398	264	GCST90199655	913	0.355796	0.361359	0.0178628	0.0463607	0.168537	0.0375019	3.17e-14	0.0330625	0.00461482	0.633849	3.77e-13	0.135615	0.0166457	0.71458
4-vinylphenol sulfate	metabolon	Trial consistent	None	0.462757	0.419168	0.0719755	0.14833	1.78e-10	0.00509162	1.2e-09	0.0423341	0.0105325	1398	264	GCST90199824	913	-0.321727	-0.509799	0.023169	0.0500401	0.180401	0.0390446	1.78e-10	0.00509162	0.00257916	0.552915	1.2e-09	0.0423341	0.0105325	0.643791
5-acetylamino-6-amino-3-methyluracil	metabolon	Trial consistent	Trial consistent & MR FDR P < 0.05 only	0.30512	0.374141	0.0715818	0.137081	2.16e-05	0.00687231	6.45e-05	0.0530886	0.00304584	1398	264	GCST90199760	913	-0.212131	-0.455037	0.132721	0.0497664	0.16672	0.0424748	2.16e-05	0.00687231	0.0005661	0.00177979	6.45e-05	0.0530886	0.00304584	0.00506618
5-methylthioadenosine (mta)	metabolon	Trial consistent	Trial & MR consistent	-0.2712	-0.130033	0.0661071	0.183347	4.33e-05	0.478845	0.00012386	0.689269	9.31e-06	1398	264	GCST90200359	913	0.188549	0.158148	0.248562	0.0459602	0.222989	0.0388522	4.33e-05	0.478845	6.83e-07	1.58e-10	0.00012386	0.689269	9.31e-06	1.31e-09
5-methyluridine (ribothymidine)	metabolon	Trial consistent	Trial & MR consistent	0.223901	0.33131	0.0693098	0.152259	0.00126545	0.0305897	0.00282134	0.128876	0.00146524	1398	264	GCST90199783	913	-0.155665	-0.402944	-0.107021	0.0481868	0.18518	0.0388956	0.00126545	0.0305897	0.00022603	0.00593264	0.00282134	0.128876	0.00146524	0.014583
5-oxoproline	metabolon	Trial consistent	Trial & MR consistent	0.321796	0.210623	0.0681681	0.142179	2.6e-06	0.139724	9.19e-06	0.341643	0.00483422	1398	264	GCST90200280	913	-0.223725	-0.256163	-0.103669	0.0473931	0.172921	0.0393776	2.6e-06	0.139724	0.00100126	0.00847124	9.19e-06	0.341643	0.00483422	0.0200857
5alpha-androstan-3alpha,17beta-diol monosulfate (1)	metabolon	Trial consistent	None	-0.78303	-0.401723	0.0804618	0.14853	1.09e-21	0.00746802	2.53e-20	0.0553828	0.0026584	1398	264	GCST90199858	913	0.544392	0.488582	-0.0361883	0.0559401	0.180645	0.0421273	1.09e-21	0.00746802	0.00047891	0.390329	2.53e-20	0.0553828	0.0026584	0.493191
5alpha-androstan-3beta,17beta-diol disulfate	metabolon	Trial consistent	None	-0.38968	-0.341276	0.0652896	0.120821	3.04e-09	0.00519576	1.69e-08	0.0426236	0.00408023	1398	264	GCST90199835	913	0.27092	0.415066	-0.0130369	0.0453918	0.146945	0.0357511	3.04e-09	0.00519576	0.00081429	0.715368	1.69e-08	0.0426236	0.00408023	0.778935
5alpha-androstan-3beta,17beta-diol monosulfate (2)	metabolon	Trial consistent	None	-0.796453	-0.315935	0.0879237	0.175001	4.44e-19	0.0724787	7.97e-18	0.231682	0.00670051	1398	264	GCST90199855	912	0.553725	0.384245	-0.059615	0.0611279	0.212839	0.0430499	4.44e-19	0.0724787	0.00150346	0.166116	7.97e-18	0.231682	0.00670051	0.254833
6-bromotryptophan	metabolon	Trial consistent	-	0.217109	0.444004	0.0734107	0.147649	0.0031554	0.00291931	0.0064601	0.0298073	1.12e-06	1398	264	-	-	-0.150942	-0.540004	-	0.0510379	0.179573	-	0.0031554	0.00291931	6.02e-08	-	0.0064601	0.0298073	1.12e-06	-
Adenine	metabolon	Trial consistent	-	-0.421391	-0.0706439	0.0778868	0.176817	7.45e-08	0.689845	3.39e-07	0.824738	0.00964381	1398	264	-	-	0.292967	0.0859182	-	0.0541498	0.215048	-	7.45e-08	0.689845	0.00233033	-	3.39e-07	0.824738	0.00964381	-
Alanine	metabolon	Trial consistent	Trial & MR consistent	-0.363684	-0.557701	0.071861	0.155787	4.75e-07	0.00041586	1.95e-06	0.00770996	1.78e-06	1398	264	GCST90301943	925	0.252847	0.678285	0.0335483	0.0499605	0.18947	0.0139979	4.75e-07	0.00041586	9.99e-08	0.0165454	1.95e-06	0.00770996	1.78e-06	0.0364147
Alanine	nightingale	Trial consistent	Trial & MR consistent	-0.179116	-0.504216	0.0724474	0.160371	0.0135485	0.00187806	0.0200422	0.0192075	0.00022944	1374	262	GCST90301943	925	0.124528	0.613236	0.0335483	0.0503682	0.195046	0.0139979	0.0135485	0.00187806	6.32e-05	0.0165454	0.0200422	0.0192075	0.00022944	0.0364147
Alpha-hydroxyisovalerate	metabolon	Trial consistent	Trial & MR consistent	-0.70351	-0.739982	0.0659601	0.135631	1.48e-25	1.28e-07	5.64e-24	7.26e-05	1.4e-13	1398	264	GCST90199736	914	0.489107	0.899978	0.0935314	0.045858	0.164956	0.0377395	1.48e-25	1.28e-07	3.02e-16	0.0131996	5.64e-24	7.26e-05	1.4e-13	0.0298827
Alpha-ketoglutarate	metabolon	Trial consistent	Trial & MR consistent	-0.41873	-0.450535	0.0663378	0.148109	3.72e-10	0.00261162	2.42e-09	0.0284821	0.0341846	1398	264	GCST90200455	913	0.291117	0.547948	0.214025	0.0461206	0.180132	0.0402424	3.72e-10	0.00261162	0.011948	1.05e-07	2.42e-09	0.0284821	0.0341846	6.26e-07
Androstenediol (3beta,17beta) disulfate (1)	metabolon	Trial consistent	Trial consistent & MR direction only	-0.373205	-0.307553	0.0634736	0.131693	5.15e-09	0.0205417	2.8e-08	0.10579	0.00294782	1398	264	GCST90199842	913	0.259466	0.374051	0.0345644	0.0441293	0.160167	0.0373386	5.15e-09	0.0205417	0.00053741	0.3546	2.8e-08	0.10579	0.00294782	0.456277
Androstenediol (3beta,17beta) monosulfate (1)	metabolon	Trial consistent	None	-0.529741	-0.210874	0.0603703	0.135696	4.99e-18	0.121922	8.33e-17	0.315702	0.00172727	1398	264	GCST90199872	913	0.368296	0.256468	-0.0141031	0.0419717	0.165036	0.035302	4.99e-18	0.121922	0.00028881	0.689526	8.33e-17	0.315702	0.00172727	0.75872
Androstenediol (3beta,17beta) monosulfate (2)	metabolon	Trial consistent	None	-0.386294	-0.26247	0.0886319	0.142667	1.41e-05	0.0672448	4.43e-05	0.220988	0.0132225	1398	264	GCST90199871	913	0.268566	0.319221	-0.0280312	0.0616203	0.173514	0.0409486	1.41e-05	0.0672448	0.00339032	0.493629	4.43e-05	0.220988	0.0132225	0.593957
Apolipoprotein A-I	nightingale	Trial consistent	Trial & MR consistent	0.494317	0.0193531	0.0695611	0.13935	1.95e-12	0.889662	9.55e-12	0.946397	0.00010715	1374	262	GCST90301945	925	-0.343668	-0.0235375	-0.163928	0.0483616	0.169479	0.0144504	1.95e-12	0.889662	2.48e-05	7.92e-30	9.55e-12	0.946397	0.00010715	3.22e-28
Apolipoprotein B	nightingale	Trial consistent	Trial & MR consistent	-0.318955	-0.142074	0.0707268	0.152891	7.07e-06	0.353707	1.48e-05	0.500529	0.0147614	1374	262	GCST90301946	925	0.22175	0.172792	0.0939027	0.0491719	0.185948	0.0191797	7.07e-06	0.353707	0.0072823	9.78e-07	1.48e-05	0.500529	0.0147614	5.06e-06
Arachidonoylcholine	metabolon	Trial consistent	Trial & MR consistent	0.176288	0.632182	0.0732765	0.149454	0.0162726	3.26e-05	0.0275649	0.00137406	3.53e-09	1398	264	GCST90200086	914	-0.122562	-0.76887	-0.134499	0.0509447	0.181769	0.0393276	0.0162726	3.26e-05	6.1e-11	0.00062628	0.0275649	0.00137406	3.53e-09	0.00196943
Asparagine	metabolon	Trial consistent	Trial & MR consistent	0.168826	0.310659	0.072136	0.149439	0.0194098	0.0386922	0.0320801	0.147748	0.00201809	1398	264	GCST90200452	913	-0.117374	-0.377828	-0.273114	0.0501517	0.18175	0.0402359	0.0194098	0.0386922	0.00034832	1.14e-11	0.0320801	0.147748	0.00201809	1.08e-10
Behenoyl dihydrosphingomyelin (d18:0/22:0)	metabolon	Trial consistent	Trial & MR consistent	-0.929346	-0.692769	0.0640646	0.137391	2e-44	8.79e-07	4.75e-42	0.00013585	0.00091315	1398	264	GCST90200059	913	0.646117	0.842557	0.0991535	0.0445401	0.167097	0.0411395	2e-44	8.79e-07	0.00013101	0.0159447	4.75e-42	0.00013585	0.00091315	0.0354607
Beta-alanine	metabolon	Trial consistent	Trial consistent & MR direction only	-0.298297	-0.751205	0.0791499	0.141806	0.00017116	2.76e-07	0.00044399	8.27e-05	1.4e-09	1398	264	GCST90200361	913	0.207388	0.913628	0.0224999	0.055028	0.172466	0.0393992	0.00017116	2.76e-07	2.27e-11	0.567948	0.00044399	8.27e-05	1.4e-09	0.659469
Beta-hydroxyisovalerate	metabolon	Trial consistent	Trial consistent & MR direction only	-0.722779	-0.484861	0.0710575	0.14567	1.84e-23	0.00101238	5.16e-22	0.0170633	0.00083689	1398	264	GCST90200322	913	0.502503	0.589695	0.0725739	0.0494019	0.177166	0.0386189	1.84e-23	0.00101238	0.000117	0.0602127	5.16e-22	0.0170633	0.00083689	0.110682
Betaine	metabolon	Trial consistent	Trial & MR consistent	0.195706	0.541075	0.0702147	0.144588	0.00539039	0.00023553	0.0102633	0.00542905	9.37e-08	1398	264	GCST90200425	913	-0.136062	-0.658065	-0.175453	0.0488159	0.17585	0.0388607	0.00539039	0.00023553	3.21e-09	6.33e-06	0.0102633	0.00542905	9.37e-08	2.8e-05
Bilirubin (E,Z or Z,E)	metabolon	Trial consistent	Trial & MR consistent	0.167359	0.158443	0.0700618	0.149006	0.017042	0.288768	0.0286643	0.530074	0.00094818	1398	264	GCST90200687	913	-0.116354	-0.192701	-0.137369	0.0487096	0.181223	0.0389178	0.017042	0.288768	0.00013706	0.00041601	0.0286643	0.530074	0.00094818	0.00137328
Bilirubin (z,z)	metabolon	Trial consistent	Trial & MR consistent	0.156262	0.266156	0.0661387	0.145547	0.0182856	0.0687349	0.0305402	0.222788	6.42e-05	1398	264	GCST90200704	913	-0.108639	-0.323703	-0.0960381	0.0459821	0.177016	0.0387835	0.0182856	0.0687349	6.17e-06	0.0132766	0.0305402	0.222788	6.42e-05	0.0300031
Butyrylcarnitine (C4)	metabolon	Trial consistent	Trial & MR consistent	-0.451265	-0.400853	0.0681284	0.158989	5.02e-11	0.0124159	3.79e-10	0.0777674	0.00250264	1398	264	GCST90200673	913	0.313737	0.487525	0.23163	0.0473655	0.193364	0.0393282	5.02e-11	0.0124159	0.00044275	3.87e-09	3.79e-10	0.0777674	0.00250264	2.76e-08
Catechol sulfate	metabolon	Trial consistent	Trial consistent & MR direction only	0.29401	0.399104	0.070311	0.161424	3.08e-05	0.0141016	8.95e-05	0.0850098	0.0334233	1398	264	GCST90199803	913	-0.204407	-0.485397	-0.0791437	0.0488828	0.196326	0.03996	3.08e-05	0.0141016	0.0116098	0.0476389	8.95e-05	0.0850098	0.0334233	0.0912959
Cholesterol esters in large HDL	nightingale	Trial consistent	Trial & MR consistent	0.804019	0.326501	0.0627616	0.144768	1.64e-35	0.0251248	2.05e-33	0.068255	2.19e-05	1374	262	GCST90301997	925	-0.558985	-0.397096	-0.237403	0.0436343	0.176069	0.0170906	1.64e-35	0.0251248	1.95e-06	7.2e-44	2.05e-33	0.068255	2.19e-05	1.01e-41
Cholesterol esters in medium LDL	nightingale	Trial consistent	Trial consistent & MR direction only	-0.345909	-0.0145315	0.0718374	0.147114	1.64e-06	0.921398	3.73e-06	0.956711	9.95e-05	1374	262	GCST90302045	925	0.240489	0.0176734	0.0123423	0.0499441	0.178923	0.0181876	1.64e-06	0.921398	2.12e-05	0.497385	3.73e-06	0.956711	9.95e-05	0.5962
Cholesterol esters in small LDL	nightingale	Trial consistent	Trial consistent & MR direction only	-0.369734	-0.0161863	0.0719119	0.147157	3.14e-07	0.912507	7.69e-07	0.956711	9.43e-05	1374	262	GCST90302093	925	0.257053	0.0196861	0.00367539	0.0499959	0.178975	0.0181542	3.14e-07	0.912507	1.67e-05	0.839562	7.69e-07	0.956711	9.43e-05	0.88004
Cholesterol esters in small VLDL	nightingale	Trial consistent	Trial & MR consistent	-0.394186	-0.0846936	0.0706541	0.152632	2.93e-08	0.579496	8.22e-08	0.720368	0.0179351	1374	262	GCST90302106	925	0.274053	0.103006	0.1103	0.0491214	0.185633	0.0169365	2.93e-08	0.579496	0.00909918	7.39e-11	8.22e-08	0.720368	0.0179351	6.3e-10
Cholesterol esters in very large HDL	nightingale	Trial consistent	Trial & MR consistent	0.649123	0.142877	0.0641324	0.147839	3.01e-23	0.334861	8.35e-22	0.47686	2.81e-05	1374	262	GCST90302128	925	-0.451295	-0.17377	-0.173831	0.0445873	0.179804	0.0145157	3.01e-23	0.334861	3e-06	4.78e-33	8.35e-22	0.47686	2.81e-05	2.32e-31
Cholesteryl esters to total lipids ratio in IDL	nightingale	Trial consistent	Trial consistent & MR direction only	0.242426	0.178703	0.0710562	0.155344	0.00066509	0.2511	0.00117925	0.400691	0.00476624	1374	262	GCST90301978	925	-0.168544	-0.217341	-0.0081865	0.049401	0.188932	0.0120469	0.00066509	0.2511	0.0021607	0.49679	0.00117925	0.400691	0.00476624	0.596054
Cholesteryl esters to total lipids ratio in medium HDL	nightingale	Trial consistent	Trial & MR consistent	0.395754	0.530803	0.0694195	0.158461	1.47e-08	0.00094473	4.47e-08	0.0125037	0.00115693	1374	262	GCST90302034	925	-0.275143	-0.645571	-0.141979	0.0482631	0.192723	0.0147143	1.47e-08	0.00094473	0.00042482	4.96e-22	4.47e-08	0.0125037	0.00115693	8.69e-21
Cholesteryl esters to total lipids ratio in medium VLDL	nightingale	Trial consistent	Trial & MR consistent	0.154405	0.490069	0.0666775	0.149279	0.0207256	0.0011821	0.0299503	0.0132986	2.7e-05	1374	262	GCST90302060	925	-0.107348	-0.59603	-0.110214	0.0463568	0.181556	0.014423	0.0207256	0.0011821	2.61e-06	2.15e-14	0.0299503	0.0132986	2.7e-05	2.39e-13
Cholesteryl esters to total lipids ratio in very small VLDL	nightingale	Trial consistent	Trial & MR consistent	0.236436	0.553213	0.0650116	0.151184	0.00028645	0.00031101	0.00053046	0.00583145	0.00497387	1374	262	GCST90302153	925	-0.16438	-0.672826	-0.0504014	0.0451985	0.183873	0.0131916	0.00028645	0.00031101	0.00227693	0.00013307	0.00053046	0.00583145	0.00497387	0.00049209
Choline phosphate	metabolon	Trial consistent	Trial & MR consistent	0.245668	0.0392074	0.0799554	0.212356	0.00216476	0.853667	0.0046104	0.920173	0.0117124	1398	264	GCST90200363	913	-0.170797	-0.0476846	-0.176109	0.0555881	0.25827	0.0393955	0.00216476	0.853667	0.00289337	7.81e-06	0.0046104	0.920173	0.0117124	3.41e-05
Cinnamoylglycine	metabolon	Trial consistent	Trial & MR consistent	0.623313	0.0555527	0.107916	0.175251	9.49e-09	0.751556	4.9e-08	0.855254	0.0146964	1398	264	GCST90199888	913	-0.433351	-0.067564	-0.121432	0.075027	0.213143	0.0433238	9.49e-09	0.751556	0.00388416	0.00506475	4.9e-08	0.855254	0.0146964	0.0126971
Citrulline	metabolon	Trial consistent	Trial consistent & MR direction only	0.657278	0.421186	0.0684469	0.157891	3.65e-21	0.00816996	7.89e-20	0.0582581	0.00013059	1398	264	GCST90200403	913	-0.456965	-0.512253	-0.036876	0.0475869	0.19203	0.0398948	3.65e-21	0.00816996	1.34e-05	0.355314	7.89e-20	0.0582581	0.00013059	0.456466
Concentration of IDL particles	nightingale	Trial consistent	Trial consistent & MR direction only	-0.147805	-0.0201568	0.070018	0.14791	0.0349629	0.891717	0.0488309	0.946397	0.00053034	1374	262	GCST90301982	925	0.10276	0.024515	0.0261426	0.0486792	0.179891	0.0180027	0.0349629	0.891717	0.00017914	0.14646	0.0488309	0.946397	0.00053034	0.230857
Concentration of large HDL particles	nightingale	Trial consistent	Trial & MR consistent	0.789617	0.270308	0.063378	0.142243	8.95e-34	0.0587261	5.59e-32	0.128285	3.23e-05	1374	262	GCST90302002	925	-0.548972	-0.328754	-0.229706	0.0440628	0.172998	0.0167545	8.95e-34	0.0587261	4.2e-06	8.83e-43	5.59e-32	0.128285	3.23e-05	1.01e-40
Concentration of large LDL particles	nightingale	Trial consistent	Trial consistent & MR direction only	-0.271195	-0.0345598	0.0704556	0.147021	0.00012418	0.814357	0.00023698	0.916152	0.00024539	1374	262	GCST90302014	925	0.188545	0.0420322	0.0219644	0.0489834	0.178809	0.0183351	0.00012418	0.814357	6.98e-05	0.230939	0.00023698	0.916152	0.00024539	0.3298
Concentration of medium LDL particles	nightingale	Trial consistent	Trial consistent & MR direction only	-0.396647	-0.0757204	0.0709878	0.145701	2.79e-08	0.603751	7.93e-08	0.746396	0.00031431	1374	262	GCST90302050	925	0.275764	0.0920924	0.0284663	0.0493534	0.177204	0.0185225	2.79e-08	0.603751	9.78e-05	0.12433	7.93e-08	0.746396	0.00031431	0.203875
Concentration of small LDL particles	nightingale	Trial consistent	Trial consistent & MR direction only	-0.406583	-0.099108	0.0714155	0.146176	1.53e-08	0.498418	4.62e-08	0.6486	0.00041207	1374	262	GCST90302098	925	0.282672	0.120537	0.0220871	0.0496508	0.177782	0.0186018	1.53e-08	0.498418	0.00013186	0.235085	4.62e-08	0.6486	0.00041207	0.334585
Concentration of very large HDL particles	nightingale	Trial consistent	Trial & MR consistent	0.597024	0.248754	0.0659037	0.144807	4.59e-19	0.0872415	6.04e-18	0.171554	2.1e-06	1374	262	GCST90302133	925	-0.415074	-0.302539	-0.215883	0.0458188	0.176117	0.0159206	4.59e-19	0.0872415	6.25e-08	6.92e-42	6.04e-18	0.171554	2.1e-06	6.71e-40
Cystathionine	metabolon	Trial consistent	Trial consistent & MR direction only	-0.859306	-0.0989914	0.0996166	0.211433	1.75e-17	0.640084	2.83e-16	0.791144	0.0122502	1398	264	GCST90200383	914	0.597422	0.120395	0.0712046	0.0692573	0.257149	0.0397066	1.75e-17	0.640084	0.00307907	0.0729299	2.83e-16	0.791144	0.0122502	0.131378
Cysteinylglycine	metabolon	Trial consistent	None	-0.402672	-0.288191	0.0706448	0.200421	1.47e-08	0.151862	7.29e-08	0.359122	0.0481583	1398	264	GCST90200364	913	0.279953	0.350503	-0.0099152	0.0491149	0.243755	0.0385991	1.47e-08	0.151862	0.0183386	0.797274	7.29e-08	0.359122	0.0481583	0.843425
Dihomo-linoleoylcarnitine (C20:2)	metabolon	Trial consistent	Trial consistent & MR direction only	0.241095	0.473864	0.0855096	0.14289	0.00488029	0.00104976	0.009367	0.0170724	0.00027751	1398	264	GCST90200144	913	-0.167619	-0.576321	-0.0126448	0.0594495	0.173785	0.0407536	0.00488029	0.00104976	3.2e-05	0.756353	0.009367	0.0170724	0.00027751	0.810332
Dimethylarginine (sdma + adma)	metabolon	Trial consistent	Trial consistent & MR FDR P < 0.05 only	0.266478	0.403785	0.0687808	0.140515	0.00011207	0.00447524	0.0002972	0.0387715	0.0006847	1398	264	GCST90199832	913	-0.185265	-0.49109	0.106901	0.047819	0.170897	0.0375142	0.00011207	0.00447524	9.23e-05	0.00437737	0.0002972	0.0387715	0.0006847	0.0111965
Docosahexaenoylcholine	metabolon	Trial consistent	Trial & MR consistent	0.254434	0.715322	0.0837501	0.158025	0.00242739	9.21e-06	0.00512389	0.00064551	4.07e-08	1398	264	GCST90200091	915	-0.176892	-0.869986	-0.145958	0.0582263	0.192193	0.0408321	0.00242739	9.21e-06	1.23e-09	0.00035078	0.00512389	0.00064551	4.07e-08	0.00117955
Dodecanedioate (C12-DC)	metabolon	Trial consistent	Trial & MR consistent	0.633816	0.275912	0.0832102	0.167385	4.89e-14	0.100585	5.61e-13	0.279168	0.0458589	1398	264	GCST90199697	913	-0.440653	-0.335569	-0.0887851	0.0578509	0.203577	0.0377817	4.89e-14	0.100585	0.0173641	0.0187759	5.61e-13	0.279168	0.0458589	0.0403346
Free cholesterol in large HDL	nightingale	Trial consistent	Trial & MR consistent	0.748708	0.319434	0.0635333	0.142843	1.47e-30	0.0263903	5.26e-29	0.0706883	5.83e-06	1374	262	GCST90301999	925	-0.52053	-0.388501	-0.246624	0.0441708	0.173728	0.017031	1.47e-30	0.0263903	2.59e-07	1.6e-47	5.26e-29	0.0706883	5.83e-06	2.88e-45
Free cholesterol in medium LDL	nightingale	Trial consistent	Trial consistent & MR direction only	-0.168417	-0.0538717	0.0717082	0.145328	0.0189887	0.711188	0.0275999	0.837787	0.00024091	1374	262	GCST90302047	925	0.11709	0.0655197	0.00507398	0.0498543	0.17675	0.0182969	0.0189887	0.711188	6.75e-05	0.781539	0.0275999	0.837787	0.00024091	0.830262
Free cholesterol in small LDL	nightingale	Trial consistent	None	-0.203329	-0.084941	0.0710395	0.147009	0.00427333	0.563934	0.00680467	0.716865	0.00038454	1374	262	GCST90302095	925	0.141362	0.103307	-0.0046987	0.0493893	0.178795	0.0180691	0.00427333	0.563934	0.00012134	0.794831	0.00680467	0.716865	0.00038454	0.842254
Free cholesterol in very large HDL	nightingale	Trial consistent	Trial & MR consistent	0.41735	0.159757	0.0682401	0.148922	1.26e-09	0.284558	4.44e-09	0.428137	1.88e-05	1374	262	GCST90302130	925	-0.290158	-0.194299	-0.207507	0.0474432	0.181122	0.0153424	1.26e-09	0.284558	1.51e-06	1.11e-41	4.44e-09	0.428137	1.88e-05	9.35e-40
Free cholesterol in very small VLDL	nightingale	Trial consistent	Trial consistent & MR direction only	-0.181247	-0.0371418	0.069372	0.149895	0.0090849	0.804513	0.0136821	0.91239	0.00168351	1374	262	GCST90302154	925	0.12601	0.0451725	0.0357759	0.04823	0.182304	0.0161848	0.0090849	0.804513	0.00067562	0.0270733	0.0136821	0.91239	0.00168351	0.0557833
Free cholesterol to total lipids ratio in IDL	nightingale	Trial consistent	Trial & MR consistent	0.215921	0.372335	0.0671125	0.148704	0.00132503	0.0129157	0.00226889	0.0421164	9e-06	1374	262	GCST90301980	925	-0.150117	-0.45284	-0.188786	0.0466592	0.180856	0.014773	0.00132503	0.0129157	5.6e-07	2.14e-37	0.00226889	0.0421164	9e-06	1.29e-35
Free cholesterol to total lipids ratio in large HDL	nightingale	Trial consistent	Trial & MR consistent	0.218457	0.321654	0.0634067	0.159376	0.00058794	0.0447999	0.00104989	0.101818	0.00132796	1374	262	GCST90302000	925	-0.15188	-0.3912	-0.223137	0.0440828	0.193836	0.0147109	0.00058794	0.0447999	0.00050758	5.74e-52	0.00104989	0.101818	0.00132796	2.41e-49
Free cholesterol to total lipids ratio in large VLDL	nightingale	Trial consistent	Trial & MR consistent	-0.299139	-0.702333	0.0727113	0.193574	4.13e-05	0.00034833	8.19e-05	0.00600183	0.00115693	1374	262	GCST90302024	923	0.207973	0.854189	0.0641304	0.0505517	0.235428	0.013823	4.13e-05	0.00034833	0.00042678	3.49e-06	8.19e-05	0.00600183	0.00115693	1.63e-05
Gamma-glutamylglutamine	metabolon	Trial consistent	Trial & MR consistent	0.297185	0.481133	0.073667	0.141173	5.79e-05	0.00076923	0.00016166	0.0139819	0.00014286	1398	264	GCST90200301	913	-0.206615	-0.585162	-0.24998	0.0512161	0.171697	0.0401965	5.79e-05	0.00076923	1.49e-05	5.01e-10	0.00016166	0.0139819	0.00014286	3.8e-09
Gamma-glutamylglycine	metabolon	Trial consistent	Trial consistent & MR direction only	0.704144	0.30534	0.0663084	0.14262	2.33e-25	0.0334475	8.22e-24	0.13659	0.00614542	1398	264	GCST90199741	913	-0.489548	-0.37136	-0.091764	0.0461001	0.173457	0.0546751	2.33e-25	0.0334475	0.00135478	0.0932784	8.22e-24	0.13659	0.00614542	0.162464
Gamma-glutamylisoleucine	metabolon	Trial consistent	Trial & MR consistent	-0.651849	-0.437997	0.0631723	0.14496	4.46e-24	0.00279124	1.33e-22	0.0294733	1.76e-05	1398	264	GCST90199775	913	0.45319	0.532698	0.176781	0.0439198	0.176302	0.038418	4.46e-24	0.00279124	1.45e-06	4.19e-06	1.33e-22	0.0294733	1.76e-05	1.92e-05
Gamma-glutamylvaline	metabolon	Trial consistent	Trial & MR consistent	-0.700424	-0.386906	0.0690263	0.152403	2.3e-23	0.0117245	6.24e-22	0.0765394	0.021763	1398	264	GCST90199703	914	0.486961	0.470561	0.209719	0.0479897	0.185355	0.0396323	2.3e-23	0.0117245	0.00659018	1.21e-07	6.24e-22	0.0765394	0.021763	7.18e-07
Gamma-tocopherol/beta-tocopherol	metabolon	Trial consistent	Trial & MR consistent	-0.832047	-0.534512	0.0658591	0.15861	1.16e-34	0.00087344	1e-32	0.0155708	0.031793	1398	264	GCST90200066	913	0.57847	0.650082	0.136484	0.0457878	0.192904	0.0395004	1.16e-34	0.00087344	0.0109207	0.0005498	1e-32	0.0155708	0.031793	0.00176862
Glucose	metabolon	Trial consistent	Trial & MR consistent	-0.428353	-0.725223	0.0696981	0.156547	1.05e-09	5.81e-06	6.32e-09	0.00048946	5.39e-11	1398	264	GCST90200440	913	0.297807	0.882027	0.101999	0.0484567	0.190395	0.0413713	1.05e-09	5.81e-06	4.65e-13	0.013684	6.32e-09	0.00048946	5.39e-11	0.0307037
Glucose	nightingale	Trial consistent	Trial & MR consistent	-0.265882	-0.58107	0.0742433	0.152789	0.00035474	0.00018	0.00064265	0.00405005	1.52e-06	1374	262	GCST90200440	913	0.184851	0.706707	0.101999	0.0516167	0.185825	0.0413713	0.00035474	0.00018	3.38e-08	0.013684	0.00064265	0.00405005	1.52e-06	0.0307037
Glucuronate	metabolon	Trial consistent	Trial & MR consistent	-0.208452	-0.342061	0.0688956	0.157418	0.00252826	0.0307245	0.0052783	0.128876	0.00010944	1398	264	GCST90199641	913	0.144924	0.41602	0.157603	0.0478988	0.191454	0.0388152	0.00252826	0.0307245	1.11e-05	4.9e-05	0.0052783	0.128876	0.00010944	0.00019492
Glucuronide of piperine metabolite C17H21NO3 (4)	metabolon	Trial consistent	Trial & MR consistent	-0.622254	-0.179164	0.10026	0.158877	7.21e-10	0.260574	4.43e-09	0.501146	0.030769	1398	264	GCST90200208	912	0.432615	0.217902	0.137859	0.0697047	0.193228	0.0408903	7.21e-10	0.260574	0.0103891	0.00074776	4.43e-09	0.501146	0.030769	0.00231678
Glutamine	metabolon	Trial consistent	Trial & MR consistent	0.309107	0.473156	0.07232	0.149709	2.05e-05	0.00180045	6.17e-05	0.0260784	0.00349582	1398	264	GCST90200419	913	-0.214903	-0.57546	-0.226152	0.0502797	0.182078	0.0403677	2.05e-05	0.00180045	0.00067503	2.12e-08	6.17e-05	0.0260784	0.00349582	1.36e-07
Glutamine	nightingale	Trial consistent	Trial & MR consistent	0.222904	0.153171	0.0739976	0.114233	0.00264263	0.181243	0.00428998	0.313689	0.00051201	1374	262	GCST90200419	913	-0.154971	-0.18629	-0.226152	0.051446	0.138932	0.0403677	0.00264263	0.181243	0.00017067	2.12e-08	0.00428998	0.313689	0.00051201	1.36e-07
Glutamine degradant	metabolon	Trial consistent	Trial consistent & MR direction only	0.550393	0.201403	0.061556	0.133924	1.22e-18	0.134102	2.16e-17	0.337805	0.0374171	1398	264	GCST90199782	913	-0.382654	-0.244949	-0.0550508	0.0427961	0.162881	0.0355626	1.22e-18	0.134102	0.0132393	0.121623	2.16e-17	0.337805	0.0374171	0.200742
Glycerol	metabolon	Trial consistent	Trial & MR consistent	-0.195073	-0.32226	0.0684203	0.139712	0.00442349	0.0218727	0.00871876	0.107851	0.00582968	1398	264	GCST90200325	913	0.135622	0.391937	0.182236	0.0475684	0.16992	0.0351557	0.00442349	0.0218727	0.00127033	2.18e-07	0.00871876	0.107851	0.00582968	1.22e-06
Glycerol	nightingale	Trial consistent	Trial & MR consistent	-0.263309	-0.499655	0.0772522	0.153805	0.0006732	0.00131864	0.00118522	0.0141283	0.002381	1374	262	GCST90200325	913	0.183062	0.607688	0.182236	0.0537087	0.18706	0.0351557	0.0006732	0.00131864	0.00101589	2.18e-07	0.00118522	0.0141283	0.002381	1.22e-06
Glycerol 3-phosphate	metabolon	Trial consistent	Trial consistent & MR direction only	0.217069	0.202416	0.0732563	0.148885	0.00309851	0.17518	0.00635899	0.3932	0.00264924	1398	264	GCST90199638	913	-0.150915	-0.246182	-0.088553	0.0509305	0.181076	0.0412186	0.00309851	0.17518	0.00047441	0.031684	0.00635899	0.3932	0.00264924	0.0644411
Glycerophosphoethanolamine	metabolon	Trial consistent	Trial & MR consistent	0.419389	0.296612	0.0702108	0.144731	2.98e-09	0.0414791	1.67e-08	0.15465	1.63e-05	1398	264	GCST90199808	914	-0.291575	-0.360744	-0.204514	0.0488132	0.176024	0.0403094	2.98e-09	0.0414791	1.28e-06	3.9e-07	1.67e-08	0.15465	1.63e-05	2.12e-06
Glycerophosphorylcholine (GPC)	metabolon	Trial consistent	Trial & MR consistent	0.458776	0.454693	0.0710702	0.14721	1.51e-10	0.0022364	1.06e-09	0.0280155	9.99e-09	1398	264	GCST90199629	914	-0.318958	-0.553006	-0.262792	0.0494107	0.17904	0.0399234	1.51e-10	0.0022364	2.48e-10	4.63e-11	1.06e-09	0.0280155	9.99e-09	4.05e-10
Glycine	metabolon	Trial consistent	Trial consistent & MR direction only	0.794625	0.353746	0.0658656	0.146247	6.56e-32	0.0163547	4.8e-30	0.0935018	1.19e-05	1398	264	GCST90200707	913	-0.552453	-0.430232	-0.110077	0.0457923	0.177868	0.0600677	6.56e-32	0.0163547	9.02e-07	0.0668701	4.8e-30	0.0935018	1.19e-05	0.121503
Glycine	nightingale	Trial consistent	Trial consistent & MR direction only	0.626547	0.0695159	0.0659142	0.139501	8.89e-21	0.618744	1.59e-19	0.752526	0.0268391	1374	262	GCST90200707	913	-0.435599	-0.0845464	-0.110077	0.0458261	0.169663	0.0600677	8.89e-21	0.618744	0.0145528	0.0668701	1.59e-19	0.752526	0.0268391	0.121503
Glycoprotein acetylation	nightingale	Trial consistent	Trial & MR consistent	-0.614387	-0.442392	0.0717744	0.124552	3.13e-17	0.00046383	3.55e-16	0.00652263	0.0207111	1374	262	GCST90301968	924	0.427145	0.538044	0.226856	0.0499003	0.151482	0.0149872	3.13e-17	0.00046383	0.0106777	9.28e-52	3.55e-16	0.00652263	0.0207111	2.93e-49
Glycosyl ceramide (d18:2/24:1, d18:1/24:2)	metabolon	Trial consistent	Trial & MR consistent	0.203371	0.438497	0.0692597	0.148002	0.00337676	0.00337369	0.00686896	0.0319461	2.18e-07	1398	264	GCST90200118	913	-0.141391	-0.533308	-0.195628	0.048152	0.180002	0.0378449	0.00337676	0.00337369	8e-09	2.35e-07	0.00686896	0.0319461	2.18e-07	1.31e-06
Glycosyl-N-behenoyl-sphingadienine (d18:2/22:0)	metabolon	Trial consistent	Trial & MR consistent	0.27691	0.0724427	0.0681242	0.140933	5.08e-05	0.607721	0.00014402	0.772781	0.0142995	1398	264	GCST90200105	913	-0.192518	-0.088106	-0.201847	0.0473625	0.171406	0.038996	5.08e-05	0.607721	0.00376383	2.27e-07	0.00014402	0.772781	0.0142995	1.26e-06
Guanidinoacetate	metabolon	Trial consistent	Trial & MR consistent	0.742478	0.420974	0.0659745	0.135184	3.8e-28	0.00207448	2.13e-26	0.027596	7.94e-07	1398	264	GCST90200384	913	-0.516199	-0.511996	-0.149744	0.045868	0.164413	0.0393732	3.8e-28	0.00207448	3.85e-08	0.00014283	2.13e-26	0.027596	7.94e-07	0.00052207
Hexadecadienoate (16:2n6)	metabolon	Trial consistent	Trial & MR consistent	-0.297911	-0.610704	0.0699975	0.159981	2.23e-05	0.00016992	6.62e-05	0.0045004	0.0161448	1398	264	GCST90200104	913	0.207119	0.742748	0.103323	0.0486649	0.194572	0.0376927	2.23e-05	0.00016992	0.00444112	0.00612153	6.62e-05	0.0045004	0.0161448	0.0149747
Hypotaurine	metabolon	Trial consistent	Trial & MR consistent	0.346778	0.196804	0.0696755	0.146175	7.29e-07	0.179682	2.83e-06	0.3997	0.0284413	1398	264	GCST90200379	913	-0.241093	-0.239356	-0.205479	0.048441	0.17778	0.0388709	7.29e-07	0.179682	0.00932703	1.25e-07	2.83e-06	0.3997	0.0284413	7.33e-07
Isoleucine	metabolon	Trial consistent	Trial & MR consistent	-0.75592	-0.356825	0.0650792	0.132526	8.64e-30	0.00758729	5.14e-28	0.0557173	3.36e-05	1398	264	GCST90200399	913	0.525544	0.433977	0.110493	0.0452455	0.161181	0.0399576	8.64e-30	0.00758729	2.97e-06	0.00568754	5.14e-28	0.0557173	3.36e-05	0.0140904
Isoleucine	nightingale	Trial consistent	Trial & MR consistent	-0.612564	-0.574908	0.0680086	0.143562	7.25e-19	8.3e-05	9.06e-18	0.00373702	1.71e-05	1374	262	GCST90200399	913	0.425878	0.699212	0.110493	0.0472822	0.174603	0.0399576	7.25e-19	8.3e-05	1.29e-06	0.00568754	9.06e-18	0.00373702	1.71e-05	0.0140904
Isoursodeoxycholate	metabolon	Trial consistent	Trial & MR consistent	-0.375327	-0.25038	0.0761671	0.15813	9.36e-07	0.11465	3.51e-06	0.304529	0.0316062	1398	264	GCST90199892	913	0.260941	0.304516	0.113024	0.0529542	0.19232	0.03927	9.36e-07	0.11465	0.0107741	0.00400049	3.51e-06	0.304529	0.0316062	0.0103373
Lactosyl-N-nervonoyl-sphingosine (d18:1/24:1)	metabolon	Trial consistent	Trial & MR consistent	0.469707	0.348256	0.0643741	0.137815	4.98e-13	0.0122546	4.94e-12	0.0776821	2e-08	1398	264	GCST90200098	913	-0.326558	-0.423555	-0.224493	0.0447553	0.167613	0.0388284	4.98e-13	0.0122546	5.84e-10	7.4e-09	4.94e-12	0.0776821	2e-08	4.99e-08
Lactosyl-N-palmitoyl-sphingosine (d18:1/16:0)	metabolon	Trial consistent	Trial & MR consistent	0.155219	0.44033	0.0644383	0.137703	0.0161365	0.00159827	0.0274321	0.0241552	1.55e-10	1398	264	GCST90200055	913	-0.107914	-0.535536	-0.186581	0.0448	0.167477	0.0408911	0.0161365	0.00159827	1.84e-12	5.05e-06	0.0274321	0.0241552	1.55e-10	2.26e-05
Leucine	metabolon	Trial consistent	Trial & MR consistent	-0.768006	-0.394293	0.0655431	0.134132	2.92e-30	0.00359681	1.85e-28	0.0330895	0.00172596	1398	264	GCST90200389	913	0.533947	0.479546	0.142889	0.0455681	0.163133	0.0382019	2.92e-30	0.00359681	0.00028508	0.00018375	1.85e-28	0.0330895	0.00172596	0.0006527
Leucine	nightingale	Trial consistent	Trial & MR consistent	-0.546507	-0.667261	0.0672183	0.144803	9.82e-16	6.59e-06	9.09e-15	0.00148361	8.96e-06	1374	262	GCST90200389	913	0.379953	0.811534	0.142889	0.0467327	0.176112	0.0382019	9.82e-16	6.59e-06	4.81e-07	0.00018375	9.09e-15	0.00148361	8.96e-06	0.0006527
Linoleoylcholine	metabolon	Trial consistent	Trial & MR consistent	0.356435	0.578782	0.0714483	0.157483	6.87e-07	0.00028969	2.69e-06	0.00583792	1.71e-08	1398	264	GCST90200130	914	-0.247807	-0.703924	-0.210222	0.0496736	0.191533	0.0389381	6.87e-07	0.00028969	4.62e-10	6.71e-08	2.69e-06	0.00583792	1.71e-08	4.09e-07
Mannose	metabolon	Trial consistent	-	-0.519121	-0.470905	0.0686469	0.152043	7.3e-14	0.00217865	8.08e-13	0.0276658	2.13e-06	1398	264	-	-	0.360913	0.572723	-	0.0477259	0.184917	-	7.3e-14	0.00217865	1.24e-07	-	8.08e-13	0.0276658	2.13e-06	-
Mean diameter of HDL particles	nightingale	Trial consistent	Trial & MR consistent	0.801632	0.391343	0.0619154	0.146738	3.41e-36	0.00824647	8.54e-34	0.0341131	4.42e-07	1374	262	GCST90301972	925	-0.557325	-0.475958	-0.24594	0.043046	0.178466	0.0169185	3.41e-36	0.00824647	1.97e-09	7.09e-48	8.54e-34	0.0341131	4.42e-07	1.49e-45
Mean diameter of VLDL particles	nightingale	Trial consistent	Trial & MR consistent	-0.634493	-0.589193	0.0669627	0.151273	1.18e-20	0.00012981	1.96e-19	0.00405005	2.7e-05	1374	262	GCST90302124	925	0.441124	0.716586	0.172432	0.046555	0.183981	0.0164076	1.18e-20	0.00012981	2.64e-06	7.83e-26	1.96e-19	0.00405005	2.7e-05	2.35e-24
N-acetylcarnosine	metabolon	Trial consistent	Trial & MR consistent	-0.684536	-0.282189	0.0705113	0.128379	1.39e-21	0.0290907	3.14e-20	0.125617	0.00048428	1398	264	GCST90199926	913	0.475915	0.343203	0.0846505	0.0490221	0.156136	0.0321846	1.39e-21	0.0290907	6.06e-05	0.00853448	3.14e-20	0.125617	0.00048428	0.0201535
N-acetylglycine	metabolon	Trial consistent	Trial & MR consistent	0.677833	0.537898	0.0670439	0.146136	3.26e-23	0.00028735	8.63e-22	0.00583792	1.02e-08	1398	264	GCST90199688	914	-0.471255	-0.6542	-0.112681	0.0466114	0.177733	0.0490574	3.26e-23	0.00028735	2.63e-10	0.0216232	8.63e-22	0.00583792	1.02e-08	0.0455967
N-acetylleucine	metabolon	Trial consistent	Trial consistent & MR direction only	-0.290211	-0.0687532	0.112101	0.145108	0.00973347	0.636062	0.0173526	0.790742	0.0274834	1398	264	GCST90200288	911	0.201765	0.0836188	0.078032	0.0779368	0.176483	0.0407387	0.00973347	0.636062	0.00892395	0.0554382	0.0173526	0.790742	0.0274834	0.102687
N-lactoyl isoleucine	metabolon	Trial consistent	-	-0.641951	-0.707814	0.109586	0.169816	5.89e-09	4.21e-05	3.18e-08	0.00153979	4.35e-10	1398	264	-	-	0.446309	0.860855	-	0.0761887	0.206533	-	5.89e-09	4.21e-05	6.11e-12	-	3.18e-08	0.00153979	4.35e-10	-
N-lactoyl leucine	metabolon	Trial consistent	-	-0.668357	-0.526492	0.0977762	0.168867	1.24e-11	0.0020306	1.05e-10	0.027596	0.000497	1398	264	-	-	0.464667	0.640328	-	0.0679777	0.205378	-	1.24e-11	0.0020306	6.27e-05	-	1.05e-10	0.027596	0.000497	-
N-lactoyl phenylalanine	metabolon	Trial consistent	-	-0.518484	-0.692306	0.0672943	0.152626	2.53e-14	8.97e-06	3.13e-13	0.00064551	9.96e-12	1398	264	-	-	0.36047	0.841993	-	0.0467856	0.185626	-	2.53e-14	8.97e-06	6.44e-14	-	3.13e-13	0.00064551	9.96e-12	-
N-lactoyl valine	metabolon	Trial consistent	-	-0.574241	-0.69786	0.0747759	0.165419	3.06e-14	3.43e-05	3.69e-13	0.00138102	1.06e-09	1398	264	-	-	0.399235	0.848748	-	0.0519871	0.201186	-	3.06e-14	3.43e-05	1.6e-11	-	3.69e-13	0.00138102	1.06e-09	-
N-oleoylserine	metabolon	Trial consistent	Trial consistent & MR direction only	0.408712	0.14075	0.0707639	0.159094	9.51e-09	0.377148	4.9e-08	0.611217	0.00280862	1398	264	GCST90200099	913	-0.284152	-0.171182	-0.0641286	0.0491978	0.193493	0.0404393	9.51e-09	0.377148	0.00050901	0.112785	4.9e-08	0.611217	0.00280862	0.188874
N-stearoylserine*	metabolon	Trial consistent	-	0.506062	0.50242	0.109112	0.231049	3.86e-06	0.0305813	1.32e-05	0.128876	0.00231269	1398	264	-	-	-0.351834	-0.611052	-	0.075859	0.281005	-	3.86e-06	0.0305813	0.00040416	-	1.32e-05	0.128876	0.00231269	-
N1-methyladenosine	metabolon	Trial consistent	Trial & MR consistent	-0.353974	-0.181305	0.0717189	0.145178	8.99e-07	0.212903	3.4e-06	0.444506	0.00375436	1398	264	GCST90200313	913	0.246096	0.220506	0.148699	0.0498617	0.176568	0.0384329	8.99e-07	0.212903	0.0007371	0.00010926	3.4e-06	0.444506	0.00375436	0.00041619
N2,N5-diacetylornithine	metabolon	Trial consistent	Trial & MR consistent	0.301328	0.471498	0.101915	0.200775	0.00316402	0.0196447	0.00646383	0.102504	0.038955	1398	264	GCST90199954	912	-0.209495	-0.573444	-0.117794	0.0708549	0.244186	0.0399403	0.00316402	0.0196447	0.0140818	0.00318545	0.00646383	0.102504	0.038955	0.00838592
Oleoylcholine	metabolon	Trial consistent	Trial & MR consistent	0.576423	0.569391	0.0725068	0.14754	3.94e-15	0.00014421	5.13e-14	0.004051	9.37e-08	1398	264	GCST90200084	914	-0.400751	-0.692503	-0.17305	0.0504095	0.17944	0.03918	3.94e-15	0.00014421	3.15e-09	1e-05	5.13e-14	0.004051	9.37e-08	4.28e-05
Omega-3 fatty acids	nightingale	Trial consistent	None	-0.365585	-0.0257202	0.0694854	0.135795	1.67e-07	0.849935	4.3e-07	0.932855	0.0003066	1374	262	GCST90301959	925	0.254168	0.0312813	-0.0060287	0.0483089	0.165156	0.0155478	1.67e-07	0.849935	9.4e-05	0.698198	4.3e-07	0.932855	0.0003066	0.764666
Orotidine	metabolon	Trial consistent	Trial & MR consistent	-0.170989	-0.269986	0.0642294	0.135277	0.00785475	0.0472504	0.0142433	0.171098	0.00811378	1398	264	GCST90200681	912	0.118878	0.328362	0.187865	0.0446548	0.164526	0.0384255	0.00785475	0.0472504	0.00187308	1.01e-06	0.0142433	0.171098	0.00811378	5.19e-06
Oxalate (ethanedioate)	metabolon	Trial consistent	Trial & MR consistent	0.43428	0.395079	0.0726732	0.143246	2.93e-09	0.00626873	1.65e-08	0.0488329	0.00084649	1398	264	GCST90199672	913	-0.301928	-0.480502	-0.214647	0.0505252	0.174218	0.0412392	2.93e-09	0.00626873	0.00011962	1.94e-07	1.65e-08	0.0488329	0.00084649	1.1e-06
Palmitoyl sphingomyelin (d18:1/16:0)	metabolon	Trial consistent	Trial & MR consistent	0.336867	0.240896	0.0655622	0.140091	3.18e-07	0.0868682	1.33e-06	0.253229	8.28e-07	1398	264	GCST90199876	913	-0.234203	-0.292982	-0.188125	0.0455813	0.170381	0.0384621	3.18e-07	0.0868682	4.2e-08	1e-06	1.33e-06	0.253229	8.28e-07	5.16e-06
Palmitoylcholine	metabolon	Trial consistent	Trial & MR consistent	0.361398	0.658904	0.0720171	0.152048	5.92e-07	2.11e-05	2.35e-06	0.00097828	3.77e-09	1398	264	GCST90200071	914	-0.251258	-0.801369	-0.183593	0.050069	0.184923	0.0389582	5.92e-07	2.11e-05	7.73e-11	2.45e-06	2.35e-06	0.00097828	3.77e-09	1.18e-05
Paraxanthine	metabolon	Trial consistent	None	0.210958	0.443469	0.0827399	0.163023	0.0108931	0.0070116	0.0192756	0.0532767	0.0183943	1398	264	GCST90199654	912	-0.146666	-0.539354	0.0480216	0.0575239	0.198271	0.0420927	0.0108931	0.0070116	0.00524439	0.25393	0.0192756	0.0532767	0.0183943	0.353819
Phenyllactate (pla)	metabolon	Trial consistent	Trial consistent & MR direction only	-0.641851	-0.180503	0.0657411	0.148626	8.36e-22	0.225944	1.99e-20	0.459694	0.00031533	1398	264	GCST90199664	913	0.44624	0.219531	0.0473005	0.0457057	0.180761	0.0371341	8.36e-22	0.225944	3.74e-05	0.202743	1.99e-20	0.459694	0.00031533	0.298319
Phospholipids in large HDL	nightingale	Trial consistent	Trial & MR consistent	0.770371	0.227448	0.064173	0.140514	1.37e-31	0.106968	5.69e-30	0.200566	7.96e-05	1374	262	GCST90302003	925	-0.535591	-0.276626	-0.220871	0.0446155	0.170895	0.016654	1.37e-31	0.106968	1.28e-05	3.83e-40	5.69e-30	0.200566	7.96e-05	2.54e-38
Phospholipids in medium LDL	nightingale	Trial consistent	Trial & MR consistent	-0.295021	-0.103111	0.072118	0.145146	4.56e-05	0.478136	8.98e-05	0.636572	0.00109524	1374	262	GCST90302051	925	0.20511	0.125405	0.0445472	0.0501392	0.176529	0.0188071	4.56e-05	0.478136	0.00038455	0.0178535	8.98e-05	0.636572	0.00109524	0.0386826
Phospholipids in small LDL	nightingale	Trial consistent	Trial consistent & MR direction only	-0.376128	-0.134156	0.0705258	0.145409	1.13e-07	0.357113	2.98e-07	0.50219	0.00146789	1374	262	GCST90302099	925	0.261498	0.163163	0.0237035	0.0490322	0.176848	0.0184364	1.13e-07	0.357113	0.00058063	0.198552	2.98e-07	0.50219	0.00146789	0.293866
Phospholipids in very large HDL	nightingale	Trial consistent	Trial & MR consistent	0.650194	0.332839	0.0657557	0.144695	2.71e-22	0.0224011	6.16e-21	0.063003	6.32e-07	1374	262	GCST90302134	925	-0.45204	-0.404804	-0.228658	0.0457159	0.175981	0.0167182	2.71e-22	0.0224011	1.12e-08	1.39e-42	6.16e-21	0.063003	6.32e-07	1.46e-40
Phospholipids in very small VLDL	nightingale	Trial consistent	Trial & MR consistent	-0.22835	-0.0064731	0.0697712	0.147448	0.00109213	0.96502	0.00189606	0.975591	0.0004185	1374	262	GCST90302158	925	0.158757	0.00787272	0.0552824	0.0485076	0.179329	0.017574	0.00109213	0.96502	0.00013578	0.00165692	0.00189606	0.975591	0.0004185	0.00474858
Phospholipids to total lipids ratio in chylomicrons and extremely large VLDL	nightingale	Trial consistent	Trial consistent & MR direction only	-0.581835	-0.911324	0.107488	0.277472	7.36e-08	0.00116679	2e-07	0.0132986	0.00683602	1374	262	GCST90302171	925	0.404514	1.10837	0.0258417	0.0747299	0.337465	0.0133283	7.36e-08	0.00116679	0.00325091	0.0525187	2e-07	0.0132986	0.00683602	0.098845
Phospholipids to total lipids ratio in large HDL	nightingale	Trial consistent	Trial & MR consistent	-0.322371	-0.410917	0.0650643	0.173558	8.17e-07	0.0186618	1.93e-06	0.0552488	0.0293404	1374	262	GCST90302004	925	0.224125	0.499764	0.181868	0.0452352	0.211083	0.0136797	8.17e-07	0.0186618	0.0161698	2.48e-40	1.93e-06	0.0552488	0.0293404	1.74e-38
Phospholipids to total lipids ratio in medium HDL	nightingale	Trial consistent	Trial & MR consistent	-0.501488	-0.5733	0.0694416	0.158801	8.67e-13	0.00037345	4.42e-12	0.00600183	0.00013374	1374	262	GCST90302040	925	0.348653	0.697257	0.0812275	0.0482785	0.193137	0.012564	8.67e-13	0.00037345	3.39e-05	1.01e-10	4.42e-12	0.00600183	0.00013374	8.57e-10
Pipecolate	metabolon	Trial consistent	None	-0.348968	-0.718526	0.0730936	0.238384	2e-06	0.00283586	7.24e-06	0.0295376	0.0298181	1398	264	GCST90200294	913	0.242616	0.873883	-0.0695127	0.0508174	0.289927	0.0403368	2e-06	0.00283586	0.00991183	0.084833	7.24e-06	0.0295376	0.0298181	0.149615
Polyunsaturated fatty acids	nightingale	Trial consistent	None	-0.162375	-0.100437	0.0727544	0.147582	0.0257952	0.496818	0.0366409	0.6486	0.00115693	1374	262	GCST90302071	925	0.112889	0.122153	-0.0091452	0.0505816	0.179491	0.0168975	0.0257952	0.496818	0.00042224	0.588358	0.0366409	0.6486	0.00115693	0.677552
Pro-hydroxy-pro	metabolon	Trial consistent	None	0.646528	0.631833	0.073445	0.161933	4.04e-18	0.00012394	6.87e-17	0.00370614	6.46e-06	1398	264	GCST90199707	912	-0.449491	-0.768446	0.0822184	0.0510618	0.196946	0.0390915	4.04e-18	0.00012394	4.32e-07	0.0354458	6.87e-17	0.00370614	6.46e-06	0.0705003
Proline	metabolon	Trial consistent	Trial consistent & MR direction only	-0.241287	-0.366735	0.070286	0.150062	0.00061517	0.0152837	0.00149019	0.0891071	1.69e-05	1398	264	GCST90200411	913	0.167752	0.446029	0.077118	0.0488655	0.182508	0.03951	0.00061517	0.0152837	1.35e-06	0.0509549	0.00149019	0.0891071	1.69e-05	0.0966227
Ratio of omega-6 fatty acids to total fatty acids	nightingale	Trial consistent	Trial & MR consistent	0.406758	0.38169	0.0694812	0.155761	6.03e-09	0.0150511	1.96e-08	0.0457636	0.00011096	1374	262	GCST90301962	925	-0.282793	-0.464217	-0.155599	0.048306	0.189439	0.0142294	6.03e-09	0.0150511	2.76e-05	7.84e-28	1.96e-08	0.0457636	0.00011096	2.75e-26
Ratio of polyunsaturated fatty acids to total fatty acids	nightingale	Trial consistent	Trial & MR consistent	0.32816	0.419507	0.0708036	0.159787	3.93e-06	0.00926829	8.53e-06	0.0350843	9.43e-05	1374	262	GCST90302072	925	-0.228149	-0.510211	-0.164792	0.0492254	0.194336	0.0137344	3.93e-06	0.00926829	1.68e-05	3.62e-33	8.53e-06	0.0350843	9.43e-05	1.83e-31
Ratio of triglycerides to phosphoglycerides	nightingale	Trial consistent	Trial & MR consistent	-0.598163	-0.429632	0.0665931	0.149796	8.82e-19	0.00451336	1.05e-17	0.0267238	0.00243099	1374	262	GCST90302116	925	0.415865	0.522525	0.209592	0.046298	0.182184	0.0174226	8.82e-19	0.00451336	0.00104803	2.47e-33	1.05e-17	0.0267238	0.00243099	1.3e-31
Remnant cholesterol (non-HDL, non-LDL -cholesterol)	nightingale	Trial consistent	Trial & MR consistent	-0.221299	-0.122364	0.0707721	0.152451	0.001805	0.422986	0.00304899	0.5768	0.0179351	1374	262	GCST90302074	925	0.153855	0.148821	0.0913297	0.0492035	0.185413	0.0182698	0.001805	0.422986	0.00916681	5.76e-07	0.00304899	0.5768	0.0179351	3.05e-06
Ribitol	metabolon	Trial consistent	Trial & MR consistent	-0.219659	-0.613698	0.0692394	0.147249	0.00154549	4.29e-05	0.00336683	0.00153979	2.31e-07	1398	264	GCST90199642	913	0.152716	0.74639	0.128625	0.0481379	0.179087	0.0405238	0.00154549	4.29e-05	8.72e-09	0.00150328	0.00336683	0.00153979	2.31e-07	0.00438805
Riboflavin (Vitamin B2)	metabolon	Trial consistent	-	0.272413	0.499224	0.0853123	0.15649	0.00143989	0.00161556	0.0031731	0.0241552	0.0198097	1398	264	-	-	-0.189392	-0.607164	-	0.0593124	0.190326	-	0.00143989	0.00161556	0.00579117	-	0.0031731	0.0241552	0.0198097	-
S-methylcysteine	metabolon	Trial consistent	Trial & MR consistent	0.397804	0.600614	0.0710408	0.147681	2.6e-08	6.34e-05	1.25e-07	0.00217503	0.00148941	1398	264	GCST90199891	913	-0.276569	-0.730477	-0.157147	0.0493903	0.179613	0.0400091	2.6e-08	6.34e-05	0.00023297	8.57e-05	1.25e-07	0.00217503	0.00148941	0.0003306
S-methylcysteine sulfoxide	metabolon	Trial consistent	Trial & MR consistent	0.300585	0.683678	0.0700818	0.151582	1.92e-05	9.87e-06	5.83e-05	0.00064551	0.00219166	1398	264	GCST90199907	913	-0.208978	-0.8315	-0.165254	0.0487235	0.184356	0.0397183	1.92e-05	9.87e-06	0.00038065	3.17e-05	5.83e-05	0.00064551	0.00219166	0.0001295
Sphingomyelin (d17:1/14:0, d16:1/15:0)	metabolon	Trial consistent	Trial & MR consistent	0.204527	0.148046	0.0629058	0.13833	0.00117672	0.285688	0.00264277	0.526812	4.77e-05	1398	264	GCST90200169	913	-0.142195	-0.180056	-0.111285	0.0437345	0.168239	0.0384351	0.00117672	0.285688	4.32e-06	0.00378658	0.00264277	0.526812	4.77e-05	0.0098142
Sphingomyelin (d18:0/18:0, d19:0/17:0)	metabolon	Trial consistent	Trial & MR consistent	-0.728239	-0.517974	0.0684674	0.136394	2.02e-25	0.00018297	7.39e-24	0.00471159	0.00161159	1398	264	GCST90200056	913	0.506299	0.629969	0.159197	0.0476012	0.165885	0.039713	2.02e-25	0.00018297	0.00025556	6.11e-05	7.39e-24	0.00471159	0.00161159	0.00024135
Sphingomyelin (d18:0/20:0, d16:0/22:0)	metabolon	Trial consistent	Trial consistent & MR direction only	-0.699435	-0.493368	0.0664613	0.137769	5.93e-25	0.0004102	1.95e-23	0.00770996	0.0344182	1398	264	GCST90200123	914	0.486274	0.600042	0.0785062	0.0462064	0.167556	0.0406933	5.93e-25	0.0004102	0.0120668	0.0537038	1.95e-23	0.00770996	0.0344182	0.100475
Sphingomyelin (d18:1/14:0, d16:1/16:0)	metabolon	Trial consistent	Trial consistent & MR direction only	0.179265	0.0603202	0.0648849	0.147453	0.00580729	0.68288	0.0109476	0.819107	0.00172596	1398	264	GCST90199945	914	-0.124632	-0.0733625	-0.0118771	0.0451105	0.179335	0.0377941	0.00580729	0.68288	0.00028673	0.753326	0.0109476	0.819107	0.00172596	0.807776
Sphingomyelin (d18:1/21:0, d17:1/22:0, d16:1/23:0)	metabolon	Trial consistent	None	-0.31912	-0.0381491	0.0679148	0.142829	2.88e-06	0.789642	1.01e-05	0.879	0.00919536	1398	264	GCST90200053	913	0.221864	0.0463976	-0.0595831	0.047217	0.173711	0.0388913	2.88e-06	0.789642	0.00217237	0.125512	1.01e-05	0.879	0.00919536	0.205546
Sphingomyelin (d18:2/16:0, d18:1/16:1)	metabolon	Trial consistent	Trial consistent & MR direction only	-0.223912	-0.0319028	0.0645733	0.138066	0.00054152	0.817479	0.00131849	0.895417	0.00504778	1398	264	GCST90199947	913	0.155672	0.0388007	0.0255663	0.0448938	0.167918	0.0368918	0.00054152	0.817479	0.00105094	0.488304	0.00131849	0.895417	0.00504778	0.588672
Stearoylcholine	metabolon	Trial consistent	Trial & MR consistent	0.303197	0.555598	0.0844683	0.196727	0.00034334	0.0051148	0.00085341	0.0423341	4.91e-07	1398	264	GCST90200113	915	-0.210794	-0.675727	-0.0952223	0.0587256	0.239262	0.0416702	0.00034334	0.0051148	2.22e-08	0.0223044	0.00085341	0.0423341	4.91e-07	0.0469546
Tartronate (hydroxymalonate)	metabolon	Trial consistent	Trial & MR consistent	0.490726	0.463173	0.0749276	0.148581	8.21e-11	0.00203957	5.97e-10	0.027596	0.00049793	1398	264	GCST90199678	912	-0.341171	-0.563318	-0.224019	0.0520925	0.180707	0.0409971	8.21e-11	0.00203957	6.34e-05	4.65e-08	5.97e-10	0.027596	0.00049793	2.89e-07
Taurine	metabolon	Trial consistent	Trial & MR consistent	0.187378	0.263202	0.0676466	0.147104	0.00568417	0.0747976	0.0107581	0.237457	3.17e-05	1398	264	GCST90200420	913	-0.130273	-0.320111	-0.117759	0.0470305	0.17891	0.0404398	0.00568417	0.0747976	2.77e-06	0.00359183	0.0107581	0.237457	3.17e-05	0.00939687
Taurolithocholate 3-sulfate	metabolon	Trial consistent	Trial & MR consistent	0.341557	0.1768	0.0927358	0.170962	0.00023954	0.302052	0.0006065	0.54264	0.038407	1398	264	GCST90199809	912	-0.237463	-0.215027	-0.114334	0.0644735	0.207927	0.0397665	0.00023954	0.302052	0.0137967	0.00403863	0.0006065	0.54264	0.038407	0.0104145
Theophylline	metabolon	Trial consistent	None	0.215059	0.252408	0.0761781	0.141778	0.0048258	0.0763112	0.00933625	0.241435	0.0131979	1398	264	GCST90199647	912	-0.149517	-0.306982	0.0288394	0.0529619	0.172433	0.0421194	0.0048258	0.0763112	0.00335997	0.493529	0.00933625	0.241435	0.0131979	0.593957
Threonate	metabolon	Trial consistent	Trial & MR consistent	0.347295	0.240492	0.0715468	0.149657	1.35e-06	0.109398	4.95e-06	0.294802	0.0284413	1398	264	GCST90199687	912	-0.241452	-0.292491	-0.171504	0.0497421	0.182015	0.0418524	1.35e-06	0.109398	0.00931414	4.17e-05	4.95e-06	0.294802	0.0284413	0.00016802
Thyroxine	metabolon	Trial consistent	Trial consistent & MR direction only	-0.234958	-0.346498	0.0685222	0.147	0.00062407	0.0192862	0.00150409	0.102504	0.0069407	1398	264	GCST90200293	913	0.163352	0.421416	0.0458088	0.0476392	0.178784	0.0391124	0.00062407	0.0192862	0.00156484	0.241514	0.00150409	0.102504	0.0069407	0.340278
Total Cholesterol in small LDL	nightingale	Trial consistent	Trial consistent & MR direction only	-0.337417	-0.0308899	0.0716091	0.147082	2.71e-06	0.833832	6.06e-06	0.926174	9.93e-05	1374	262	GCST90302091	925	0.234585	0.0375687	0.00201459	0.0497853	0.178884	0.0182396	2.71e-06	0.833832	2.07e-05	0.912051	6.06e-06	0.926174	9.93e-05	0.932763
Total cholesterol in HDL	nightingale	Trial consistent	Trial & MR consistent	0.620477	0.11736	0.0669359	0.135269	7.35e-20	0.386562	1.02e-18	0.536891	4.55e-05	1374	262	GCST90301971	925	-0.431379	-0.142735	-0.215413	0.0465364	0.164517	0.0161297	7.35e-20	0.386562	6.26e-06	1.11e-40	1.02e-18	0.536891	4.55e-05	8.21e-39
Total cholesterol in LDL	nightingale	Trial consistent	Trial consistent & MR direction only	-0.174271	-0.0097005	0.0715584	0.146795	0.0150085	0.947368	0.0220713	0.973772	9.6e-05	1374	262	GCST90301991	925	0.12116	0.011798	0.00737675	0.0497501	0.178535	0.0183325	0.0150085	0.947368	1.94e-05	0.687399	0.0220713	0.973772	9.6e-05	0.757039
Total cholesterol in large HDL	nightingale	Trial consistent	Trial & MR consistent	0.794398	0.32528	0.0628701	0.144275	1.21e-34	0.0251785	1.01e-32	0.068255	1.64e-05	1374	262	GCST90301995	925	-0.552296	-0.395611	-0.240329	0.0437097	0.17547	0.0170921	1.21e-34	0.0251785	1.17e-06	6.61e-45	1.01e-32	0.068255	1.64e-05	1.04e-42
Total cholesterol in medium LDL	nightingale	Trial consistent	Trial consistent & MR direction only	-0.304857	-0.0225951	0.071883	0.146781	2.38e-05	0.877788	4.76e-05	0.946397	0.00010027	1374	262	GCST90302043	925	0.211948	0.0274805	0.0109131	0.0499758	0.178517	0.0182707	2.38e-05	0.877788	2.23e-05	0.550306	4.76e-05	0.946397	0.00010027	0.643129
Total cholesterol in very large HDL	nightingale	Trial consistent	Trial & MR consistent	0.610117	0.148715	0.0648621	0.14808	2.17e-20	0.316326	3.2e-19	0.462165	2.19e-05	1374	262	GCST90302126	925	-0.424177	-0.18087	-0.185183	0.0450946	0.180098	0.0148191	2.17e-20	0.316326	1.86e-06	7.83e-36	3.2e-19	0.462165	2.19e-05	4.49e-34
Total cholesterol to total lipids ratio in IDL	nightingale	Trial consistent	Trial & MR consistent	0.279541	0.28377	0.0685955	0.150637	4.87e-05	0.0607417	9.51e-05	0.130161	0.00010837	1374	262	GCST90301976	925	-0.194348	-0.345126	-0.0908616	0.0476902	0.183207	0.0134083	4.87e-05	0.0607417	2.65e-05	1.23e-11	9.51e-05	0.130161	0.00010837	1.14e-10
Total cholesterol to total lipids ratio in large HDL	nightingale	Trial consistent	Trial & MR consistent	0.394972	0.485161	0.0642927	0.17446	1.06e-09	0.00587041	3.8e-09	0.0298767	0.00991169	1374	262	GCST90301996	925	-0.274599	-0.59006	-0.19872	0.0446987	0.212181	0.0151587	1.06e-09	0.00587041	0.00484571	2.91e-39	3.8e-09	0.0298767	0.00991169	1.84e-37
Total cholesterol to total lipids ratio in medium HDL	nightingale	Trial consistent	Trial & MR consistent	0.481937	0.437654	0.0681141	0.159044	2.4e-12	0.00640004	1.15e-11	0.0306385	0.00110633	1374	262	GCST90302032	925	-0.335061	-0.532282	-0.160555	0.0473556	0.193432	0.0146493	2.4e-12	0.00640004	0.00039336	5.96e-28	1.15e-11	0.0306385	0.00110633	2.21e-26
Total cholesterol to total lipids ratio in very small VLDL	nightingale	Trial consistent	Trial & MR consistent	0.200655	0.587653	0.0653503	0.154291	0.00218027	0.00017722	0.00360972	0.00405005	9.6e-05	1374	262	GCST90302151	925	-0.139503	-0.714713	-0.0971399	0.045434	0.187651	0.0135043	0.00218027	0.00017722	1.95e-05	6.33e-13	0.00360972	0.00405005	9.6e-05	6.43e-12
Total lipid in medium LDL	nightingale	Trial consistent	Trial consistent & MR direction only	-0.310714	-0.0653303	0.0719946	0.145853	1.71e-05	0.654614	3.47e-05	0.791872	0.00024864	1374	262	GCST90302049	925	0.21602	0.0794558	0.0241493	0.0500534	0.177389	0.0185186	1.71e-05	0.654614	7.18e-05	0.192214	3.47e-05	0.791872	0.00024864	0.287864
Total lipids in large HDL	nightingale	Trial consistent	Trial & MR consistent	0.786559	0.276807	0.0635845	0.14228	2.41e-33	0.0530203	1.21e-31	0.118115	2.88e-05	1374	262	GCST90302001	925	-0.546846	-0.336657	-0.23218	0.0442064	0.173043	0.0168231	2.41e-33	0.0530203	3.2e-06	2.51e-43	1.21e-31	0.118115	2.88e-05	3.16e-41
Total lipids in small LDL	nightingale	Trial consistent	Trial consistent & MR direction only	-0.369798	-0.0871383	0.0714019	0.146303	2.58e-07	0.551998	6.38e-07	0.705679	0.0003054	1374	262	GCST90302097	925	0.257098	0.105979	0.0169361	0.0496414	0.177936	0.0185669	2.58e-07	0.551998	9.23e-05	0.361683	6.38e-07	0.705679	0.0003054	0.463028
Total lipids in very large HDL	nightingale	Trial consistent	Trial & MR consistent	0.629665	0.243058	0.0654522	0.145073	3.18e-21	0.0952805	6.62e-20	0.184811	2.1e-06	1374	262	GCST90302132	925	-0.437767	-0.295611	-0.214785	0.0455049	0.176441	0.0158749	3.18e-21	0.0952805	6.52e-08	1.04e-41	6.62e-20	0.184811	2.1e-06	9.35e-40
Total lipids in very small VLDL	nightingale	Trial consistent	Trial & MR consistent	-0.184314	-0.11411	0.0700308	0.151576	0.00858933	0.452308	0.0130141	0.609396	0.0264567	1374	262	GCST90302156	925	0.128142	0.138782	0.091769	0.0486881	0.18435	0.0174721	0.00858933	0.452308	0.0139927	1.5e-07	0.0130141	0.609396	0.0264567	8.69e-07
Triglycerides in large HDL	nightingale	Trial consistent	Trial & MR consistent	0.291688	0.101569	0.0722718	0.150403	5.75e-05	0.50016	0.00011062	0.6486	0.0211843	1374	262	GCST90302005	925	-0.202792	-0.12353	-0.118269	0.0502461	0.182923	0.012523	5.75e-05	0.50016	0.0110158	3.58e-21	0.00011062	0.6486	0.0211843	5.72e-20
Triglycerides in small HDL	nightingale	Trial consistent	Trial & MR consistent	-0.339928	-0.663146	0.0704817	0.162871	1.58e-06	6.48e-05	3.62e-06	0.00364325	0.00022944	1374	262	GCST90302089	925	0.236331	0.806529	0.197407	0.0490016	0.198086	0.0166308	1.58e-06	6.48e-05	6.31e-05	1.69e-32	3.62e-06	0.00364325	0.00022944	7.91e-31
Triglycerides to total lipids ratio in IDL	nightingale	Trial consistent	Trial & MR consistent	-0.205404	-0.412817	0.0666996	0.149746	0.00211535	0.00626629	0.00352559	0.0306385	8.96e-06	1374	262	GCST90301986	925	0.142805	0.502075	0.112239	0.0463721	0.182123	0.0139457	0.00211535	0.00626629	5.18e-07	8.4e-16	0.00352559	0.0306385	8.96e-06	1.02e-14
Triglycerides to total lipids ratio in medium HDL	nightingale	Trial consistent	Trial & MR consistent	-0.385827	-0.271352	0.0684018	0.158202	2.07e-08	0.0876829	6e-08	0.171554	0.0267404	1374	262	GCST90302042	925	0.268242	0.330022	0.187642	0.0475555	0.192408	0.015894	2.07e-08	0.0876829	0.0143804	3.64e-32	6e-08	0.171554	0.0267404	1.64e-30
Triglycerides to total lipids ratio in small HDL	nightingale	Trial consistent	Trial & MR consistent	-0.467315	-0.452056	0.0679653	0.160383	9.44e-12	0.00525521	4.21e-11	0.0284237	0.00212344	1374	262	GCST90302090	925	0.324895	0.549798	0.171093	0.0472521	0.19506	0.0156956	9.44e-12	0.00525521	0.00088713	1.14e-27	4.21e-11	0.0284237	0.00212344	3.9e-26
Triglycerides to total lipids ratio in small LDL	nightingale	Trial consistent	Trial & MR consistent	-0.187728	-0.407246	0.0698921	0.166242	0.00732233	0.0150128	0.0112306	0.0457636	0.00095208	1374	262	GCST90302102	925	0.130516	0.495299	0.123985	0.0485917	0.202186	0.013405	0.00732233	0.0150128	0.00033006	2.26e-20	0.0112306	0.0457636	0.00095208	3.44e-19
Triglycerides to total lipids ratio in very large HDL	nightingale	Trial consistent	Trial & MR consistent	-0.316956	-0.258098	0.0697663	0.1487	6.05e-06	0.0838204	1.28e-05	0.168389	0.0279258	1374	262	GCST90302137	925	0.22036	0.313903	0.121962	0.0485042	0.180851	0.01566	6.05e-06	0.0838204	0.0152661	6.8e-15	1.28e-05	0.168389	0.0279258	7.87e-14
Trigonelline (n'-methylnicotinate)	metabolon	Trial consistent	None	0.414828	0.348674	0.0693737	0.151039	2.86e-09	0.0218455	1.62e-08	0.107851	0.0214762	1398	264	GCST90199696	913	-0.288404	-0.424062	0.0245497	0.0482312	0.183696	0.0404323	2.86e-09	0.0218455	0.0063942	0.54373	1.62e-08	0.107851	0.0214762	0.636624
Tryptophan betaine	metabolon	Trial consistent	Trial consistent & MR direction only	0.28599	0.205241	0.0703922	0.150381	5.13e-05	0.17362	0.00014483	0.392551	0.00022497	1398	264	GCST90199819	912	-0.198831	-0.249617	-0.0288092	0.0489393	0.182896	0.0411033	5.13e-05	0.17362	2.5e-05	0.483367	0.00014483	0.392551	0.00022497	0.583279
Ursodeoxycholate	metabolon	Trial consistent	Trial consistent & MR direction only	-0.314089	-0.221991	0.111358	0.210739	0.00486483	0.293183	0.0093562	0.53395	0.0287754	1398	264	GCST90200297	913	0.218367	0.269989	0.0479922	0.0774203	0.256304	0.0457528	0.00486483	0.293183	0.00946764	0.294203	0.0093562	0.53395	0.0287754	0.394564
Valine	metabolon	Trial consistent	Trial & MR consistent	-0.880337	-0.533903	0.0648218	0.144047	1.85e-39	0.00025993	2.52e-37	0.00573703	0.00014852	1398	264	GCST90200442	913	0.612044	0.649342	0.191281	0.0450666	0.175192	0.038954	1.85e-39	0.00025993	1.57e-05	9.09e-07	2.52e-37	0.00573703	0.00014852	4.74e-06
Valine	nightingale	Trial consistent	Trial & MR consistent	-0.732951	-0.609153	0.0676144	0.143632	2.8e-26	3.18e-05	8.76e-25	0.00238841	6.66e-05	1374	262	GCST90200442	913	0.509575	0.740862	0.191281	0.0470081	0.174687	0.038954	2.8e-26	3.18e-05	9.75e-06	9.09e-07	8.76e-25	0.00238841	6.66e-05	4.74e-06
X-11308	metabolon	Trial consistent	Trial consistent & MR direction only	-0.279053	-0.115002	0.0650817	0.146941	1.93e-05	0.434786	5.84e-05	0.652179	0.00164218	1398	264	GCST90200456	913	0.194009	0.139867	0.0387527	0.0452473	0.178712	0.0380538	1.93e-05	0.434786	0.00026218	0.308504	5.84e-05	0.652179	0.00164218	0.407268
X-11850	metabolon	Trial consistent	Trial & MR consistent	0.719206	0.557413	0.09844	0.209575	4.67e-13	0.00844602	4.68e-12	0.0597669	5.64e-06	1398	264	GCST90200472	913	-0.500019	-0.677935	-0.138983	0.0684393	0.254889	0.0398784	4.67e-13	0.00844602	3.71e-07	0.00049182	4.68e-12	0.0597669	5.64e-06	0.00159023
X-12216	metabolon	Trial consistent	Trial & MR consistent	0.677503	0.0975744	0.108917	0.155748	6.6e-10	0.531652	4.12e-09	0.734488	0.00724585	1398	264	GCST90200483	913	-0.471026	-0.118672	-0.0922287	0.0757235	0.189423	0.0384601	6.6e-10	0.531652	0.00165656	0.0164833	4.12e-09	0.734488	0.00724585	0.0364147
X-12822	metabolon	Trial consistent	Trial consistent & MR direction only	-0.236474	-0.429699	0.0771424	0.153808	0.00221661	0.00565593	0.00469981	0.0451987	0.00078858	1398	264	GCST90200507	913	0.164406	0.522607	0.0535387	0.0536324	0.187064	0.0400969	0.00221661	0.00565593	0.00010889	0.1818	0.00469981	0.0451987	0.00078858	0.27521
X-13684	metabolon	Trial consistent	Trial & MR consistent	-0.701884	-0.558529	0.110694	0.194101	3.12e-10	0.00438875	2.06e-09	0.0384895	0.0240205	1398	264	GCST90200512	913	0.487976	0.679292	0.195251	0.0769588	0.236068	0.0383763	3.12e-10	0.00438875	0.00748859	3.62e-07	2.06e-09	0.0384895	0.0240205	1.99e-06
X-16087	metabolon	Trial consistent	Trial & MR consistent	-0.483868	-0.292074	0.0978436	0.157103	8.56e-07	0.06422	3.27e-06	0.21648	0.00445241	1398	264	GCST90200537	911	0.336403	0.355225	0.230339	0.0680246	0.191071	0.0417336	8.56e-07	0.06422	0.00090297	3.4e-08	3.27e-06	0.21648	0.00445241	2.14e-07
X-16397	metabolon	Trial consistent	Trial consistent & MR direction only	-0.26032	-0.595675	0.104241	0.202754	0.0126336	0.00360522	0.0221495	0.0330895	0.0169494	1398	264	GCST90200529	913	0.180984	0.72447	0.0476078	0.0724722	0.246593	0.03954	0.0126336	0.00360522	0.0047173	0.228573	0.0221495	0.0330895	0.0169494	0.327535
X-16935	metabolon	Trial consistent	Trial & MR consistent	-0.460761	-0.359178	0.0673436	0.149014	1.17e-11	0.016926	1.02e-10	0.0945203	8.61e-09	1398	264	GCST90200532	913	0.320339	0.436838	0.125697	0.0468198	0.181233	0.0399189	1.17e-11	0.016926	2.04e-10	0.00163935	1.02e-10	0.0945203	8.61e-09	0.00471163
X-17335	metabolon	Trial consistent	Trial consistent & MR direction only	-0.423941	-0.422037	0.0940439	0.166621	7.12e-06	0.0119304	2.31e-05	0.0773301	0.0204517	1398	264	GCST90200530	915	0.29474	0.513289	0.0315834	0.0653829	0.202647	0.0428378	7.12e-06	0.0119304	0.00604507	0.460954	2.31e-05	0.0773301	0.0204517	0.562694
X-17653	metabolon	Trial consistent	Trial consistent & MR direction only	-0.397336	-0.143813	0.0838476	0.156604	2.38e-06	0.359456	8.54e-06	0.597161	0.041928	1398	264	GCST90200553	913	0.276243	0.174908	0.00292898	0.0582941	0.190464	0.0411035	2.38e-06	0.359456	0.0154233	0.943192	8.54e-06	0.597161	0.041928	0.955313
X-17654	metabolon	Trial consistent	None	-0.490021	-0.199718	0.0854127	0.150849	1.19e-08	0.18701	6.01e-08	0.408863	0.00347108	1398	264	GCST90200547	913	0.340681	0.242901	-0.0607528	0.0593822	0.183464	0.0414389	1.19e-08	0.18701	0.00066651	0.142626	6.01e-08	0.408863	0.00347108	0.225944
X-18901	metabolon	Trial consistent	Trial & MR consistent	0.260648	0.312214	0.0742069	0.158159	0.00045856	0.0496154	0.00112223	0.177581	0.00015455	1398	264	GCST90200559	912	-0.181212	-0.37972	-0.147465	0.0515914	0.192355	0.0399853	0.00045856	0.0496154	1.65e-05	0.00022604	0.00112223	0.177581	0.00015455	0.00079178
X-18922	metabolon	Trial consistent	Trial & MR consistent	-0.436177	-0.492955	0.0845117	0.152804	2.82e-07	0.00143422	1.19e-06	0.0225342	2.6e-06	1398	264	GCST90200578	913	0.303247	0.59954	0.13047	0.0587557	0.185843	0.0392122	2.82e-07	0.00143422	1.57e-07	0.00087699	1.19e-06	0.0225342	2.6e-06	0.00266478
X-21353	metabolon	Trial consistent	None	-0.280335	-0.130395	0.0850407	0.178418	0.00100474	0.465575	0.0022993	0.6808	0.0183943	1398	264	GCST90200567	913	0.1949	0.158589	-0.0069491	0.0591236	0.216995	0.0398415	0.00100474	0.465575	0.00527819	0.861535	0.0022993	0.6808	0.0183943	0.89489
X-21467	metabolon	Trial consistent	Trial & MR consistent	-0.544456	-0.643204	0.0931085	0.142851	6.24e-09	1.04e-05	3.32e-08	0.00064551	7.83e-06	1398	264	GCST90200594	913	0.378527	0.782275	0.198099	0.0647326	0.173737	0.0428765	6.24e-09	1.04e-05	5.49e-07	3.83e-06	3.32e-08	0.00064551	7.83e-06	1.77e-05
X-21470	metabolon	Trial consistent	Trial & MR consistent	-0.253122	-0.340707	0.0881209	0.150484	0.00413594	0.0246497	0.00822007	0.114825	0.0154036	1398	264	GCST90200590	911	0.17598	0.414374	0.102433	0.061265	0.183021	0.0421575	0.00413594	0.0246497	0.00415416	0.0151089	0.00822007	0.114825	0.0154036	0.0337806
X-21471	metabolon	Trial consistent	Trial & MR consistent	-0.291841	-0.513104	0.087709	0.135291	0.00089984	0.00019075	0.0020945	0.00477898	0.00015579	1398	264	GCST90200586	912	0.202899	0.624045	0.147625	0.0609786	0.164543	0.0400754	0.00089984	0.00019075	1.68e-05	0.00022989	0.0020945	0.00477898	0.00015579	0.00080301
X-23639	metabolon	Trial consistent	Trial & MR consistent	0.828619	0.64322	0.0630343	0.149277	3.12e-37	2.43e-05	3.3e-35	0.00107476	4.63e-07	1398	264	GCST90200599	913	-0.576087	-0.782294	-0.1064	0.0438238	0.181553	0.0423148	3.12e-37	2.43e-05	2.05e-08	0.0119206	3.3e-35	0.00107476	4.63e-07	0.0274304
X-23644	metabolon	Trial consistent	None	0.258641	0.552005	0.0777957	0.213124	0.00090933	0.0101439	0.00210629	0.0689058	0.0221368	1398	264	GCST90200607	913	-0.179817	-0.671357	0.0150165	0.0540865	0.259205	0.0399885	0.00090933	0.0101439	0.00673418	0.707274	0.00210629	0.0689058	0.0221368	0.771516
X-24337	metabolon	Trial consistent	Trial & MR consistent	-0.743368	-0.581378	0.0681003	0.145913	1.22e-26	9.11e-05	5.27e-25	0.00291181	4.22e-09	1398	264	GCST90200629	914	0.516818	0.707081	0.127873	0.0473459	0.177462	0.0414169	1.22e-26	9.11e-05	9.1e-11	0.00201872	5.27e-25	0.00291181	4.22e-09	0.00568217
X-24556	metabolon	Trial consistent	Trial consistent & MR direction only	0.213606	0.345372	0.0972153	0.150341	0.0281733	0.0224364	0.0447762	0.109806	0.0183943	1398	264	GCST90200628	913	-0.148507	-0.420047	-0.0810864	0.0675878	0.182847	0.0399193	0.0281733	0.0224364	0.00525145	0.042229	0.0447762	0.109806	0.0183943	0.0828162
X-24588	metabolon	Trial consistent	Trial & MR consistent	-0.751721	-0.158458	0.0675731	0.147267	1.45e-27	0.283165	6.92e-26	0.524988	0.0270759	1398	264	GCST90200649	913	0.522625	0.192719	0.18801	0.0469794	0.179109	0.0371738	1.45e-27	0.283165	0.00870402	4.25e-07	6.92e-26	0.524988	0.0270759	2.3e-06
X-24728	metabolon	Trial consistent	Trial & MR consistent	-0.284036	-0.675971	0.0845137	0.14507	0.0007989	5.27e-06	0.00189192	0.00048946	3.18e-13	1398	264	GCST90200644	912	0.197472	0.822127	0.235435	0.0587572	0.176436	0.0372354	0.0007989	5.27e-06	1.03e-15	2.57e-10	0.00189192	0.00048946	3.18e-13	2.01e-09
X-24949	metabolon	Trial consistent	Trial & MR consistent	-0.608365	-0.589464	0.0909322	0.238397	3.25e-11	0.0140874	2.58e-10	0.0850098	0.00078858	1398	264	GCST90200652	912	0.422958	0.716915	0.15487	0.0632195	0.289943	0.0432444	3.25e-11	0.0140874	0.00010839	0.00034192	2.58e-10	0.0850098	0.00078858	0.00115284
1,5-anhydroglucitol (1,5-ag)	metabolon	Trial FDR P < 0.05 only	None	-0.197666	0.378949	0.068	0.145607	0.0037097	0.00983697	0.00748314	0.0675472	1.37e-06	1398	264	GCST90199648	913	-	-	0.023572	-	-	0.0411303	-	-	-	0.566574	-	-	-	0.658479
1-(1-enyl-palmitoyl)-2-oleoyl-GPE (p-16:0/18:1)	metabolon	Trial FDR P < 0.05 only	None	0.435674	-0.4479	0.0716091	0.157772	1.53e-09	0.00489388	9.03e-09	0.0416205	0.0430554	1398	264	GCST90200061	913	-	-	-0.040823	-	-	0.0402107	-	-	-	0.309998	-	-	-	0.40736
1-(1-enyl-stearoyl)-2-oleoyl-GPE (p-18:0/18:1)	metabolon	Trial FDR P < 0.05 only	None	0.576984	-0.388919	0.0704548	0.16777	6.06e-16	0.021229	8.74e-15	0.107537	0.0156704	1398	264	GCST90200044	913	-	-	-0.0606094	-	-	0.0397795	-	-	-	0.1276	-	-	-	0.207985
1-oleoyl-2-arachidonoyl-GPE (18:1/20:4)	metabolon	Trial FDR P < 0.05 only	None	0.375043	-0.209094	0.0961674	0.153103	0.00010098	0.173424	0.00027079	0.392551	0.00867461	1398	264	GCST90200079	912	-	-	0.0249971	-	-	0.0397639	-	-	-	0.529587	-	-	-	0.626211
1-oleoyl-GPE (18:1)	metabolon	Trial FDR P < 0.05 only	None	0.481338	-0.286006	0.0719358	0.1585	3.24e-11	0.0723684	2.58e-10	0.231682	0.0216307	1398	264	GCST90199794	913	-	-	-0.140263	-	-	0.0401431	-	-	-	0.0004757	-	-	-	0.00154602
1-stearoyl-2-oleoyl-gpc (18:0/18:1)	metabolon	Trial FDR P < 0.05 only	None	0.235958	-0.53049	0.0713244	0.146414	0.00096372	0.00035177	0.00221609	0.00679354	0.00142615	1398	264	GCST90200028	913	-	-	-0.0125836	-	-	0.038768	-	-	-	0.745493	-	-	-	0.801421
3-indoxyl sulfate	metabolon	Trial FDR P < 0.05 only	None	0.452022	-0.0933986	0.0698072	0.146534	1.32e-10	0.524515	9.41e-10	0.727143	0.021763	1398	264	GCST90199656	912	-	-	0.0708255	-	-	0.0394863	-	-	-	0.0728651	-	-	-	0.131378
3-methylglutaconate	metabolon	Trial FDR P < 0.05 only	None	0.152923	-0.0717738	0.0632122	0.132757	0.0156841	0.589281	0.0267584	0.769254	0.0260222	1398	264	GCST90199886	913	-	-	0.0616033	-	-	0.0479641	-	-	-	0.199015	-	-	-	0.294081
6-hydroxyindole sulfate	metabolon	Trial FDR P < 0.05 only	None	0.353502	-0.168176	0.0718175	0.145484	9.62e-07	0.248874	3.59e-06	0.488785	0.0228431	1398	264	GCST90200002	913	-	-	0.0579459	-	-	0.0392394	-	-	-	0.139749	-	-	-	0.222504
Arachidonate (20:4n6)	metabolon	Trial FDR P < 0.05 only	None	-0.203125	0.154763	0.0717127	0.154665	0.00468781	0.317948	0.00916385	0.551943	0.00507526	1398	264	GCST90200358	913	-	-	0.00748754	-	-	0.0392683	-	-	-	0.848779	-	-	-	0.887488
Beta-cryptoxanthin	metabolon	Trial FDR P < 0.05 only	None	-0.357785	0.46405	0.0776975	0.145565	4.51e-06	0.00164275	1.54e-05	0.0241719	0.00025024	1398	264	GCST90199837	913	-	-	-0.329024	-	-	0.0401017	-	-	-	2.31e-16	-	-	-	2.94e-15
Carnitine C18:2	metabolon	Trial FDR P < 0.05 only	None	-0.15118	0.343422	0.0666862	0.145975	0.0235461	0.0194434	0.0381872	0.102504	0.00577524	1398	264	GCST90199916	913	-	-	-0.0105154	-	-	0.038946	-	-	-	0.78716	-	-	-	0.83553
Carotene diol (1)	metabolon	Trial FDR P < 0.05 only	None	-0.34744	0.333276	0.0664843	0.152057	2e-07	0.0294054	8.71e-07	0.125617	0.00109188	1398	264	GCST90200142	913	-	-	-0.306006	-	-	0.0400962	-	-	-	2.32e-14	-	-	-	2.56e-13
Cholesteryl esters to total lipids ratio in medium LDL	nightingale	Trial FDR P < 0.05 only	None	-0.346399	0.112037	0.0737987	0.163436	2.97e-06	0.493659	6.56e-06	0.6486	0.00015564	1374	262	GCST90302046	925	-	-	-0.0154735	-	-	0.0163936	-	-	-	0.345233	-	-	-	0.446501
Cholesteryl esters to total lipids ratio in small LDL	nightingale	Trial FDR P < 0.05 only	None	-0.213127	0.130218	0.0752153	0.158996	0.00467411	0.413572	0.00739575	0.567401	7.19e-05	1374	262	GCST90302094	925	-	-	-0.0205042	-	-	0.0164533	-	-	-	0.212691	-	-	-	0.31114
Cholesteryl esters to total lipids ratio in small VLDL	nightingale	Trial FDR P < 0.05 only	None	-0.172817	0.447488	0.069512	0.150479	0.0130361	0.00325132	0.019399	0.0252257	4.05e-06	1374	262	GCST90302107	925	-	-	-0.0897025	-	-	0.0149878	-	-	-	2.16e-09	-	-	-	1.56e-08
Choline	metabolon	Trial FDR P < 0.05 only	None	-0.152928	0.1998	0.0707264	0.144224	0.0307751	0.167153	0.0485869	0.385449	0.00343123	1398	264	GCST90200327	913	-	-	0.11983	-	-	0.0391424	-	-	-	0.00220316	-	-	-	0.00614641
Citrate	metabolon	Trial FDR P < 0.05 only	None	0.204975	-0.293046	0.0709912	0.15568	0.00394757	0.0609349	0.00787858	0.209446	0.0411625	1398	264	GCST90301949	913	-	-	-0.0599723	-	-	0.0384464	-	-	-	0.118785	-	-	-	0.196572
Ergothioneine	metabolon	Trial FDR P < 0.05 only	None	-0.439158	0.224786	0.0657511	0.150521	3.48e-11	0.136967	2.72e-10	0.339427	0.0471294	1398	264	GCST90199879	914	-	-	-0.13996	-	-	0.0409154	-	-	-	0.00062455	-	-	-	0.00196943
Free cholesterol to total lipids ratio in small HDL	nightingale	Trial FDR P < 0.05 only	None	0.212872	-0.186827	0.0706268	0.154633	0.0026271	0.22823	0.00428998	0.37483	0.00146789	1374	262	GCST90302084	925	-	-	-0.0847802	-	-	0.0134968	-	-	-	3.35e-10	-	-	-	2.59e-09
Glutarate (C5-DC)	metabolon	Trial FDR P < 0.05 only	None	0.181598	-0.189918	0.0749951	0.158092	0.0155898	0.230758	0.0266454	0.468081	0.00892239	1398	264	GCST90200380	914	-	-	-0.018312	-	-	0.0417513	-	-	-	0.660953	-	-	-	0.735623
Glycochenodeoxycholate	metabolon	Trial FDR P < 0.05 only	None	0.371283	-0.209368	0.0726804	0.153891	3.72e-07	0.174871	1.54e-06	0.3932	0.0325023	1398	264	GCST90200342	912	-	-	-0.0155187	-	-	0.0392758	-	-	-	0.692753	-	-	-	0.761606
Homoarginine	metabolon	Trial FDR P < 0.05 only	None	-0.407411	0.129627	0.0658879	0.131893	8.27e-10	0.326773	5.05e-09	0.559924	0.00354941	1398	264	GCST90199675	913	-	-	0.0135178	-	-	0.0426934	-	-	-	0.751527	-	-	-	0.80722
Linolenoylcarnitine (C18:3)	metabolon	Trial FDR P < 0.05 only	None	-0.292745	0.393705	0.0724249	0.150553	5.6e-05	0.00946535	0.00015679	0.0654804	0.00599435	1398	264	GCST90200132	913	-	-	-0.0139409	-	-	0.0387	-	-	-	0.718676	-	-	-	0.779743
Mannitol/sorbitol	metabolon	Trial FDR P < 0.05 only	None	0.160532	-0.0767009	0.0721283	0.168621	0.026203	0.649598	0.0419248	0.797586	0.038955	1398	264	GCST90199818	914	-	-	-0.0055169	-	-	0.0390418	-	-	-	0.887626	-	-	-	0.914588
Phosphatidylcholine and other choline	nightingale	Trial FDR P < 0.05 only	None	0.232945	-0.116785	0.0712278	0.146515	0.00110175	0.426188	0.00189956	0.577665	0.0022376	1374	262	GCST90302069	925	-	-	-0.054454	-	-	0.014488	-	-	-	0.00017089	-	-	-	0.00062103
Phospholipids to total lipids ratio in small HDL	nightingale	Trial FDR P < 0.05 only	None	0.415544	-0.0254683	0.0713664	0.149479	7.27e-09	0.864861	2.3e-08	0.944629	0.00043925	1374	262	GCST90302088	925	-	-	-0.0111288	-	-	0.0157382	-	-	-	0.479492	-	-	-	0.580268
Phospholipids to total lipids ratio in very small VLDL	nightingale	Trial FDR P < 0.05 only	None	-0.326095	0.316737	0.0710934	0.143627	4.93e-06	0.0284154	1.05e-05	0.0743426	6.32e-07	1374	262	GCST90302159	925	-	-	-0.0968835	-	-	0.0140205	-	-	-	4.84e-12	-	-	-	4.73e-11
Ratio of omega-3 fatty acids to total fatty acids	nightingale	Trial FDR P < 0.05 only	None	-0.293676	0.264351	0.0683784	0.137922	1.88e-05	0.0564282	3.78e-05	0.124474	0.0468283	1374	262	GCST90301960	925	-	-	-0.0644032	-	-	0.0134994	-	-	-	1.83e-06	-	-	-	9.04e-06
S-adenosylhomocysteine (SAH)	metabolon	Trial FDR P < 0.05 only	None	-0.28383	0.130524	0.0827316	0.151545	0.00062015	0.389882	0.00149844	0.624215	0.038955	1398	264	GCST90200345	912	-	-	0.169951	-	-	0.041772	-	-	-	4.73e-05	-	-	-	0.0001888
Sphingomyelin (d18:1/20:0, d16:1/22:0)	metabolon	Trial FDR P < 0.05 only	None	-0.230017	0.0583451	0.0692775	0.14646	0.00092339	0.69074	0.0021287	0.824738	0.00401682	1398	264	GCST90200001	913	-	-	-0.0520775	-	-	0.0405637	-	-	-	0.199196	-	-	-	0.294081
Sphingomyelin (d18:1/20:1, d18:2/20:0)	metabolon	Trial FDR P < 0.05 only	None	-0.259642	0.237799	0.06541	0.136084	7.58e-05	0.0820915	0.00020725	0.248689	2.67e-07	1398	264	GCST90199996	913	-	-	-0.029568	-	-	0.0381504	-	-	-	0.438318	-	-	-	0.539764
Sphingomyelin (d18:1/22:1, d18:2/22:0, d16:1/24:1)	metabolon	Trial FDR P < 0.05 only	None	-0.190849	0.14325	0.0707251	0.139802	0.00705316	0.306659	0.0129626	0.544933	1.45e-07	1398	264	GCST90200010	913	-	-	-0.123928	-	-	0.0375355	-	-	-	0.00096123	-	-	-	0.0028998
Sphingomyelin (d18:2/21:0, d16:2/23:0)	metabolon	Trial FDR P < 0.05 only	None	-0.325764	0.0907371	0.062007	0.128926	1.73e-07	0.482384	7.55e-07	0.691143	0.00148736	1398	264	GCST90200129	913	-	-	0.043449	-	-	0.0345866	-	-	-	0.20903	-	-	-	0.306496
Sphingomyelin (d18:2/23:0, d18:1/23:1, d17:1/24:1)	metabolon	Trial FDR P < 0.05 only	None	-0.197844	0.155581	0.0665838	0.131686	0.00301699	0.23871	0.00624387	0.476994	5.27e-07	1398	264	GCST90200033	913	-	-	-0.14521	-	-	0.0363949	-	-	-	6.61e-05	-	-	-	0.00025971
Sphingomyelin (d18:2/23:1)	metabolon	Trial FDR P < 0.05 only	None	-0.187547	0.142526	0.0618941	0.132766	0.00249034	0.284281	0.00522386	0.526006	3.1e-05	1398	264	GCST90200126	913	-	-	-0.0354835	-	-	0.0351764	-	-	-	0.313104	-	-	-	0.409993
Total cholines	nightingale	Trial FDR P < 0.05 only	None	0.161864	-0.0514268	0.0718855	0.148909	0.0245072	0.730124	0.0352115	0.854874	0.00168351	1374	262	GCST90302117	925	-	-	-0.054434	-	-	0.0145045	-	-	-	0.00017479	-	-	-	0.00063155
Uridine	metabolon	Trial FDR P < 0.05 only	None	-0.546159	0.115548	0.0698354	0.146492	1.06e-14	0.430975	1.35e-13	0.649616	0.014085	1398	264	GCST90200407	913	-	-	0.0414756	-	-	0.0391066	-	-	-	0.288881	-	-	-	0.390021
X-11315	metabolon	Trial FDR P < 0.05 only	None	-0.214137	0.592526	0.0736667	0.197075	0.00371013	0.00294333	0.00748314	0.0298073	3.41e-07	1398	264	GCST90200458	913	-	-	-0.212232	-	-	0.0413038	-	-	-	2.77e-07	-	-	-	1.53e-06
X-24328	metabolon	Trial FDR P < 0.05 only	None	-0.490965	0.100878	0.0842019	0.141014	6.87e-09	0.475267	3.63e-08	0.687219	0.0486508	1398	264	GCST90200624	913	-	-	-0.0141821	-	-	0.0389719	-	-	-	0.715929	-	-	-	0.778935
(16 or 17)-methylstearate (a19:0 or i19:0)	metabolon	Trial direction only	None	-0.290628	-0.258996	0.0792794	0.15062	0.00025613	0.0867374	0.00064506	0.253229	0.990613	1398	264	GCST90199887	913	-	-	-0.0040544	-	-	0.0390624	-	-	-	0.917334	-	-	-	0.935132
1,2,3-benzenetriol sulfate (2)	metabolon	Trial direction only	None	0.206537	0.337231	0.0763982	0.213536	0.00694975	0.115576	0.0127972	0.306112	0.979064	1398	264	GCST90200006	912	-	-	-0.060019	-	-	0.0424047	-	-	-	0.156955	-	-	-	0.243145
1,2-dilinoleoyl-GPC (18:2/18:2)	metabolon	Trial direction only	None	0.459022	0.0923463	0.0746957	0.163057	1.05e-09	0.571664	6.32e-09	0.759467	0.305494	1398	264	GCST90200030	913	-	-	-0.266309	-	-	0.0402386	-	-	-	3.64e-11	-	-	-	3.21e-10
1,2-dipalmitoyl-gpc (16:0/16:0)	metabolon	Trial direction only	None	0.0732414	0.184264	0.0711912	0.1575	0.303759	0.243256	0.376045	0.481834	0.0183943	1398	264	GCST90199660	913	-	-	-0.10233	-	-	0.0404594	-	-	-	0.0114326	-	-	-	0.0264522
1,3,7-trimethylurate	metabolon	Trial direction only	None	0.149223	0.297545	0.1033	0.199184	0.148814	0.136548	0.200668	0.339356	0.364467	1398	264	GCST90199757	912	-	-	0.0701215	-	-	0.0431508	-	-	-	0.104156	-	-	-	0.177247
1,3-dimethylurate	metabolon	Trial direction only	None	0.135042	0.16438	0.0874519	0.181309	0.122778	0.365464	0.16818	0.59856	0.00922923	1398	264	GCST90199694	912	-	-	0.0831735	-	-	0.0433511	-	-	-	0.0550349	-	-	-	0.102358
1,7-dimethyluric acid	metabolon	Trial direction only	None	0.153783	0.31539	0.0740613	0.141146	0.0380431	0.026366	0.0585089	0.11981	0.0132225	1398	264	GCST90199756	912	-	-	0.12578	-	-	0.04203	-	-	-	0.00276577	-	-	-	0.00746817
1-(1-enyl-palmitoyl)-2-arachidonoyl-GPE (p-16:0/20:4)	metabolon	Trial direction only	None	-0.333464	-0.275495	0.0726673	0.166976	4.87e-06	0.100232	1.65e-05	0.279024	0.362887	1398	264	GCST90200048	913	-	-	-0.005777	-	-	0.0410489	-	-	-	0.88808	-	-	-	0.914588
1-(1-enyl-palmitoyl)-GPE (p-16:0)	metabolon	Trial direction only	None	0.144035	0.276673	0.0704108	0.150372	0.0409877	0.0669399	0.0622333	0.220988	4.17e-07	1398	264	GCST90199906	914	-	-	-0.180071	-	-	0.0406128	-	-	-	9.26e-06	-	-	-	4e-05
1-(1-enyl-stearoyl)-2-arachidonoyl-GPE (p-18:0/20:4)	metabolon	Trial direction only	None	-0.0546477	-0.167416	0.0719861	0.163398	0.447901	0.306568	0.511886	0.544933	0.330004	1398	264	GCST90200058	913	-	-	-0.0520783	-	-	0.0403572	-	-	-	0.1969	-	-	-	0.292108
1-arachidonoyl-GPC (20:4n6)	metabolon	Trial direction only	None	0.0484842	0.383911	0.0686805	0.137959	0.480348	0.00582391	0.545043	0.0457523	1.04e-06	1398	264	GCST90199788	914	-	-	-0.133585	-	-	0.0402873	-	-	-	0.00091381	-	-	-	0.00276998
1-arachidonoyl-GPI (20:4)*	metabolon	Trial direction only	-	-0.168768	-0.0826184	0.072248	0.154652	0.0196401	0.593665	0.0323484	0.769689	0.878115	1398	264	-	-	-	-	-	-	-	-	-	-	-	-	-	-	-	-
1-linoleoyl-GPI (18:2)	metabolon	Trial direction only	None	-0.211004	-0.404909	0.0719797	0.158682	0.00343119	0.0113284	0.00696479	0.0744781	0.251438	1398	264	GCST90199821	913	-	-	0.0224895	-	-	0.0400512	-	-	-	0.574444	-	-	-	0.664677
1-methyl-4-imidazoleacetate	metabolon	Trial direction only	None	0.019612	0.0499805	0.0719268	0.153764	0.785151	0.745453	0.828324	0.851028	0.250874	1398	264	GCST90199717	914	-	-	0.0810228	-	-	0.0379027	-	-	-	0.0325452	-	-	-	0.0657684
1-methylnicotinamide	metabolon	Trial direction only	None	0.269146	0.0370764	0.0737501	0.152833	0.00027287	0.808513	0.00068361	0.894382	0.823363	1398	264	GCST90200406	913	-	-	-0.0929826	-	-	0.0389908	-	-	-	0.0170915	-	-	-	0.0373525
1-methylurate	metabolon	Trial direction only	-	0.263312	0.357791	0.0931227	0.148212	0.00475899	0.0165419	0.00926495	0.0935018	0.123713	1398	264	-	-	-	-	-	-	-	-	-	-	-	-	-	-	-	-
1-myristoyl-2-arachidonoyl-GPC (14:0/20:4)	metabolon	Trial direction only	None	-0.259477	-0.330634	0.0694926	0.157038	0.00019642	0.0362647	0.00050538	0.14248	0.458707	1398	264	GCST90200078	913	-	-	0.0166035	-	-	0.0393972	-	-	-	0.673434	-	-	-	0.745309
1-palmitoleoylglycerol (16:1)	metabolon	Trial direction only	None	-0.180101	-0.243366	0.0832922	0.162271	0.030771	0.134917	0.0485869	0.338731	0.383875	1398	264	GCST90200036	913	-	-	0.116935	-	-	0.0459847	-	-	-	0.0109935	-	-	-	0.0255301
1-palmitoyl-2-arachidonoyl-GPC (16:0/20:4n6)	metabolon	Trial direction only	None	-0.360299	-0.0549513	0.0683641	0.146039	1.58e-07	0.707036	6.97e-07	0.837065	0.743815	1398	264	GCST90200692	913	-	-	0.0209886	-	-	0.0398519	-	-	-	0.598426	-	-	-	0.684148
1-palmitoyl-2-arachidonoyl-GPI (16:0/20:4)	metabolon	Trial direction only	None	-0.268654	-0.324632	0.0735206	0.155714	0.00026801	0.0381433	0.00067321	0.147124	0.428028	1398	264	GCST90200062	914	-	-	0.150952	-	-	0.0394174	-	-	-	0.00012836	-	-	-	0.00047606
1-palmitoyl-2-dihomo-linolenoyl-GPC (16:0/20:3n3 or 6)	metabolon	Trial direction only	None	-0.134664	-0.178868	0.0713483	0.152787	0.0593184	0.24288	0.0868787	0.481834	0.788518	1398	264	GCST90200051	913	-	-	0.0861148	-	-	0.040148	-	-	-	0.0319583	-	-	-	0.06479
1-palmitoyl-2-docosahexaenoyl-GPE (16:0/22:6)	metabolon	Trial direction only	None	-0.0716978	-0.244446	0.0649609	0.149866	0.269914	0.104268	0.340342	0.285556	0.00152449	1398	264	GCST90200063	913	-	-	0.0273428	-	-	0.0377571	-	-	-	0.468957	-	-	-	0.568959
1-palmitoyl-2-linoleoyl-GPC (16:0/18:2)	metabolon	Trial direction only	None	-0.0158819	-0.254452	0.071165	0.153519	0.823437	0.0987274	0.859552	0.277334	0.614877	1398	264	GCST90200330	913	-	-	-0.0964841	-	-	0.040731	-	-	-	0.0178454	-	-	-	0.0386826
1-palmitoyl-2-oleoyl-GPE (16:0/18:1)	metabolon	Trial direction only	None	-0.0792384	-0.569097	0.0752275	0.150638	0.292384	0.000202	0.365769	0.00492771	9.37e-08	1398	264	GCST90200331	913	-	-	0.160208	-	-	0.0398905	-	-	-	5.91e-05	-	-	-	0.00023454
1-palmitoyl-2-oleoyl-GPI (16:0/18:1)	metabolon	Trial direction only	None	-0.0084072	-0.578072	0.0738821	0.148621	0.90942	0.00012986	0.929148	0.00376196	0.00304584	1398	264	GCST90200080	913	-	-	0.0673049	-	-	0.0398615	-	-	-	0.0913216	-	-	-	0.159276
1-palmitoyl-2-palmitoleoyl-gpc (16:0/16:1)	metabolon	Trial direction only	None	-0.0532155	-0.623148	0.0699713	0.143341	0.447069	2.03e-05	0.51155	0.00097828	0.00022537	1398	264	GCST90200038	913	-	-	0.136304	-	-	0.0393434	-	-	-	0.00053127	-	-	-	0.00171338
1-palmitoyl-GPG (16:0)	metabolon	Trial direction only	None	-0.115383	-0.327086	0.0746493	0.184924	0.122422	0.0781412	0.167934	0.242689	0.700357	1398	264	GCST90199968	912	-	-	0.0166417	-	-	0.0422794	-	-	-	0.693867	-	-	-	0.762166
1-ribosyl-imidazoleacetate	metabolon	Trial direction only	None	0.0742712	0.104377	0.0719765	0.144672	0.302312	0.471383	0.374781	0.683699	0.698811	1398	264	GCST90199815	913	-	-	0.0492924	-	-	0.0384245	-	-	-	0.199549	-	-	-	0.294081
1-stearoyl-2-arachidonoyl-GPI (18:0/20:4)	metabolon	Trial direction only	None	-0.0390096	-0.079619	0.0640539	0.151808	0.542617	0.600439	0.604884	0.770941	0.698295	1398	264	GCST90199649	913	-	-	-0.0255023	-	-	0.0396717	-	-	-	0.520333	-	-	-	0.62017
1-stearoyl-2-arachidonoyl-gpc (18:0/20:4)	metabolon	Trial direction only	None	-0.443436	-0.0702376	0.0665244	0.142811	3.81e-11	0.623321	2.95e-10	0.785079	0.575719	1398	264	GCST90200685	913	-	-	0.0450668	-	-	0.0405267	-	-	-	0.266126	-	-	-	0.364766
1-stearoyl-2-linoleoyl-GPE (18:0/18:2)	metabolon	Trial direction only	None	-0.0670736	-0.540054	0.0708438	0.146484	0.343919	0.00028141	0.41497	0.00583792	4.14e-05	1398	264	GCST90200039	914	-	-	0.0617228	-	-	0.0421713	-	-	-	0.143297	-	-	-	0.226722
1-stearoyl-GPG (18:0)	metabolon	Trial direction only	None	-0.3578	-0.484738	0.087953	0.167055	5.02e-05	0.00403588	0.00014253	0.0363229	0.142309	1398	264	GCST90199780	912	-	-	-0.0005663	-	-	0.0436343	-	-	-	0.989645	-	-	-	0.990431
1-stearoyl-GPI (18:0)	metabolon	Trial direction only	None	0.289704	0.117459	0.0727153	0.160678	7.14e-05	0.46544	0.00019643	0.6808	0.236208	1398	264	GCST90199659	913	-	-	-0.148098	-	-	0.0402231	-	-	-	0.0002315	-	-	-	0.00080641
10-heptadecenoate (17:1n7)	metabolon	Trial direction only	None	-0.310972	-0.46687	0.070512	0.139825	1.12e-05	0.00096567	3.56e-05	0.0165773	0.117512	1398	264	GCST90199731	913	-	-	0.0917438	-	-	0.0390569	-	-	-	0.018825	-	-	-	0.0403713
10-nonadecenoate (19:1n9)	metabolon	Trial direction only	None	-0.203149	-0.259213	0.0719214	0.150993	0.00480414	0.0872309	0.00931474	0.253489	0.778206	1398	264	GCST90199728	913	-	-	0.0477781	-	-	0.0392166	-	-	-	0.223105	-	-	-	0.322263
12-HHTrE	metabolon	Trial direction only	-	0.0847453	0.127052	0.107137	0.20698	0.429086	0.539883	0.495139	0.740834	0.00470946	1398	264	-	-	-	-	-	-	-	-	-	-	-	-	-	-	-	-
13-HODE + 9-HODE	metabolon	Trial direction only	None	0.0928772	0.335025	0.0965282	0.141342	0.336133	0.018509	0.408161	0.100338	0.103181	1398	264	GCST90199875	913	-	-	-0.05901	-	-	0.0382372	-	-	-	0.122767	-	-	-	0.201837
15-methylpalmitate (i17:0)	metabolon	Trial direction only	-	-0.166959	-0.44812	0.0712099	0.146195	0.0191922	0.00241508	0.0318309	0.0282676	0.134279	1398	264	-	-	-	-	-	-	-	-	-	-	-	-	-	-	-	-
16a-hydroxy DHEA 3-sulfate	metabolon	Trial direction only	None	0.0137919	0.169134	0.0600974	0.141915	0.81852	0.234811	0.85724	0.474226	0.708113	1398	264	GCST90199863	913	-	-	0.091476	-	-	0.0404209	-	-	-	0.0236305	-	-	-	0.049253
2'-deoxyuridine	metabolon	Trial direction only	None	0.107013	0.252739	0.0904585	0.138058	0.237012	0.0683671	0.302866	0.222373	8.38e-05	1398	264	GCST90200413	914	-	-	-0.028142	-	-	0.0388857	-	-	-	0.469244	-	-	-	0.568959
2-aminobutyrate	metabolon	Trial direction only	None	-0.48058	-0.117796	0.0730699	0.151671	6.87e-11	0.438094	5.11e-10	0.654197	0.937485	1398	264	GCST90200305	913	-	-	0.0489764	-	-	0.0400032	-	-	-	0.220834	-	-	-	0.319715
2-aminooctanoate	metabolon	Trial direction only	None	0.340012	0.0735776	0.0758909	0.156617	8.09e-06	0.638906	2.62e-05	0.790742	0.392909	1398	264	GCST90199937	913	-	-	-0.0677443	-	-	0.0400558	-	-	-	0.090789	-	-	-	0.158786
2-aminophenol sulfate	metabolon	Trial direction only	None	0.0823631	0.0713304	0.0740433	0.172596	0.266181	0.679746	0.337408	0.818252	0.480414	1398	264	GCST90199950	913	-	-	-0.0818045	-	-	0.0416989	-	-	-	0.0497867	-	-	-	0.0947273
2-hydroxybehenate	metabolon	Trial direction only	-	-0.373919	-0.397052	0.0817804	0.154115	5.27e-06	0.0105531	1.77e-05	0.0708892	0.333506	1398	264	-	-	-	-	-	-	-	-	-	-	-	-	-	-	-	-
2-hydroxydecanoate	metabolon	Trial direction only	None	0.682131	0.0356574	0.0708308	0.155903	2.84e-21	0.819278	6.28e-20	0.895417	0.127627	1398	264	GCST90199934	913	-	-	-0.0845157	-	-	0.0400511	-	-	-	0.0348417	-	-	-	0.0695179
2-hydroxylaurate	metabolon	Trial direction only	-	-0.0049591	-0.244722	0.0650889	0.150244	0.939279	0.104929	0.953298	0.285556	0.531024	1398	264	-	-	-	-	-	-	-	-	-	-	-	-	-	-	-	-
2-hydroxynervonate*	metabolon	Trial direction only	-	0.0937147	0.0975172	0.0843031	0.144589	0.266493	0.500658	0.337408	0.705334	0.787583	1398	264	-	-	-	-	-	-	-	-	-	-	-	-	-	-	-	-
2-hydroxypalmitate	metabolon	Trial direction only	None	0.139969	0.085629	0.0721356	0.156695	0.052546	0.585228	0.0782845	0.768894	0.00353637	1398	264	GCST90199795	913	-	-	-0.100364	-	-	0.0395507	-	-	-	0.0111614	-	-	-	0.0258724
2-keto-3-deoxy-gluconate	metabolon	Trial direction only	-	-0.0074526	-0.488189	0.0614222	0.164904	0.903444	0.00335802	0.925811	0.0319461	0.0347505	1398	264	-	-	-	-	-	-	-	-	-	-	-	-	-	-	-	-
2-methylbutyrylcarnitine (C5)	metabolon	Trial direction only	-	-0.528404	-0.354206	0.09786	0.188479	7.9e-08	0.0613417	3.58e-07	0.209829	0.248687	1398	264	-	-	-	-	-	-	-	-	-	-	-	-	-	-	-	-
2-oxoarginine	metabolon	Trial direction only	None	-0.614774	-0.288349	0.0707866	0.163466	1.08e-17	0.0789237	1.78e-16	0.242689	0.0540432	1398	264	GCST90199903	913	-	-	0.0466435	-	-	0.039264	-	-	-	0.234855	-	-	-	0.334585
2-pyrrolidinone	metabolon	Trial direction only	-	0.0889009	0.0361211	0.0557687	0.107782	0.111149	0.737798	0.154338	0.84917	0.031793	1398	264	-	-	-	-	-	-	-	-	-	-	-	-	-	-	-	-
3-Hydroxybutyrate	metabolon	Trial direction only	None	-0.0662362	-0.0161442	0.0744598	0.16404	0.373863	0.921678	0.444869	0.9528	0.661233	1398	264	GCST90200367	913	-	-	0.0234498	-	-	0.0394799	-	-	-	0.552533	-	-	-	0.643791
3-aminoisobutyrate	metabolon	Trial direction only	None	0.166737	0.349624	0.0681161	0.152371	0.0144969	0.0227374	0.0249567	0.109806	0.149013	1398	264	GCST90200310	913	-	-	-0.0251057	-	-	0.0388895	-	-	-	0.518561	-	-	-	0.618643
3-hydroxy-3-methylglutarate	metabolon	Trial direction only	None	0.122906	0.0377046	0.0684039	0.133553	0.0725953	0.777941	0.104239	0.873065	0.0453256	1398	264	GCST90200298	912	-	-	0.117318	-	-	0.0380912	-	-	-	0.00207056	-	-	-	0.00580217
3-hydroxyhippurate	metabolon	Trial direction only	None	0.109859	0.324406	0.0748462	0.172345	0.142392	0.0610038	0.192553	0.209446	0.236208	1398	264	GCST90199869	913	-	-	0.0288635	-	-	0.0398482	-	-	-	0.468858	-	-	-	0.568959
3-hydroxylaurate	metabolon	Trial direction only	None	-0.139292	-0.253452	0.0740714	0.165537	0.0602541	0.127018	0.0881135	0.325265	0.0149751	1398	264	GCST90199700	913	-	-	0.0169952	-	-	0.039659	-	-	-	0.668262	-	-	-	0.741795
3-hydroxyoctanoate	metabolon	Trial direction only	None	-0.0636899	-0.127303	0.0795234	0.156897	0.423335	0.417911	0.48969	0.64246	0.00529462	1398	264	GCST90199680	913	-	-	0.0327492	-	-	0.0400181	-	-	-	0.413152	-	-	-	0.515528
3-methoxycatechol sulfate (1)	metabolon	Trial direction only	None	0.0906974	0.230165	0.0818978	0.186795	0.268299	0.219095	0.338833	0.453899	0.663898	1398	264	GCST90200009	913	-	-	-0.0189201	-	-	0.0409677	-	-	-	0.644204	-	-	-	0.721477
3-methyl catechol sulfate (1)	metabolon	Trial direction only	None	0.508999	0.221707	0.0744106	0.161059	1.19e-11	0.169879	1.02e-10	0.389001	0.335448	1398	264	GCST90199938	913	-	-	0.0525874	-	-	0.0391393	-	-	-	0.179079	-	-	-	0.271744
3-methylhistidine	metabolon	Trial direction only	None	-0.300111	-0.1325	0.0749091	0.157374	6.51e-05	0.400604	0.00018005	0.629949	0.100231	1398	264	GCST90199628	913	-	-	0.048039	-	-	0.0388963	-	-	-	0.21681	-	-	-	0.314612
3-methylxanthine	metabolon	Trial direction only	None	0.525519	0.337044	0.0808131	0.174748	1.11e-10	0.0549147	8.01e-10	0.192826	0.0854032	1398	264	GCST90199699	912	-	-	0.0489026	-	-	0.0402633	-	-	-	0.224531	-	-	-	0.323212
3-sulfo-L-alanine	metabolon	Trial direction only	-	0.2918	0.0167699	0.0909166	0.152277	0.00136087	0.912398	0.00300613	0.950329	0.671726	1398	264	-	-	-	-	-	-	-	-	-	-	-	-	-	-	-	-
4-hydroxychlorothalonil	metabolon	Trial direction only	None	0.0787871	0.308876	0.0629615	0.137284	0.211023	0.0255497	0.274071	0.11725	6.95e-08	1398	264	GCST90199977	913	-	-	-0.0591115	-	-	0.0481114	-	-	-	0.219207	-	-	-	0.317725
4-hydroxyhippurate	metabolon	Trial direction only	None	0.314325	0.320338	0.0716002	0.150389	1.22e-05	0.0342284	3.86e-05	0.137261	0.494688	1398	264	GCST90199765	913	-	-	0.0171988	-	-	0.0379466	-	-	-	0.650379	-	-	-	0.724494
4-methylcatechol sulfate	metabolon	Trial direction only	None	0.336122	0.15196	0.071703	0.155502	3.05e-06	0.329411	1.06e-05	0.563403	0.70131	1398	264	GCST90199939	913	-	-	-0.0086758	-	-	0.0386314	-	-	-	0.822307	-	-	-	0.866997
4-methylguaiacol sulfate	metabolon	Trial direction only	None	0.469834	0.34985	0.0948553	0.224657	8.24e-07	0.120734	3.16e-06	0.314709	0.939331	1398	264	GCST90199989	913	-	-	0.0490044	-	-	0.0414242	-	-	-	0.236813	-	-	-	0.336286
5-(galactosylhydroxy)-L-lysine	metabolon	Trial direction only	None	-0.0760645	-0.0813373	0.0914636	0.203334	0.405762	0.689496	0.471655	0.824738	0.69521	1398	264	GCST90199881	913	-	-	0.183748	-	-	0.0415423	-	-	-	9.73e-06	-	-	-	4.19e-05
5-dodecenoylcarnitine (C12:1)	metabolon	Trial direction only	None	-0.212215	-0.0288987	0.0784782	0.146854	0.00693487	0.844151	0.0127946	0.916309	0.957993	1398	264	GCST90200151	913	-	-	0.0704252	-	-	0.039882	-	-	-	0.0774228	-	-	-	0.138483
5-methylthioribose**	metabolon	Trial direction only	-	0.0971054	0.048991	0.0788305	0.182788	0.21823	0.788897	0.28266	0.879	0.705014	1398	264	-	-	-	-	-	-	-	-	-	-	-	-	-	-	-	-
5alpha-pregnan-3beta,20alpha-diol monosulfate (2)	metabolon	Trial direction only	None	0.0780963	0.202055	0.0701693	0.155015	0.265919	0.194003	0.337408	0.41438	0.00698358	1398	264	GCST90199854	914	-	-	-0.15221	-	-	0.0398902	-	-	-	0.00013578	-	-	-	0.00049917
6-oxopiperidine-2-carboxylate	metabolon	Trial direction only	None	-0.0938751	-0.0791843	0.10584	0.155571	0.37526	0.611238	0.445446	0.774068	0.747412	1398	264	GCST90199949	912	-	-	0.0447755	-	-	0.040137	-	-	-	0.264608	-	-	-	0.363497
7-alpha-hydroxy-3-oxo-4-cholestenoate (7-hoca)	metabolon	Trial direction only	None	-0.382081	-0.0431049	0.0696872	0.149424	4.99e-08	0.773245	2.32e-07	0.869973	0.632028	1398	264	GCST90199804	913	-	-	0.075576	-	-	0.0398003	-	-	-	0.0575801	-	-	-	0.106308
7-methylxanthine	metabolon	Trial direction only	None	0.430144	0.0350038	0.0803293	0.217423	1.01e-07	0.872227	4.53e-07	0.929373	0.826471	1398	264	GCST90199754	912	-	-	0.0234702	-	-	0.0418084	-	-	-	0.574542	-	-	-	0.664677
Acetate	nightingale	Trial direction only	None	0.200448	0.206808	0.0772309	0.0779502	0.00954915	0.00849037	0.0142951	0.0341131	0.93156	1374	262	GCST90301941	924	-	-	-0.0513191	-	-	0.0138365	-	-	-	0.00020811	-	-	-	0.00073304
Acisoga	metabolon	Trial direction only	None	0.0752935	0.0837835	0.0791369	0.152111	0.341555	0.582339	0.413597	0.7683	0.872743	1398	264	GCST90199962	913	-	-	0.0985064	-	-	0.0406017	-	-	-	0.0152594	-	-	-	0.0339967
Adipoylcarnitine (C6-DC)	metabolon	Trial direction only	None	6.19e-05	0.168284	0.0753021	0.233632	0.999345	0.472025	0.999345	0.683699	0.838214	1398	264	GCST90200018	913	-	-	0.222651	-	-	0.0394997	-	-	-	1.73e-08	-	-	-	1.13e-07
Adrenate (22:4n6)	metabolon	Trial direction only	None	-0.240491	-0.192187	0.0723323	0.147119	0.00090862	0.192699	0.00210629	0.414286	0.362308	1398	264	GCST90199709	913	-	-	0.140122	-	-	0.0399007	-	-	-	0.00044513	-	-	-	0.00145794
Allantoin	metabolon	Trial direction only	None	-0.14156	-0.162658	0.0675968	0.141308	0.0364301	0.250789	0.05673	0.490099	0.991928	1398	264	GCST90200286	913	-	-	-0.0903893	-	-	0.039142	-	-	-	0.0209287	-	-	-	0.0443549
Alpha-hydroxyisocaproate	metabolon	Trial direction only	None	-0.707375	-0.423594	0.0668074	0.140343	3.23e-25	0.00279789	1.1e-23	0.0294733	0.0796409	1398	264	GCST90199658	913	-	-	0.0650966	-	-	0.0366754	-	-	-	0.075908	-	-	-	0.136477
Alpha-tocopherol	metabolon	Trial direction only	None	-0.0528163	-0.124139	0.072594	0.15379	0.467012	0.420335	0.532449	0.644036	0.803369	1398	264	GCST90200302	913	-	-	-0.0586853	-	-	0.0387907	-	-	-	0.130313	-	-	-	0.211214
Andro steroid monosulfate C19H28O6S (1)	metabolon	Trial direction only	None	0.0403729	0.172487	0.0651351	0.162362	0.53547	0.289379	0.599022	0.530148	0.715508	1398	264	GCST90199860	913	-	-	0.0939535	-	-	0.0436994	-	-	-	0.0315556	-	-	-	0.0642837
Androstenediol (3alpha, 17alpha) monosulfate (2)	metabolon	Trial direction only	-	-0.266923	-0.0238063	0.0662962	0.145162	5.98e-05	0.869896	0.00016638	0.928783	0.311925	1398	264	-	-	-	-	-	-	-	-	-	-	-	-	-	-	-	-
Androstenediol (3alpha, 17alpha) monosulfate (3)	metabolon	Trial direction only	None	-0.297417	-0.075711	0.0589833	0.1305	5.21e-07	0.562519	2.11e-06	0.753444	0.845514	1398	264	GCST90199856	913	-	-	-0.0926518	-	-	0.0371048	-	-	-	0.0125239	-	-	-	0.0286617
Androstenediol (3beta,17beta) disulfate (2)	metabolon	Trial direction only	None	-0.241998	-0.138961	0.0657038	0.139084	0.00023931	0.318883	0.0006065	0.552153	0.165841	1398	264	GCST90199851	913	-	-	0.066123	-	-	0.0358276	-	-	-	0.0649522	-	-	-	0.119221
Androsterone glucuronide	metabolon	Trial direction only	None	-0.284006	-0.0422807	0.0661911	0.125509	1.91e-05	0.736563	5.8e-05	0.84917	0.305494	1398	264	GCST90200688	913	-	-	0.00323893	-	-	0.0343864	-	-	-	0.924957	-	-	-	0.939863
Androsterone sulfate	metabolon	Trial direction only	None	-0.3516	-0.217918	0.059064	0.135312	3.34e-09	0.109046	1.84e-08	0.29471	0.732121	1398	264	GCST90200674	913	-	-	-0.168217	-	-	0.0447222	-	-	-	0.00016899	-	-	-	0.00061587
Arabitol/xylitol	metabolon	Trial direction only	None	0.181637	9.85e-05	0.0614602	0.145821	0.00317658	0.999461	0.00647559	0.999461	0.542401	1398	264	GCST90200011	913	-	-	0.0557675	-	-	0.0379878	-	-	-	0.142094	-	-	-	0.225385
Arachidate (20:0)	metabolon	Trial direction only	None	-0.130023	-0.0412739	0.083561	0.153167	0.119939	0.787784	0.165003	0.879	0.870593	1398	264	GCST90200446	913	-	-	-0.0570569	-	-	0.0394502	-	-	-	0.148093	-	-	-	0.23227
Arachidonoylcarnitine (C20:4)	metabolon	Trial direction only	None	0.0489547	0.445691	0.0696747	0.136818	0.482415	0.00130089	0.546737	0.0207918	7.95e-07	1398	264	GCST90200150	913	-	-	0.0683539	-	-	0.0394638	-	-	-	0.0832616	-	-	-	0.147451
Argininate	metabolon	Trial direction only	None	-0.674577	-0.23154	0.0717894	0.16768	2.33e-20	0.168552	4.81e-19	0.38771	0.698811	1398	264	GCST90199900	913	-	-	0.069272	-	-	0.0396524	-	-	-	0.0806407	-	-	-	0.143513
Arginine	metabolon	Trial direction only	None	0.0699571	0.447122	0.0698311	0.158051	0.316617	0.00510113	0.388427	0.0423341	0.010201	1398	264	GCST90200372	912	-	-	-0.129033	-	-	0.0434615	-	-	-	0.0029886	-	-	-	0.00793394
Aspartate	metabolon	Trial direction only	None	-0.382292	-0.0248434	0.0670233	0.150408	1.44e-08	0.868937	7.18e-08	0.928783	0.350561	1398	264	GCST90200370	913	-	-	0.297236	-	-	0.0384469	-	-	-	1.07e-14	-	-	-	1.21e-13
Behenoyl sphingomyelin (d18:1/22:0)	metabolon	Trial direction only	None	-0.397301	-0.340442	0.0699628	0.153087	1.66e-08	0.0270418	8.19e-08	0.121688	0.798232	1398	264	GCST90199997	913	-	-	-0.0548821	-	-	0.0383268	-	-	-	0.152158	-	-	-	0.237464
Benzoate	metabolon	Trial direction only	None	0.0973971	0.0478986	0.0853514	0.12294	0.25402	0.697148	0.323731	0.82953	0.330004	1398	264	GCST90199622	913	-	-	-0.0881522	-	-	0.0414752	-	-	-	0.0335519	-	-	-	0.0675862
Biliverdin	metabolon	Trial direction only	None	0.124586	0.232662	0.0688601	0.159342	0.0706304	0.145612	0.101879	0.348616	0.0380733	1398	264	GCST90200706	913	-	-	0.0110254	-	-	0.038141	-	-	-	0.772529	-	-	-	0.824112
Caffeine	metabolon	Trial direction only	None	0.206736	0.203903	0.0764509	0.15286	0.00693356	0.183495	0.0127946	0.404039	0.242496	1398	264	GCST90200436	912	-	-	0.0590777	-	-	0.0408938	-	-	-	0.148553	-	-	-	0.232702
Caprate (10:0)	metabolon	Trial direction only	None	0.459299	0.219247	0.0717534	0.16028	2.13e-10	0.172671	1.43e-09	0.392551	0.28785	1398	264	GCST90200428	913	-	-	-0.0744526	-	-	0.0383153	-	-	-	0.0519972	-	-	-	0.0981563
Caprylate (8:0)	metabolon	Trial direction only	None	0.277245	0.0908281	0.075171	0.249847	0.00023489	0.716514	0.0005995	0.841943	0.312997	1398	264	GCST90200445	913	-	-	-0.0960402	-	-	0.0392557	-	-	-	0.0144241	-	-	-	0.0323069
Cerotoylcarnitine (C26)	metabolon	Trial direction only	None	0.0608945	0.0327876	0.0662842	0.143902	0.358421	0.819972	0.430488	0.895417	0.342158	1398	264	GCST90200136	913	-	-	-0.0427665	-	-	0.0391814	-	-	-	0.275053	-	-	-	0.373752
Cholate	metabolon	Trial direction only	None	0.126311	0.372944	0.097255	0.228059	0.194251	0.103236	0.25472	0.283977	0.937485	1398	264	GCST90200321	913	-	-	-0.0258449	-	-	0.0410555	-	-	-	0.529014	-	-	-	0.626211
Cholesterol	metabolon	Trial direction only	None	-0.0930807	-0.129448	0.066706	0.14143	0.163125	0.360953	0.218491	0.59856	0.0682303	1398	264	GCST90200368	914	-	-	-0.107942	-	-	0.0380334	-	-	-	0.00453866	-	-	-	0.0115388
Cholesterol esters in IDL	nightingale	Trial direction only	None	0.0345871	0.0304824	0.069792	0.14931	0.620277	0.838405	0.665533	0.926174	0.00022944	1374	262	GCST90301977	925	-	-	0.0147859	-	-	0.0178199	-	-	-	0.406685	-	-	-	0.510786
Cholesterol esters in large LDL	nightingale	Trial direction only	None	-0.116889	-0.0067047	0.0714088	0.146703	0.101891	0.963586	0.133366	0.975591	0.00010837	1374	262	GCST90302009	925	-	-	0.0148542	-	-	0.0184158	-	-	-	0.419895	-	-	-	0.523209
Cholesterol esters in large VLDL	nightingale	Trial direction only	None	-0.505615	-0.394979	0.0704894	0.160464	1.22e-12	0.0145776	6.09e-12	0.045555	0.362408	1374	262	GCST90302021	925	-	-	0.170379	-	-	0.0169651	-	-	-	9.87e-24	-	-	-	2.35e-22
Cholesterol esters in medium VLDL	nightingale	Trial direction only	None	-0.164421	-0.228011	0.0694929	0.15631	0.0181234	0.145998	0.0264962	0.260711	0.37698	1374	262	GCST90302059	925	-	-	0.141272	-	-	0.0174744	-	-	-	6.24e-16	-	-	-	7.72e-15
Cholesterol esters in very large VLDL	nightingale	Trial direction only	None	-0.586571	-0.345587	0.0704988	0.161725	2.16e-16	0.0336671	2.25e-15	0.0814527	0.594631	1374	262	GCST90302140	925	-	-	0.161461	-	-	0.0163901	-	-	-	6.78e-23	-	-	-	1.47e-21
Cholesteryl ester in chylomicrons and extremely large VLDL	nightingale	Trial direction only	None	-0.541244	-0.207112	0.0715144	0.15958	7.09e-14	0.19563	4.33e-13	0.330952	0.5297	1374	262	GCST90302164	925	-	-	0.146227	-	-	0.0164383	-	-	-	5.81e-19	-	-	-	8.15e-18
Cholesteryl esters to total lipids ratio in large HDL	nightingale	Trial direction only	None	0.40118	0.553159	0.0660913	0.181894	1.66e-09	0.00262023	5.77e-09	0.0226751	0.0509449	1374	262	GCST90301998	925	-	-	-0.147384	-	-	0.0142965	-	-	-	6.41e-25	-	-	-	1.76e-23
Cholesteryl esters to total lipids ratio in large LDL	nightingale	Trial direction only	None	0.00477119	0.100491	0.0752875	0.163172	0.94948	0.538542	0.957137	0.692411	0.00125361	1374	262	GCST90302010	925	-	-	0.0111516	-	-	0.0174027	-	-	-	0.521654	-	-	-	0.621157
Cholesteryl esters to total lipids ratio in small HDL	nightingale	Trial direction only	None	0.0327762	0.172001	0.0721255	0.15188	0.649593	0.258617	0.688128	0.406045	0.00010027	1374	262	GCST90302082	925	-	-	-0.0313672	-	-	0.014811	-	-	-	0.0341895	-	-	-	0.0686512
Concentration of chylomicrons and extremely large VLDL particles	nightingale	Trial direction only	None	-0.486412	-0.346826	0.0716195	0.161557	1.68e-11	0.0328549	7.1e-11	0.0803516	0.659056	1374	262	GCST90302169	925	-	-	0.159367	-	-	0.0164489	-	-	-	3.37e-22	-	-	-	6.25e-21
Concentration of large VLDL particles	nightingale	Trial direction only	None	-0.524306	-0.470515	0.0700855	0.161024	1.34e-13	0.00382865	7.98e-13	0.0267238	0.163294	1374	262	GCST90302026	925	-	-	0.17961	-	-	0.017249	-	-	-	2.17e-25	-	-	-	6.36e-24
Concentration of medium VLDL particles	nightingale	Trial direction only	None	-0.401585	-0.420518	0.0711003	0.160518	1.98e-08	0.00939356	5.83e-08	0.0350843	0.347596	1374	262	GCST90302064	925	-	-	0.17705	-	-	0.0178948	-	-	-	4.42e-23	-	-	-	9.78e-22
Concentration of small VLDL particles	nightingale	Trial direction only	None	-0.416587	-0.426836	0.070638	0.15957	4.68e-09	0.00801706	1.54e-08	0.0341131	0.589496	1374	262	GCST90302111	925	-	-	0.168331	-	-	0.0181739	-	-	-	2e-20	-	-	-	3.12e-19
Concentration of very large VLDL particles	nightingale	Trial direction only	None	-0.53639	-0.430797	0.0701536	0.161969	3.98e-14	0.00837178	2.48e-13	0.0341131	0.306968	1374	262	GCST90302145	925	-	-	0.169495	-	-	0.0166531	-	-	-	2.49e-24	-	-	-	6.27e-23
Concentration of very small VLDL particles	nightingale	Trial direction only	None	-0.191777	-0.149473	0.0701895	0.152292	0.00637354	0.327361	0.00989681	0.472155	0.0558027	1374	262	GCST90302157	925	-	-	0.101321	-	-	0.0176429	-	-	-	9.31e-09	-	-	-	6.21e-08
Cortisone	metabolon	Trial direction only	None	0.243603	0.160277	0.075899	0.149852	0.00136097	0.285854	0.00300613	0.526812	0.836003	1398	264	GCST90200360	913	-	-	-0.205175	-	-	0.0385431	-	-	-	1.02e-07	-	-	-	6.12e-07
Creatine	metabolon	Trial direction only	None	-0.498755	-0.201604	0.0759428	0.138615	7.29e-11	0.147178	5.38e-10	0.348935	0.20372	1398	264	GCST90200323	913	-	-	0.159253	-	-	0.0402654	-	-	-	7.65e-05	-	-	-	0.00029869
Creatinine	nightingale	Trial direction only	None	-0.0980601	-0.0253182	0.0695636	0.12503	0.158877	0.839731	0.198431	0.926174	0.218516	1374	262	GCST90200366	913	-	-	0.0216673	-	-	0.0351682	-	-	-	0.537826	-	-	-	0.632058
Cys-gly, oxidized	metabolon	Trial direction only	None	-0.31575	-0.0504275	0.0668641	0.131317	2.57e-06	0.701337	9.14e-06	0.831381	0.637932	1398	264	GCST90200319	913	-	-	-0.0967145	-	-	0.0410986	-	-	-	0.0186112	-	-	-	0.0400489
Cysteine	metabolon	Trial direction only	None	-0.289996	-0.0148829	0.0699413	0.148011	3.59e-05	0.919989	0.00010328	0.9528	0.153764	1398	264	GCST90200439	913	-	-	0.101069	-	-	0.0391174	-	-	-	0.00977332	-	-	-	0.02295
Cysteinylglycine disulfide	metabolon	Trial direction only	None	-0.303343	-0.0968538	0.0687737	0.152048	1.11e-05	0.524767	3.56e-05	0.727143	0.700357	1398	264	GCST90199883	913	-	-	0.139412	-	-	0.039487	-	-	-	0.00041465	-	-	-	0.00137238
Cystine	metabolon	Trial direction only	None	-0.0882697	-0.153617	0.0717405	0.150983	0.218762	0.309906	0.282964	0.545829	0.835828	1398	264	GCST90200382	914	-	-	0.177853	-	-	0.0395009	-	-	-	6.72e-06	-	-	-	2.94e-05
DHEAS	metabolon	Trial direction only	None	-0.255528	-0.0830858	0.0539725	0.13583	2.42e-06	0.541536	8.67e-06	0.741122	0.830041	1398	264	GCST90199673	913	-	-	-0.144032	-	-	0.0340937	-	-	-	2.39e-05	-	-	-	9.9e-05
Decanoylcarnitine (C10)	metabolon	Trial direction only	None	0.022382	0.33454	0.0717388	0.150238	0.755094	0.0268808	0.799611	0.121554	0.712421	1398	264	GCST90199722	913	-	-	-0.0630306	-	-	0.0397685	-	-	-	0.112981	-	-	-	0.18895
Deoxycholate	metabolon	Trial direction only	None	0.277207	0.17141	0.0857131	0.188689	0.00124998	0.364516	0.00279372	0.59856	0.700357	1398	264	GCST90200386	912	-	-	0.0688494	-	-	0.0412759	-	-	-	0.0953103	-	-	-	0.164865
Dihomo-linoleate (20:2n6)	metabolon	Trial direction only	None	-0.259448	-0.0802089	0.0718793	0.146958	0.00031808	0.58568	0.00079269	0.768894	0.833324	1398	264	GCST90200320	913	-	-	0.0597618	-	-	0.0398845	-	-	-	0.134037	-	-	-	0.215862
Dihomo-linolenoyl-choline	metabolon	Trial direction only	None	0.181699	0.536328	0.0892914	0.17043	0.0420577	0.00184579	0.0636549	0.0263238	4.13e-07	1398	264	GCST90200090	914	-	-	-0.0414676	-	-	0.0423914	-	-	-	0.327972	-	-	-	0.427686
Dihomo-linolenoylcarnitine (C20:3n3 or 6)	metabolon	Trial direction only	None	0.0456197	0.444437	0.0684287	0.148931	0.505094	0.00313047	0.569053	0.0308717	0.00476564	1398	264	GCST90200139	913	-	-	0.0584601	-	-	0.0411556	-	-	-	0.155472	-	-	-	0.241144
Dihydroorotate	metabolon	Trial direction only	None	-0.0076411	-0.0004232	0.0686321	0.151468	0.911367	0.997773	0.929148	0.998851	0.888646	1398	264	GCST90200444	913	-	-	0.190166	-	-	0.0415337	-	-	-	4.68e-06	-	-	-	2.12e-05
Docosadienoate (22:2n6)	metabolon	Trial direction only	None	-0.208845	-0.136414	0.0730256	0.149427	0.00430333	0.362163	0.0085172	0.59856	0.949677	1398	264	GCST90199711	913	-	-	0.0190916	-	-	0.0405745	-	-	-	0.637975	-	-	-	0.718291
Docosadioate (C22-DC)	metabolon	Trial direction only	None	-0.010626	-0.456801	0.0956722	0.154039	0.91158	0.00330675	0.929148	0.0319461	0.0910813	1398	264	GCST90199913	913	-	-	-0.007289	-	-	0.0397922	-	-	-	0.854659	-	-	-	0.891664
Docosahexaenoate DHA; 22:6n3	metabolon	Trial direction only	None	-0.285533	-0.00446	0.0679514	0.146151	2.82e-05	0.97568	8.26e-05	0.993754	0.55185	1398	264	GCST90199651	913	-	-	-0.0993503	-	-	0.0379901	-	-	-	0.00891851	-	-	-	0.021021
Docosapentaenoate n3 DPA; 22:5n3	metabolon	Trial direction only	None	-0.267497	-0.279694	0.0703193	0.150722	0.00014875	0.0646604	0.00039011	0.217175	0.471658	1398	264	GCST90199713	913	-	-	-0.0033456	-	-	0.0391176	-	-	-	0.931843	-	-	-	0.945337
Dopamine 3-o-sulfate	metabolon	Trial direction only	None	-0.0487908	-0.206656	0.0713766	0.158397	0.494366	0.193231	0.558951	0.414286	0.168276	1398	264	GCST90200019	913	-	-	-0.14207	-	-	0.0407434	-	-	-	0.00048857	-	-	-	0.00158376
Ectoine	metabolon	Trial direction only	-	-0.148948	-0.0837086	0.107713	0.224099	0.166951	0.709063	0.221979	0.838241	0.889228	1398	264	-	-	-	-	-	-	-	-	-	-	-	-	-	-	-	-
Eicosapentaenoate (EPA; 20:5n3)	metabolon	Trial direction only	None	-0.383688	-0.0522584	0.0687356	0.156147	2.87e-08	0.738148	1.37e-07	0.84917	0.295923	1398	264	GCST90200349	913	-	-	-0.0633649	-	-	0.0387313	-	-	-	0.101837	-	-	-	0.174479
Epiandrosterone sulfate	metabolon	Trial direction only	None	-0.293344	-0.136233	0.0598113	0.130689	1.05e-06	0.298546	3.9e-06	0.538429	0.56962	1398	264	GCST90199752	913	-	-	-0.193984	-	-	0.0423023	-	-	-	4.53e-06	-	-	-	2.05e-05
Erucate (22:1n9)	metabolon	Trial direction only	None	-0.127744	-0.0897401	0.075842	0.162088	0.0923468	0.580301	0.129858	0.767389	0.312997	1398	264	GCST90200284	913	-	-	-0.0318022	-	-	0.040301	-	-	-	0.430044	-	-	-	0.532696
Erythronate	metabolon	Trial direction only	None	-0.0273955	-0.746553	0.0653583	0.138083	0.675166	1.57e-07	0.728506	7.26e-05	1.21e-12	1398	264	GCST90199746	913	-	-	0.0718574	-	-	0.0372721	-	-	-	0.053866	-	-	-	0.10063
Estimated degree of unsaturation	nightingale	Trial direction only	None	0.0126599	0.497981	0.0692443	0.134527	0.854959	0.00026652	0.875983	0.00545145	3.23e-05	1374	262	GCST90302121	925	-	-	-0.101881	-	-	0.0143691	-	-	-	1.34e-12	-	-	-	1.34e-11
Ethylmalonate	metabolon	Trial direction only	None	-0.133963	-0.0917826	0.064138	0.143827	0.0369216	0.52413	0.0570606	0.727143	0.293595	1398	264	GCST90200705	913	-	-	0.0607675	-	-	0.0405876	-	-	-	0.134343	-	-	-	0.216079
Eugenol sulfate	metabolon	Trial direction only	None	0.0459873	0.519337	0.113516	0.22794	0.685456	0.0235402	0.735687	0.11077	0.45465	1398	264	GCST90199986	913	-	-	0.00335776	-	-	0.0435205	-	-	-	0.938501	-	-	-	0.951327
Fibrinopeptide A (5-16)*	metabolon	Trial direction only	-	-0.0436804	-0.0838065	0.0811653	0.143752	0.590552	0.560406	0.649949	0.753134	0.0268839	1398	264	-	-	-	-	-	-	-	-	-	-	-	-	-	-	-	-
Fibrinopeptide A (7-16)*	metabolon	Trial direction only	-	-0.075464	-0.0605819	0.0845873	0.165142	0.372476	0.714034	0.443802	0.841055	0.0228431	1398	264	-	-	-	-	-	-	-	-	-	-	-	-	-	-	-	-
Free cholesterol	nightingale	Trial direction only	None	-0.0679829	-0.0208556	0.0708932	0.144615	0.337761	0.885451	0.389125	0.946397	0.00065637	1374	262	GCST90301963	925	-	-	-0.0200782	-	-	0.0165274	-	-	-	0.224426	-	-	-	0.323212
Free cholesterol in IDL	nightingale	Trial direction only	None	0.0445651	0.0811209	0.0685382	0.145409	0.515661	0.577446	0.560501	0.720368	2.77e-05	1374	262	GCST90301979	925	-	-	-0.0261809	-	-	0.0172705	-	-	-	0.129536	-	-	-	0.210226
Free cholesterol in chylomicrons and extremely large VLDL	nightingale	Trial direction only	None	-0.488774	-0.368451	0.0720197	0.162815	1.73e-11	0.0245737	7.22e-11	0.068255	0.447099	1374	262	GCST90302166	925	-	-	0.155507	-	-	0.0161382	-	-	-	5.64e-22	-	-	-	9.74e-21
Free cholesterol in large VLDL	nightingale	Trial direction only	None	-0.55913	-0.438239	0.0699593	0.162205	2.87e-15	0.00741578	2.39e-14	0.0335493	0.27191	1374	262	GCST90302023	925	-	-	0.171201	-	-	0.0171371	-	-	-	1.68e-23	-	-	-	3.93e-22
Free cholesterol in medium VLDL	nightingale	Trial direction only	None	-0.348905	-0.433009	0.0709328	0.161333	9.8e-07	0.0078125	2.27e-06	0.0341131	0.318181	1374	262	GCST90302061	925	-	-	0.168876	-	-	0.0178801	-	-	-	3.56e-21	-	-	-	5.72e-20
Free cholesterol in small VLDL	nightingale	Trial direction only	None	-0.325021	-0.443642	0.0708381	0.159798	4.89e-06	0.00595337	1.05e-05	0.0298767	0.680949	1374	262	GCST90302108	925	-	-	0.144284	-	-	0.0177933	-	-	-	5.11e-16	-	-	-	6.38e-15
Free cholesterol in very large VLDL	nightingale	Trial direction only	None	-0.56474	-0.356314	0.070632	0.16263	2.8e-15	0.0294645	2.39e-14	0.0753354	0.613872	1374	262	GCST90302142	925	-	-	0.159073	-	-	0.0164775	-	-	-	4.73e-22	-	-	-	8.4e-21
Free cholesterol to total lipids ratio in chylomicrons and extremely large VLDL	nightingale	Trial direction only	None	-0.0254522	-1.01097	0.0991284	0.263589	0.797404	0.00015912	0.830629	0.00405005	9.6e-05	1374	262	GCST90302167	925	-	-	0.0679878	-	-	0.0135205	-	-	-	4.94e-07	-	-	-	2.65e-06
Free cholesterol to total lipids ratio in large LDL	nightingale	Trial direction only	None	0.346244	0.567832	0.068877	0.171117	5.66e-07	0.001037	1.35e-06	0.0129626	0.150011	1374	262	GCST90302012	925	-	-	-0.170496	-	-	0.0173703	-	-	-	9.67e-23	-	-	-	2.03e-21
Free cholesterol to total lipids ratio in medium LDL	nightingale	Trial direction only	None	0.349223	0.14447	0.0684366	0.145044	3.83e-07	0.320174	9.29e-07	0.464769	0.188471	1374	262	GCST90302048	925	-	-	-0.0763903	-	-	0.0171702	-	-	-	8.63e-06	-	-	-	3.75e-05
Free cholesterol to total lipids ratio in medium VLDL	nightingale	Trial direction only	None	-0.0091459	-0.555817	0.068728	0.144733	0.894155	0.00015813	0.908694	0.00405005	0.00130486	1374	262	GCST90302062	925	-	-	0.0692411	-	-	0.0138177	-	-	-	5.41e-07	-	-	-	2.88e-06
Free cholesterol to total lipids ratio in small LDL	nightingale	Trial direction only	None	0.266965	0.146768	0.0711028	0.143593	0.00018114	0.307696	0.00034308	0.452495	0.181815	1374	262	GCST90302096	925	-	-	-0.0792136	-	-	0.01718	-	-	-	4.01e-06	-	-	-	1.85e-05
Free cholesterol to total lipids ratio in very large HDL	nightingale	Trial direction only	None	-0.506021	-0.0716963	0.0630014	0.186744	2.09e-15	0.70136	1.87e-14	0.830558	0.91681	1374	262	GCST90302131	925	-	-	-0.0553192	-	-	0.0122589	-	-	-	6.41e-06	-	-	-	2.82e-05
Free cholesterol to total lipids ratio in very large VLDL	nightingale	Trial direction only	None	-0.344518	-0.578394	0.0849956	0.233394	5.34e-05	0.0138677	0.00010354	0.0445749	0.264817	1374	262	GCST90302143	925	-	-	-0.0542761	-	-	0.012862	-	-	-	2.44e-05	-	-	-	0.00010072
Fumarate	metabolon	Trial direction only	-	0.244996	0.0430583	0.0695658	0.1521	0.00044299	0.77734	0.00108692	0.873065	0.511022	1398	264	-	-	-	-	-	-	-	-	-	-	-	-	-	-	-	-
Gamma-CEHC	metabolon	Trial direction only	None	-0.178718	-0.227486	0.0744955	0.152077	0.0165732	0.135931	0.0279746	0.338731	0.271874	1398	264	GCST90199864	913	-	-	-0.05802	-	-	0.0405737	-	-	-	0.15272	-	-	-	0.238046
Gamma-glutamyl-alpha-lysine	metabolon	Trial direction only	None	-0.261601	-0.128204	0.0707626	0.155856	0.00022706	0.411517	0.00058263	0.636914	0.559213	1398	264	GCST90200107	913	-	-	0.044628	-	-	0.0409403	-	-	-	0.27568	-	-	-	0.373819
Gamma-glutamylleucine	metabolon	Trial direction only	None	-0.686564	-0.232507	0.0637165	0.13989	5.02e-26	0.0977433	1.99e-24	0.275404	0.269663	1398	264	GCST90200326	913	-	-	0.108843	-	-	0.0398074	-	-	-	0.00625254	-	-	-	0.015221
Gamma-glutamyltyrosine	metabolon	Trial direction only	None	-0.392345	-0.0881688	0.0733023	0.150068	1.02e-07	0.557407	4.55e-07	0.752135	0.778206	1398	264	GCST90200295	913	-	-	0.111781	-	-	0.0397897	-	-	-	0.00496481	-	-	-	0.0124963
Gentisate	metabolon	Trial direction only	None	0.618043	0.257336	0.105658	0.198619	6.19e-09	0.196288	3.32e-08	0.418297	0.233472	1398	264	GCST90199646	911	-	-	-0.0584085	-	-	0.0410813	-	-	-	0.15509	-	-	-	0.240848
Glucuronide of piperine metabolite C17H21NO3 (3)	metabolon	Trial direction only	None	-0.600885	-0.138715	0.108077	0.186426	3.26e-08	0.457547	1.55e-07	0.674317	0.0834171	1398	264	GCST90200189	913	-	-	0.183327	-	-	0.0457945	-	-	-	6.25e-05	-	-	-	0.00024619
Glucuronide of piperine metabolite C17H21NO3 (5)	metabolon	Trial direction only	None	-0.662676	-0.115148	0.113316	0.184947	6.24e-09	0.534124	3.32e-08	0.736804	0.105156	1398	264	GCST90200212	913	-	-	0.15257	-	-	0.0456653	-	-	-	0.00083463	-	-	-	0.00256074
Glutamate	metabolon	Trial direction only	None	-0.664146	-0.173948	0.0634869	0.14979	1.12e-24	0.246622	3.55e-23	0.486422	0.729078	1398	264	GCST90200412	913	-	-	0.408928	-	-	0.037359	-	-	-	6.95e-28	-	-	-	2.5e-26
Glycine conjugate of C10H14O2 (1)	metabolon	Trial direction only	None	-0.427224	-0.0482826	0.071388	0.174078	2.78e-09	0.781732	1.59e-08	0.876258	0.667231	1398	264	GCST90200175	913	-	-	0.159319	-	-	0.0409206	-	-	-	9.89e-05	-	-	-	0.00037891
Glycochenodeoxycholate glucuronide (1)	metabolon	Trial direction only	None	-0.0818993	-0.220616	0.0835873	0.14961	0.327356	0.141754	0.400055	0.343994	0.00103873	1398	264	GCST90200693	912	-	-	0.108384	-	-	0.0395435	-	-	-	0.00612765	-	-	-	0.0149747
Glycocholenate sulfate	metabolon	Trial direction only	None	-0.331444	-0.254485	0.0766886	0.144242	1.66e-05	0.0790023	5.14e-05	0.242689	0.371106	1398	264	GCST90199841	913	-	-	0.0110869	-	-	0.039798	-	-	-	0.780567	-	-	-	0.830262
Glycodeoxycholate	metabolon	Trial direction only	None	0.580577	0.178954	0.106089	0.226077	5.29e-08	0.429398	2.43e-07	0.649092	0.486223	1398	264	GCST90199643	913	-	-	-0.0153875	-	-	0.0433555	-	-	-	0.722653	-	-	-	0.781531
Guaiacol sulfate	metabolon	Trial direction only	None	0.288662	0.217256	0.0720351	0.152904	6.48e-05	0.156711	0.00017986	0.368722	0.262328	1398	264	GCST90199940	913	-	-	0.0496038	-	-	0.0399268	-	-	-	0.214101	-	-	-	0.312127
Guanidinosuccinate	metabolon	Trial direction only	-	0.409737	0.162429	0.0977261	0.137661	2.93e-05	0.239269	8.56e-05	0.476994	0.0564073	1398	264	-	-	-	-	-	-	-	-	-	-	-	-	-	-	-	-
Hexadecanedioate (C16-DC)	metabolon	Trial direction only	None	0.225181	0.0106987	0.0706016	0.15214	0.00145817	0.943995	0.00320596	0.970158	0.979405	1398	264	GCST90199807	913	-	-	-0.0266817	-	-	0.0380439	-	-	-	0.483091	-	-	-	0.583279
Hexanoylglutamine	metabolon	Trial direction only	None	-0.237546	-0.145445	0.0734513	0.150293	0.00125013	0.334113	0.00279372	0.568299	0.486472	1398	264	GCST90199833	914	-	-	0.0613423	-	-	0.0402669	-	-	-	0.127661	-	-	-	0.207985
Hippurate	metabolon	Trial direction only	None	0.254833	0.219467	0.0691091	0.150321	0.00023558	0.145601	0.00059965	0.348616	0.23288	1398	264	GCST90199624	913	-	-	-0.0960299	-	-	0.0395367	-	-	-	0.0151455	-	-	-	0.0338026
Histidine	nightingale	Trial direction only	None	0.0651126	0.227332	0.0726128	0.166277	0.37004	0.172765	0.4205	0.301334	0.226496	1374	262	GCST90200377	913	-	-	-0.183245	-	-	0.0386106	-	-	-	2.08e-06	-	-	-	1.01e-05
Hydantoin-5-propionate	metabolon	Trial direction only	None	-0.779739	-0.238287	0.0694532	0.149566	5.03e-28	0.112517	2.52e-26	0.300586	0.429057	1398	264	GCST90199902	912	-	-	0.137053	-	-	0.039926	-	-	-	0.00059767	-	-	-	0.00189841
Hydroxy-cmpf	metabolon	Trial direction only	None	0.0220831	0.372728	0.0631511	0.141759	0.726627	0.00932426	0.773768	0.0649894	1.9e-08	1398	264	GCST90200154	913	-	-	-0.189159	-	-	0.0406035	-	-	-	3.18e-06	-	-	-	1.51e-05
Hydroxyasparagine	metabolon	Trial direction only	None	-0.104156	-0.0300377	0.0644476	0.131916	0.106295	0.820075	0.148159	0.895417	0.521941	1398	264	GCST90200168	913	-	-	0.334269	-	-	0.0340771	-	-	-	1.03e-22	-	-	-	2.09e-21
Indoleacetate	metabolon	Trial direction only	None	0.34496	0.261184	0.0704277	0.151363	1.09e-06	0.0857094	4.01e-06	0.253034	0.564107	1398	264	GCST90199683	913	-	-	-0.0797302	-	-	0.039618	-	-	-	0.0441697	-	-	-	0.0857201
Indolelactate	metabolon	Trial direction only	None	-0.511395	-0.0582833	0.0675566	0.140052	6.9e-14	0.677707	7.73e-13	0.817613	0.0910813	1398	264	GCST90199650	913	-	-	0.0353076	-	-	0.0368657	-	-	-	0.338196	-	-	-	0.439655
Indolepropionate	metabolon	Trial direction only	None	0.0232966	0.380578	0.0778134	0.166716	0.764688	0.0232918	0.80887	0.11068	0.00429134	1398	264	GCST90199686	913	-	-	-0.268461	-	-	0.0419863	-	-	-	1.62e-10	-	-	-	1.33e-09
Inosine	metabolon	Trial direction only	None	-0.0643987	-0.0701061	0.0724613	0.167527	0.374307	0.675947	0.444869	0.817613	0.0850162	1398	264	GCST90200394	913	-	-	0.0607049	-	-	0.0516899	-	-	-	0.240233	-	-	-	0.338852
Isobutyrylcarnitine (c4)	metabolon	Trial direction only	None	0.188756	0.410862	0.0707653	0.173458	0.00773635	0.0186518	0.0140554	0.100525	0.124971	1398	264	GCST90199698	913	-	-	-0.0537252	-	-	0.0410797	-	-	-	0.190931	-	-	-	0.286283
Isovalerate (i5:0)	metabolon	Trial direction only	None	-0.270188	-0.0487033	0.0961582	0.149323	0.00502745	0.744568	0.00959145	0.851028	0.922147	1398	264	GCST90199662	914	-	-	0.165515	-	-	0.0405671	-	-	-	4.5e-05	-	-	-	0.00018027
Isovalerylcarnitine (C5)	metabolon	Trial direction only	None	-0.652209	-0.146739	0.0651978	0.144678	8.94e-23	0.311482	2.24e-21	0.545829	0.845192	1398	264	GCST90199747	913	-	-	0.232488	-	-	0.0376226	-	-	-	6.43e-10	-	-	-	4.8e-09
Kynurenate	metabolon	Trial direction only	None	-0.901956	-0.281194	0.0666016	0.151089	2.9e-39	0.0641287	3.45e-37	0.21648	0.42193	1398	264	GCST90200454	913	-	-	0.136098	-	-	0.0381862	-	-	-	0.00036516	-	-	-	0.00121816
Lactate	metabolon	Trial direction only	None	-0.209294	-0.198183	0.0670468	0.151268	0.00183711	0.191312	0.00393903	0.413447	0.627066	1398	264	GCST90200408	913	-	-	0.118107	-	-	0.0387076	-	-	-	0.00227881	-	-	-	0.00632947
Lactate	nightingale	Trial direction only	None	-0.158397	-0.194821	0.072856	0.159756	0.0298809	0.223804	0.0419676	0.370265	0.783351	1374	262	GCST90200408	913	-	-	0.118107	-	-	0.0387076	-	-	-	0.00227881	-	-	-	0.00632947
Lignoceroyl sphingomyelin (d18:1/24:0)	metabolon	Trial direction only	None	-0.264566	-0.220192	0.0696293	0.147699	0.00015134	0.137309	0.00039582	0.339427	0.28785	1398	264	GCST90200020	913	-	-	-0.150396	-	-	0.0389352	-	-	-	0.00011212	-	-	-	0.00042332
Lignoceroylcarnitine (C24)	metabolon	Trial direction only	None	-0.124397	-0.102002	0.0706979	0.164831	0.0787096	0.536601	0.112341	0.739121	0.69125	1398	264	GCST90200137	913	-	-	-0.0217478	-	-	0.0402727	-	-	-	0.589188	-	-	-	0.677579
Linoleate (18:2n6)	metabolon	Trial direction only	None	-0.312167	-0.252295	0.0707578	0.149995	1.11e-05	0.0937857	3.56e-05	0.265889	0.310642	1398	264	GCST90200354	912	-	-	0.0417646	-	-	0.0394739	-	-	-	0.290041	-	-	-	0.390904
Linoleic acid (18:2)	nightingale	Trial direction only	None	-0.0616171	-0.173414	0.07261	0.137246	0.396257	0.207619	0.448255	0.348614	0.0153739	1374	262	GCST90301988	925	-	-	-0.0219613	-	-	0.0168597	-	-	-	0.192715	-	-	-	0.28793
Linolenate [alpha or gamma; (18:3n3 or 6)]	metabolon	Trial direction only	None	-0.379417	-0.392188	0.0714106	0.151491	1.26e-07	0.0101835	5.58e-07	0.0689058	0.0703565	1398	264	GCST90199748	913	-	-	0.0136731	-	-	0.0382715	-	-	-	0.720893	-	-	-	0.780967
Linoleoyl ethanolamide	metabolon	Trial direction only	None	-0.285665	-0.159921	0.090971	0.159021	0.00172516	0.315591	0.00371573	0.548879	0.875622	1398	264	GCST90200029	913	-	-	0.103773	-	-	0.0416051	-	-	-	0.0126228	-	-	-	0.0287317
Lithocholate sulfate (1)	metabolon	Trial direction only	None	-0.158092	-0.209853	0.114253	0.186906	0.166678	0.262607	0.221926	0.502969	0.205359	1398	264	GCST90200231	912	-	-	0.149155	-	-	0.0396919	-	-	-	0.0001714	-	-	-	0.00062107
Lysine	metabolon	Trial direction only	None	-0.252547	-0.147958	0.0709348	0.148665	0.00038334	0.320596	0.0009479	0.552153	0.745161	1398	264	GCST90200402	913	-	-	0.076491	-	-	0.0399279	-	-	-	0.0554	-	-	-	0.102687
Margarate (17:0)	metabolon	Trial direction only	None	-0.324174	-0.359947	0.0712743	0.150985	5.9e-06	0.0178501	1.95e-05	0.0984943	0.225969	1398	264	GCST90200459	913	-	-	0.0466343	-	-	0.0395825	-	-	-	0.238735	-	-	-	0.337495
Margaroylcarnitine (C17)	metabolon	Trial direction only	None	0.114725	0.168285	0.0770559	0.149863	0.136761	0.262571	0.185201	0.502969	0.0419458	1398	264	GCST90199929	913	-	-	-0.0529542	-	-	0.0397011	-	-	-	0.182262	-	-	-	0.275434
Mean diameter of LDL particles	nightingale	Trial direction only	None	0.318995	0.339315	0.0683423	0.139002	3.36e-06	0.0153826	7.36e-06	0.0461479	0.113092	1374	262	GCST90301992	925	-	-	-0.0015984	-	-	0.0141688	-	-	-	0.910179	-	-	-	0.931604
Methionine sulfone	metabolon	Trial direction only	None	0.474569	0.287287	0.0640623	0.152041	2.24e-13	0.0601898	2.39e-12	0.208194	0.380404	1398	264	GCST90199961	913	-	-	0.0205282	-	-	0.0367767	-	-	-	0.576718	-	-	-	0.666582
Methionine sulfoxide	metabolon	Trial direction only	None	-0.0791124	-0.112694	0.071446	0.140923	0.268362	0.424643	0.338833	0.644036	0.223342	1398	264	GCST90199625	913	-	-	-0.0421399	-	-	0.0405324	-	-	-	0.298498	-	-	-	0.397892
Methyl-4-hydroxybenzoate sulfate	metabolon	Trial direction only	None	0.212509	0.0307958	0.0867152	0.205217	0.0143862	0.880839	0.0248213	0.934382	0.411914	1398	264	GCST90199985	913	-	-	-0.0736797	-	-	0.0384693	-	-	-	0.0554559	-	-	-	0.102687
Methylsuccinate	metabolon	Trial direction only	None	0.374401	0.21696	0.0803377	0.157898	3.47e-06	0.170644	1.2e-05	0.389623	0.383875	1398	264	GCST90200352	912	-	-	0.0170361	-	-	0.0402722	-	-	-	0.672277	-	-	-	0.74494
Monounsaturated fatty acids (16:1, 18:1)	nightingale	Trial direction only	None	-0.356789	-0.290554	0.0725071	0.154059	9.72e-07	0.0605454	2.27e-06	0.130161	0.222726	1374	262	GCST90302055	925	-	-	0.124611	-	-	0.0172172	-	-	-	4.57e-13	-	-	-	4.68e-12
Myristate (14:0)	metabolon	Trial direction only	None	-0.0884077	-0.394383	0.0719554	0.14708	0.21942	0.00781607	0.28343	0.0566054	0.144153	1398	264	GCST90200414	913	-	-	0.0450701	-	-	0.0381989	-	-	-	0.238048	-	-	-	0.337136
Myristoleate (14:1n5)	metabolon	Trial direction only	None	-0.0754386	-0.261261	0.0821438	0.138012	0.35859	0.059501	0.430488	0.207359	0.544713	1398	264	GCST90199715	912	-	-	0.0481813	-	-	0.0375652	-	-	-	0.19963	-	-	-	0.294081
Myristoyl dihydrosphingomyelin (d18:0/14:0)	metabolon	Trial direction only	None	0.125774	0.0452876	0.068353	0.138468	0.0659766	0.74391	0.0957465	0.851028	0.00833227	1398	264	GCST90200049	913	-	-	-0.0615333	-	-	0.0404392	-	-	-	0.128103	-	-	-	0.208436
N,N,N-trimethyl-5-aminovalerate	metabolon	Trial direction only	None	0.498809	0.122778	0.0620387	0.145758	1.93e-15	0.400592	2.62e-14	0.629949	0.775731	1398	264	GCST90200147	913	-	-	0.206482	-	-	0.0390425	-	-	-	1.23e-07	-	-	-	7.26e-07
N-acetyl-2-aminooctanoate	metabolon	Trial direction only	None	0.349612	0.00435604	0.0690985	0.149496	4.78e-07	0.976778	1.95e-06	0.993754	0.5686	1398	264	GCST90200183	913	-	-	-0.0611293	-	-	0.0379968	-	-	-	0.10766	-	-	-	0.181254
N-acetyl-beta-alanine	metabolon	Trial direction only	None	-0.203152	-0.193373	0.0867783	0.10738	0.0193758	0.0728986	0.0320795	0.232223	0.0548238	1398	264	GCST90199866	913	-	-	0.117741	-	-	0.038656	-	-	-	0.00232001	-	-	-	0.00642973
N-acetyl-isoputreanine	metabolon	Trial direction only	None	0.473397	0.284536	0.0710343	0.163311	3.86e-11	0.0829548	2.96e-10	0.248864	0.0976251	1398	264	GCST90200195	913	-	-	-0.0355562	-	-	0.0420522	-	-	-	0.397818	-	-	-	0.501649
N-acetylasparagine	metabolon	Trial direction only	None	0.236883	0.130901	0.0757571	0.177058	0.0018045	0.460411	0.00387783	0.677463	0.788518	1398	264	GCST90200678	912	-	-	-0.0335765	-	-	0.040171	-	-	-	0.403245	-	-	-	0.507477
N-acetylaspartate (naa)	metabolon	Trial direction only	None	0.30459	0.125509	0.0703918	0.153179	1.62e-05	0.413616	5.06e-05	0.636914	0.250874	1398	264	GCST90199665	914	-	-	-0.180225	-	-	0.0392155	-	-	-	4.31e-06	-	-	-	1.96e-05
N-acetylcitrulline	metabolon	Trial direction only	None	-0.404421	-0.154158	0.104983	0.169402	0.00012244	0.363811	0.0003229	0.59856	0.404992	1398	264	GCST90200683	913	-	-	0.0891558	-	-	0.0421964	-	-	-	0.0346113	-	-	-	0.0691776
N-acetylglutamine	metabolon	Trial direction only	None	0.301802	0.0901243	0.0606588	0.15332	7.33e-07	0.557232	2.84e-06	0.752135	0.309856	1398	264	GCST90200676	912	-	-	-0.0287912	-	-	0.0393908	-	-	-	0.464833	-	-	-	0.565241
N-acetylphenylalanine	metabolon	Trial direction only	None	-0.178205	-0.0392661	0.068143	0.147169	0.00901656	0.789867	0.0161958	0.879	0.155737	1398	264	GCST90200677	913	-	-	0.167846	-	-	0.0394106	-	-	-	2.05e-05	-	-	-	8.58e-05
N-acetylputrescine	metabolon	Trial direction only	None	-0.0559789	-0.12135	0.0699802	0.146529	0.423895	0.408431	0.489743	0.636914	0.102725	1398	264	GCST90200351	913	-	-	0.0571086	-	-	0.0393449	-	-	-	0.146644	-	-	-	0.230859
N-acetyltaurine	metabolon	Trial direction only	None	0.233603	0.277572	0.113854	0.135132	0.0403838	0.0411074	0.0615066	0.154278	0.193169	1398	264	GCST90199967	912	-	-	0.0984994	-	-	0.0364337	-	-	-	0.00686083	-	-	-	0.0166375
N-acetyltryptophan	metabolon	Trial direction only	-	-0.118015	-0.0296274	0.076047	0.154074	0.120929	0.847676	0.166125	0.917986	0.778206	1398	264	-	-	-	-	-	-	-	-	-	-	-	-	-	-	-	-
N-acetylvaline	metabolon	Trial direction only	None	-0.209678	-0.086581	0.0720513	0.146158	0.00367257	0.554131	0.0074389	0.752093	0.184409	1398	264	GCST90200287	913	-	-	0.176995	-	-	0.0382204	-	-	-	3.64e-06	-	-	-	1.69e-05
N-delta-acetylornithine	metabolon	Trial direction only	None	0.139205	0.272986	0.067624	0.153978	0.0397309	0.0775687	0.0607124	0.242689	0.0341602	1398	264	GCST90200691	913	-	-	-0.156204	-	-	0.0402484	-	-	-	0.00010403	-	-	-	0.00039751
N-formylanthranilic acid	metabolon	Trial direction only	None	0.199475	0.197435	0.0976252	0.160319	0.0412169	0.21936	0.0624817	0.453899	0.775731	1398	264	GCST90199960	913	-	-	-0.0468681	-	-	0.0408314	-	-	-	0.251032	-	-	-	0.351334
N-formylmethionine	metabolon	Trial direction only	None	-0.0847299	-0.0336322	0.0665118	0.141953	0.202913	0.812933	0.264621	0.895417	0.0697988	1398	264	GCST90200343	913	-	-	0.0644626	-	-	0.0384752	-	-	-	0.0938492	-	-	-	0.162784
N-methylproline	metabolon	Trial direction only	None	-0.0548158	-0.201993	0.0748476	0.166337	0.464073	0.225731	0.529733	0.459694	0.731296	1398	264	GCST90199836	913	-	-	-0.0990302	-	-	0.0391856	-	-	-	0.0114972	-	-	-	0.0265108
N-oleoyltaurine	metabolon	Trial direction only	None	-0.012538	-0.255973	0.0732515	0.164618	0.864121	0.121199	0.891271	0.314709	0.895539	1398	264	GCST90199912	913	-	-	0.0311621	-	-	0.0413504	-	-	-	0.451083	-	-	-	0.552249
N-palmitoyl-sphinganine (d18:0/16:0)	metabolon	Trial direction only	None	-0.314285	-0.216001	0.0795943	0.148287	8.27e-05	0.146451	0.00022424	0.348935	0.267497	1398	264	GCST90200064	913	-	-	0.0182394	-	-	0.0391931	-	-	-	0.641664	-	-	-	0.719874
N-stearoyl-sphingosine (d18:1/18:0)	metabolon	Trial direction only	None	-0.437723	-0.162159	0.0845683	0.145977	2.61e-07	0.267749	1.12e-06	0.509658	0.0854142	1398	264	GCST90200341	913	-	-	0.205324	-	-	0.0404178	-	-	-	3.77e-07	-	-	-	2.06e-06
N-stearoyltaurine	metabolon	Trial direction only	-	-0.0338125	-0.330913	0.0918018	0.213762	0.712692	0.122839	0.762341	0.317191	0.948148	1398	264	-	-	-	-	-	-	-	-	-	-	-	-	-	-	-	-
N1-methyl-2-pyridone-5-carboxamide	metabolon	Trial direction only	None	-0.0775918	-0.0253977	0.0748748	0.148956	0.300254	0.864747	0.373649	0.927802	0.671806	1398	264	GCST90199778	912	-	-	0.112774	-	-	0.0394878	-	-	-	0.00429117	-	-	-	0.0109983
N1-methylinosine	metabolon	Trial direction only	None	-0.216071	-0.073348	0.07233	0.147197	0.0028653	0.618834	0.00594284	0.780489	0.127627	1398	264	GCST90199761	913	-	-	0.221936	-	-	0.0378381	-	-	-	4.48e-09	-	-	-	3.17e-08
N2,n2-dimethylguanosine	metabolon	Trial direction only	None	-0.485633	-0.130884	0.0666386	0.148137	5.33e-13	0.377895	5.18e-12	0.611359	0.141928	1398	264	GCST90199764	913	-	-	0.296022	-	-	0.0368735	-	-	-	9.9e-16	-	-	-	1.19e-14
N4-acetylcytidine	metabolon	Trial direction only	None	-0.334464	-0.185565	0.0706655	0.155356	2.44e-06	0.233508	8.71e-06	0.472625	0.291285	1398	264	GCST90199758	912	-	-	0.254479	-	-	0.0412774	-	-	-	7.04e-10	-	-	-	5.23e-09
N6-acetyllysine	metabolon	Trial direction only	None	0.0406355	0.356295	0.0689266	0.145013	0.555592	0.0147189	0.617181	0.0880288	0.208785	1398	264	GCST90199826	913	-	-	0.0672284	-	-	0.0388279	-	-	-	0.0833722	-	-	-	0.147451
Nonadecanoate (19:0)	metabolon	Trial direction only	None	-0.207725	-0.106185	0.0730321	0.148739	0.00451859	0.475938	0.0088878	0.687219	0.511022	1398	264	GCST90200451	913	-	-	-0.0866724	-	-	0.0399839	-	-	-	0.0301829	-	-	-	0.0617867
O-sulfo-l-tyrosine	metabolon	Trial direction only	None	-0.0286564	-0.18335	0.068041	0.148534	0.673702	0.218478	0.727995	0.453899	0.313762	1398	264	GCST90199959	913	-	-	0.0208419	-	-	0.0394012	-	-	-	0.596828	-	-	-	0.683022
Octadecadienedioate (C18:2-DC)	metabolon	Trial direction only	None	0.0860092	0.419089	0.0861218	0.205497	0.318124	0.0424307	0.389773	0.156706	0.0191568	1398	264	GCST90200170	913	-	-	-0.114132	-	-	0.0394223	-	-	-	0.00379026	-	-	-	0.0098142
Octadecanedioylcarnitine (C18-DC)	metabolon	Trial direction only	None	0.0785779	0.117249	0.0766201	0.138668	0.305287	0.398647	0.377446	0.629949	0.948148	1398	264	GCST90199992	913	-	-	-0.0564825	-	-	0.0392552	-	-	-	0.150192	-	-	-	0.234979
Octadecenedioate (C18:1-DC)	metabolon	Trial direction only	None	0.277536	0.182565	0.0713816	0.154088	0.00010597	0.237253	0.0002826	0.476047	0.5704	1398	264	GCST90200165	913	-	-	-0.15081	-	-	0.0392453	-	-	-	0.00012167	-	-	-	0.00045257
Octadecenedioylcarnitine (C18:1-DC)	metabolon	Trial direction only	None	0.136581	0.34565	0.0892253	0.156233	0.126068	0.0278281	0.172191	0.122259	0.137037	1398	264	GCST90199970	913	-	-	-0.0652675	-	-	0.0380853	-	-	-	0.0865801	-	-	-	0.15227
Oleate/vaccenate (18:1)	metabolon	Trial direction only	None	-0.197768	-0.284392	0.072543	0.145098	0.00648988	0.0510832	0.0120907	0.181433	0.22872	1398	264	GCST90200042	912	-	-	0.0904889	-	-	0.0398919	-	-	-	0.0233077	-	-	-	0.0486606
Oleoylcarnitine (C18:1)	metabolon	Trial direction only	None	0.064158	0.378512	0.0697732	0.155671	0.357988	0.015723	0.430488	0.0910954	0.0296373	1398	264	GCST90199774	913	-	-	0.060456	-	-	0.0400845	-	-	-	0.1315	-	-	-	0.212864
Omega-6 fatty acids	nightingale	Trial direction only	None	-0.109005	-0.110256	0.0730701	0.147935	0.135997	0.456824	0.172585	0.611818	0.00208279	1374	262	GCST90301961	925	-	-	-0.0083227	-	-	0.0168788	-	-	-	0.621954	-	-	-	0.707882
Ornithine	metabolon	Trial direction only	None	0.0851388	0.298351	0.0694973	0.151898	0.220765	0.0507024	0.284781	0.180773	8.38e-05	1398	264	GCST90200404	913	-	-	0.0325057	-	-	0.0416581	-	-	-	0.435216	-	-	-	0.536993
P-cresol glucuronide	metabolon	Trial direction only	None	0.685992	0.297804	0.0844923	0.160604	1.05e-15	0.0650394	1.5e-14	0.217659	0.496421	1398	264	GCST90200003	913	-	-	0.0532543	-	-	0.0381421	-	-	-	0.162651	-	-	-	0.250738
P-cresol sulfate	metabolon	Trial direction only	None	0.607218	0.322207	0.066159	0.149197	1.6e-19	0.0318265	3.05e-18	0.132301	0.208785	1398	264	GCST90199740	913	-	-	-0.0432751	-	-	0.0381679	-	-	-	0.256876	-	-	-	0.355956
Palmitate (16:0)	metabolon	Trial direction only	None	-0.286512	-0.453405	0.0724737	0.148108	8.11e-05	0.00243949	0.00022056	0.0282676	0.0574827	1398	264	GCST90200397	913	-	-	0.0850972	-	-	0.0396274	-	-	-	0.031759	-	-	-	0.0644897
Palmitoleate (16:1n7)	metabolon	Trial direction only	None	-0.231114	-0.41348	0.0691165	0.135897	0.00084907	0.00259271	0.00199585	0.0284821	0.184409	1398	264	GCST90200388	913	-	-	0.090966	-	-	0.0385096	-	-	-	0.0181687	-	-	-	0.0391636
Palmitoyl dihydrosphingomyelin (d18:0/16:0)	metabolon	Trial direction only	None	0.0364452	0.0643021	0.0690043	0.13793	0.597476	0.641512	0.654542	0.791603	0.00525432	1398	264	GCST90200035	913	-	-	-0.156843	-	-	0.0394352	-	-	-	6.97e-05	-	-	-	0.00027304
Pantothenate	metabolon	Trial direction only	None	0.315619	0.0190967	0.0698904	0.15413	6.86e-06	0.901496	2.24e-05	0.944279	0.259947	1398	264	GCST90200279	913	-	-	0.0591428	-	-	0.0386276	-	-	-	0.125745	-	-	-	0.20566
Pentadecanoate (15:0)	metabolon	Trial direction only	None	-0.190004	-0.353026	0.0714881	0.144484	0.00795782	0.0152277	0.0144028	0.0891071	0.223322	1398	264	GCST90200457	913	-	-	0.0399344	-	-	0.0387744	-	-	-	0.303049	-	-	-	0.401835
Perfluorooctanoate (PFOA)	metabolon	Trial direction only	None	0.175789	0.0160239	0.0547672	0.141158	0.00135918	0.909751	0.00300613	0.950329	0.774844	1398	264	GCST90200171	913	-	-	-0.082079	-	-	0.0379828	-	-	-	0.030699	-	-	-	0.0627415
Phenylacetylglutamate	metabolon	Trial direction only	None	0.616083	0.19135	0.0987883	0.233151	5.97e-10	0.412663	3.78e-09	0.636914	0.700357	1398	264	GCST90200069	914	-	-	0.106958	-	-	0.0446623	-	-	-	0.0166284	-	-	-	0.0365304
Phenylacetylglutamine	metabolon	Trial direction only	None	0.593289	0.182838	0.0648139	0.145624	1.99e-19	0.210499	3.64e-18	0.443313	0.448899	1398	264	GCST90199768	913	-	-	0.0675958	-	-	0.0368727	-	-	-	0.0667698	-	-	-	0.121503
Phenylalanine	nightingale	Trial direction only	None	-0.454789	-0.143714	0.0696352	0.161235	9.32e-11	0.373677	3.58e-10	0.52222	0.27757	1374	262	GCST90200396	913	-	-	0.110659	-	-	0.0392629	-	-	-	0.00482632	-	-	-	0.0121964
Phosphate	metabolon	Trial direction only	None	-0.0625627	-0.164143	0.0739151	0.144288	0.397474	0.256368	0.464289	0.496144	0.838788	1398	264	GCST90200393	913	-	-	-0.116066	-	-	0.0389086	-	-	-	0.0028541	-	-	-	0.00764534
Phosphoethanolamine	metabolon	Trial direction only	None	0.179168	0.185505	0.0996994	0.183574	0.0725482	0.31324	0.104239	0.547072	0.0485237	1398	264	GCST90200281	913	-	-	-0.131984	-	-	0.0395653	-	-	-	0.00085037	-	-	-	0.00259014
Phospholipid in chylomicrons and extremely large VLDL	nightingale	Trial direction only	None	-0.484524	-0.353502	0.0719186	0.162037	2.41e-11	0.0301519	9.58e-11	0.0754708	0.659056	1374	262	GCST90302170	925	-	-	0.149892	-	-	0.0164385	-	-	-	7.62e-20	-	-	-	1.14e-18
Phospholipids in large VLDL	nightingale	Trial direction only	None	-0.540864	-0.462143	0.0698891	0.160917	1.98e-14	0.00446483	1.34e-13	0.0267238	0.213846	1374	262	GCST90302027	925	-	-	0.179012	-	-	0.0173464	-	-	-	5.73e-25	-	-	-	1.61e-23
Phospholipids in medium VLDL	nightingale	Trial direction only	None	-0.386426	-0.417735	0.0711068	0.160307	6.54e-08	0.00977093	1.82e-07	0.0350843	0.421323	1374	262	GCST90302065	925	-	-	0.174843	-	-	0.0180554	-	-	-	3.54e-22	-	-	-	6.37e-21
Phospholipids in small VLDL	nightingale	Trial direction only	None	-0.383458	-0.490904	0.0710671	0.160165	8.08e-08	0.00243794	2.17e-07	0.0219415	0.390059	1374	262	GCST90302112	925	-	-	0.163271	-	-	0.0179662	-	-	-	1.01e-19	-	-	-	1.5e-18
Phospholipids in very large VLDL	nightingale	Trial direction only	None	-0.56128	-0.379088	0.0704905	0.161891	3.61e-15	0.0200586	2.91e-14	0.0571289	0.584456	1374	262	GCST90302146	925	-	-	0.165406	-	-	0.0166408	-	-	-	2.79e-23	-	-	-	6.29e-22
Phospholipids to total lipids ratio in large VLDL	nightingale	Trial direction only	None	-0.362314	-1.23898	0.0719562	0.456567	5.43e-07	0.00711344	1.31e-06	0.0333442	0.055815	1374	262	GCST90302028	925	-	-	0.0262629	-	-	0.0136105	-	-	-	0.0536548	-	-	-	0.100475
Phospholipids to total lipids ratio in medium LDL	nightingale	Trial direction only	None	0.156117	0.0060437	0.0756366	0.145583	0.0392175	0.966919	0.0539922	0.975591	0.0317213	1374	262	GCST90302052	925	-	-	0.0103555	-	-	0.0163098	-	-	-	0.525477	-	-	-	0.62453
Phospholipids to total lipids ratio in small LDL	nightingale	Trial direction only	None	0.146217	0.0206977	0.0753071	0.144889	0.0523996	0.886521	0.071195	0.946397	0.0341395	1374	262	GCST90302100	925	-	-	-0.0136634	-	-	0.0169851	-	-	-	0.421147	-	-	-	0.523218
Phospholipids to total lipids ratio in small VLDL	nightingale	Trial direction only	None	-0.0318528	-0.0325821	0.0684411	0.133186	0.641718	0.806958	0.685596	0.91239	0.174022	1374	262	GCST90302113	925	-	-	-0.109015	-	-	0.0149954	-	-	-	3.6e-13	-	-	-	3.78e-12
Phospholipids to total lipids ratio in very large HDL	nightingale	Trial direction only	None	0.38935	0.301199	0.0674324	0.215235	9.63e-09	0.162971	2.97e-08	0.286473	0.17234	1374	262	GCST90302135	925	-	-	-0.149609	-	-	0.01525	-	-	-	1.02e-22	-	-	-	2.09e-21
Phospholipids to total lipids ratio in very large VLDL	nightingale	Trial direction only	None	-0.587999	-0.690381	0.0792714	0.294823	2.13e-13	0.0199747	1.21e-12	0.0571289	0.272571	1374	262	GCST90302147	925	-	-	0.0199007	-	-	0.013433	-	-	-	0.138478	-	-	-	0.22132
Pregnanediol-3-glucuronide	metabolon	Trial direction only	None	0.119515	0.233986	0.0759277	0.171149	0.115708	0.173149	0.160107	0.392551	0.0226955	1398	264	GCST90199917	913	-	-	-0.123938	-	-	0.0400273	-	-	-	0.00195935	-	-	-	0.00552737
Pregnenediol sulfate (C21H34O5S)	metabolon	Trial direction only	None	0.0501191	0.0591172	0.0575996	0.14206	0.384381	0.67779	0.453446	0.817613	0.88944	1398	264	GCST90199861	913	-	-	-0.11373	-	-	0.0333405	-	-	-	0.00064682	-	-	-	0.00202392
Pregnenolone sulfate	metabolon	Trial direction only	None	0.108317	0.00375867	0.061382	0.148396	0.0778462	0.979818	0.111276	0.993754	0.836303	1398	264	GCST90199873	913	-	-	-0.121906	-	-	0.0371996	-	-	-	0.00104892	-	-	-	0.00314177
Propionylcarnitine (c3)	metabolon	Trial direction only	None	-0.417461	-0.0169993	0.065654	0.157024	2.78e-10	0.913886	1.85e-09	0.950811	0.429057	1398	264	GCST90199708	913	-	-	0.192805	-	-	0.0387307	-	-	-	6.42e-07	-	-	-	3.39e-06
Pseudouridine	metabolon	Trial direction only	None	0.00526287	0.107345	0.0687118	0.148485	0.938958	0.470453	0.953298	0.683699	0.233731	1398	264	GCST90200443	913	-	-	0.166499	-	-	0.0369801	-	-	-	6.72e-06	-	-	-	2.94e-05
Pyridoxate	metabolon	Trial direction only	None	0.378919	0.265818	0.0709306	0.154497	1.08e-07	0.0865787	4.79e-07	0.253229	0.312997	1398	264	GCST90199701	912	-	-	-0.0444825	-	-	0.0395134	-	-	-	0.260268	-	-	-	0.358686
Pyruvate	metabolon	Trial direction only	None	-0.502976	-0.273725	0.0711429	0.160823	2.49e-12	0.0899728	2.31e-11	0.258219	0.0776583	1398	264	GCST90200430	913	-	-	0.197564	-	-	0.0407232	-	-	-	1.23e-06	-	-	-	6.16e-06
Pyruvate	nightingale	Trial direction only	None	-0.330292	-0.193542	0.0740588	0.157916	8.9e-06	0.221507	1.86e-05	0.369178	0.237306	1374	262	GCST90200430	913	-	-	0.197564	-	-	0.0407232	-	-	-	1.23e-06	-	-	-	6.16e-06
Quinate	metabolon	Trial direction only	None	0.390502	0.364892	0.0691	0.158812	1.94e-08	0.022532	9.51e-08	0.109806	0.381893	1398	264	GCST90199645	913	-	-	0.0337042	-	-	0.0410826	-	-	-	0.411987	-	-	-	0.514882
Ratio of 18:2 linoleic acid to total fatty acids	nightingale	Trial direction only	None	0.413088	0.0706089	0.0650704	0.124495	2.98e-10	0.571128	1.11e-09	0.720368	0.22313	1374	262	GCST90301989	925	-	-	-0.155511	-	-	0.0139509	-	-	-	7.4e-29	-	-	-	2.83e-27
Ratio of apolipoprotein B to apolipoprotein A1	nightingale	Trial direction only	None	-0.647571	-0.163425	0.0676106	0.152625	4.63e-21	0.285425	8.9e-20	0.428137	0.318254	1374	262	GCST90301947	925	-	-	0.184223	-	-	0.0196468	-	-	-	6.8e-21	-	-	-	1.07e-19
Ratio of monounsaturated fatty acids to total fatty acids	nightingale	Trial direction only	None	-0.477791	-0.261767	0.0676089	0.159728	2.54e-12	0.10265	1.2e-11	0.194087	0.0628189	1374	262	GCST90302056	925	-	-	0.182046	-	-	0.014997	-	-	-	6.58e-34	-	-	-	3.61e-32
Ribulonate/xylulonate*	metabolon	Trial direction only	-	-0.0368122	-0.49393	0.0686498	0.159159	0.591886	0.00213164	0.650665	0.027596	0.00047868	1398	264	-	-	-	-	-	-	-	-	-	-	-	-	-	-	-	-
Sarcosine	metabolon	Trial direction only	None	-0.176594	-0.230106	0.0727583	0.201118	0.0153491	0.253677	0.0263285	0.494031	0.560366	1398	264	GCST90200291	913	-	-	0.0404358	-	-	0.0391077	-	-	-	0.301155	-	-	-	0.400165
Saturated fatty acids	nightingale	Trial direction only	None	-0.2322	-0.318981	0.0728634	0.157869	0.00147259	0.0444615	0.00250441	0.101818	0.240885	1374	262	GCST90302077	925	-	-	0.0591812	-	-	0.0162129	-	-	-	0.00026197	-	-	-	0.00090259
Serine	metabolon	Trial direction only	None	0.148448	0.378199	0.0703001	0.154629	0.0349012	0.0151971	0.0545582	0.0891071	1.1e-05	1398	264	GCST90200415	913	-	-	-0.114409	-	-	0.0416572	-	-	-	0.00602477	-	-	-	0.0147806
Serum total triglyceride	nightingale	Trial direction only	None	-0.436577	-0.462019	0.0707285	0.161026	8.92e-10	0.0045038	3.23e-09	0.0267238	0.252833	1374	262	GCST90302076	925	-	-	0.173746	-	-	0.0179416	-	-	-	3.53e-22	-	-	-	6.37e-21
Sphingomyelin (d17:1/16:0, d18:1/15:0, d16:1/17:0)	metabolon	Trial direction only	None	0.103003	0.168265	0.0646276	0.138159	0.111214	0.224674	0.154338	0.459694	4.54e-06	1398	264	GCST90200017	913	-	-	-0.0886254	-	-	0.0390527	-	-	-	0.0232454	-	-	-	0.048611
Sphingomyelin (d17:2/16:0, d18:2/15:0)	metabolon	Trial direction only	None	-0.308239	-0.0696563	0.0624069	0.131348	8.81e-07	0.596447	3.34e-06	0.770065	0.0803827	1398	264	GCST90200125	913	-	-	0.0279713	-	-	0.0360511	-	-	-	0.437819	-	-	-	0.539678
Sphingomyelin (d18:1/18:1, d18:2/18:0)	metabolon	Trial direction only	None	-0.338712	-0.0658355	0.067217	0.139834	5.31e-07	0.638246	2.13e-06	0.790742	0.663898	1398	264	GCST90199878	913	-	-	0.0766214	-	-	0.0380761	-	-	-	0.0441856	-	-	-	0.0857201
Sphingomyelin (d18:1/24:1, d18:2/24:0)	metabolon	Trial direction only	None	0.0103909	0.239078	0.068218	0.145863	0.878957	0.102534	0.902662	0.283728	0.00013989	1398	264	GCST90199972	913	-	-	-0.106519	-	-	0.0382372	-	-	-	0.00534056	-	-	-	0.0133092
Sphingomyelin (d18:1/25:0, d19:0/24:1, d20:1/23:0, d19:1/24:0)	metabolon	Trial direction only	None	-0.261549	-0.131277	0.0784405	0.150375	0.00087812	0.383622	0.00205399	0.619543	0.516876	1398	264	GCST90200134	913	-	-	-0.120591	-	-	0.0399541	-	-	-	0.00254247	-	-	-	0.00693952
Sphingomyelin (d18:2/14:0, d18:1/14:1)	metabolon	Trial direction only	None	-0.0956694	-0.0399105	0.0620415	0.128145	0.123301	0.755738	0.168653	0.856442	0.00183883	1398	264	GCST90199975	913	-	-	0.0355193	-	-	0.03378	-	-	-	0.293034	-	-	-	0.393521
Sphingomyelins	nightingale	Trial direction only	-	0.0582717	0.0642842	0.0713713	0.147414	0.414386	0.663158	0.464558	0.797917	0.00476624	1374	262	-	-	-	-	-	-	-	-	-	-	-	-	-	-	-	-
Sphingosine	metabolon	Trial direction only	None	-0.331979	-0.349358	0.070815	0.1578	3.04e-06	0.0277217	1.06e-05	0.122259	0.520142	1398	264	GCST90200385	913	-	-	0.114006	-	-	0.0398585	-	-	-	0.00423301	-	-	-	0.0108935
Sphingosine 1-phosphate	metabolon	Trial direction only	None	-0.0303248	-0.165532	0.068577	0.150701	0.658415	0.273058	0.713096	0.515529	0.150987	1398	264	GCST90199657	913	-	-	-0.0799657	-	-	0.0389468	-	-	-	0.040053	-	-	-	0.0789169
Stachydrine	metabolon	Trial direction only	None	-0.0041321	-0.138045	0.0750381	0.155775	0.956094	0.376352	0.964196	0.611217	0.389803	1398	264	GCST90199738	913	-	-	-0.138226	-	-	0.0389779	-	-	-	0.00039073	-	-	-	0.00130003
Stearate (18:0)	metabolon	Trial direction only	None	-0.268628	-0.338236	0.0730431	0.155576	0.00024467	0.0306137	0.00061784	0.128876	0.264001	1398	264	GCST90200390	913	-	-	0.0195885	-	-	0.0404401	-	-	-	0.628113	-	-	-	0.712276
Stearidonate (18:4n3)	metabolon	Trial direction only	None	-0.476479	-0.414226	0.0698036	0.153091	1.32e-11	0.00727655	1.1e-10	0.0548403	0.177617	1398	264	GCST90199721	913	-	-	0.00771971	-	-	0.0378121	-	-	-	0.838229	-	-	-	0.879373
Stearoyl sphingomyelin (d18:1/18:0)	metabolon	Trial direction only	None	-0.35798	-0.0265888	0.0711462	0.139838	5.52e-07	0.849372	2.21e-06	0.918749	0.208785	1398	264	GCST90200335	913	-	-	0.0515075	-	-	0.0395228	-	-	-	0.192494	-	-	-	0.28793
Stearoylcarnitine (C18)	metabolon	Trial direction only	None	0.312737	0.0796924	0.0687216	0.153682	5.83e-06	0.604539	1.93e-05	0.772781	0.487748	1398	264	GCST90199743	913	-	-	-0.0792512	-	-	0.039406	-	-	-	0.04431	-	-	-	0.0858293
Succinate	metabolon	Trial direction only	None	0.263808	0.124	0.0681373	0.151221	0.0001132	0.41298	0.00029935	0.636914	0.305144	1398	264	GCST90200362	911	-	-	-0.0646603	-	-	0.0392778	-	-	-	0.0997161	-	-	-	0.171127
Sulfate of piperine metabolite C16H19NO3 (2)	metabolon	Trial direction only	None	-0.408106	-0.0283528	0.0782402	0.172472	2.11e-07	0.869561	9.15e-07	0.928783	0.551736	1398	264	GCST90200210	913	-	-	0.0307595	-	-	0.0417657	-	-	-	0.46144	-	-	-	0.562743
Sulfate of piperine metabolite C16H19NO3 (3)	metabolon	Trial direction only	None	-0.427023	-0.0932157	0.084141	0.194219	4.42e-07	0.631695	1.82e-06	0.790742	0.474307	1398	264	GCST90200209	914	-	-	0.0618172	-	-	0.0426285	-	-	-	0.14702	-	-	-	0.231163
Taurocholate	metabolon	Trial direction only	None	-0.0341972	-0.185425	0.0820142	0.200397	0.67677	0.355724	0.728829	0.594155	0.038407	1398	264	GCST90200333	912	-	-	-0.0046208	-	-	0.0433832	-	-	-	0.915176	-	-	-	0.934443
Taurocholenate sulfate	metabolon	Trial direction only	None	-0.209676	-0.0013067	0.0847491	0.161276	0.01348	0.993542	0.0234178	0.998851	0.365495	1398	264	GCST90199839	913	-	-	-0.113564	-	-	0.0420515	-	-	-	0.00692154	-	-	-	0.0167525
Taurodeoxycholate	metabolon	Trial direction only	None	0.452367	0.153244	0.105044	0.224305	1.78e-05	0.495133	5.43e-05	0.700745	0.745161	1398	264	GCST90200334	913	-	-	-0.0401182	-	-	0.0421607	-	-	-	0.341323	-	-	-	0.442351
Tiglylcarnitine (C5:1-DC)	metabolon	Trial direction only	None	-0.54155	-0.2885	0.0719931	0.207336	9.82e-14	0.165427	1.06e-12	0.383378	0.380404	1398	264	GCST90199800	914	-	-	0.0232798	-	-	0.0408591	-	-	-	0.568842	-	-	-	0.659899
Total Cholesterol in IDL	nightingale	Trial direction only	None	0.037153	0.0444094	0.0694625	0.148133	0.592833	0.764593	0.641594	0.886771	0.00010837	1374	262	GCST90301975	925	-	-	0.00320986	-	-	0.0177291	-	-	-	0.856328	-	-	-	0.891684
Total Cholesterol in large VLDL	nightingale	Trial direction only	None	-0.54258	-0.418478	0.0702578	0.161387	2.24e-14	0.0101295	1.47e-13	0.0350843	0.314287	1374	262	GCST90302019	925	-	-	0.172835	-	-	0.0171319	-	-	-	6.21e-24	-	-	-	1.51e-22
Total cholesterol in VLDL	nightingale	Trial direction only	None	-0.429124	-0.248469	0.0710469	0.156752	2e-09	0.114306	6.76e-09	0.212552	0.363226	1374	262	GCST90302123	925	-	-	0.141928	-	-	0.017892	-	-	-	2.15e-15	-	-	-	2.53e-14
Total cholesterol in chylomicrons and extremely large VLDL	nightingale	Trial direction only	None	-0.519995	-0.280486	0.0718019	0.161209	7.51e-13	0.0832179	3.91e-12	0.168389	0.978752	1374	262	GCST90302162	925	-	-	0.151749	-	-	0.0164008	-	-	-	2.19e-20	-	-	-	3.37e-19
Total cholesterol in medium VLDL	nightingale	Trial direction only	None	-0.252944	-0.327348	0.0702066	0.158857	0.00032638	0.0404656	0.00059997	0.0938635	0.987842	1374	262	GCST90302057	925	-	-	0.156296	-	-	0.0177312	-	-	-	1.2e-18	-	-	-	1.64e-17
Total cholesterol in small VLDL	nightingale	Trial direction only	None	-0.371151	-0.221591	0.0707243	0.155189	1.79e-07	0.15466	4.57e-07	0.274004	0.167485	1374	262	GCST90302104	925	-	-	0.126451	-	-	0.017398	-	-	-	3.64e-13	-	-	-	3.8e-12
Total cholesterol in very large VLDL	nightingale	Trial direction only	None	-0.588693	-0.351016	0.0705636	0.162164	1.81e-16	0.0314538	1.97e-15	0.0777704	0.602749	1374	262	GCST90302138	925	-	-	0.161375	-	-	0.0164769	-	-	-	1.19e-22	-	-	-	2.32e-21
Total cholesterol to total lipids ratio in large LDL	nightingale	Trial direction only	None	0.12231	0.212133	0.0733853	0.163072	0.0958208	0.194489	0.126747	0.330952	0.00026957	1374	262	GCST90302008	925	-	-	-0.0580941	-	-	0.0162897	-	-	-	0.00036205	-	-	-	0.00121098
Total cholesterol to total lipids ratio in large VLDL	nightingale	Trial direction only	None	-0.0502076	-0.671859	0.0709681	0.255728	0.479401	0.00913738	0.530311	0.0350843	0.0437906	1374	262	GCST90302020	925	-	-	-0.043705	-	-	0.0124585	-	-	-	0.0004514	-	-	-	0.00147084
Total cholesterol to total lipids ratio in medium VLDL	nightingale	Trial direction only	None	0.108019	0.252868	0.0671273	0.146568	0.107817	0.0857354	0.140387	0.170712	0.0027137	1374	262	GCST90302058	925	-	-	-0.0902654	-	-	0.0137173	-	-	-	4.69e-11	-	-	-	4.08e-10
Total cholesterol to total lipids ratio in small HDL	nightingale	Trial direction only	None	0.0945804	0.165799	0.0716698	0.151134	0.187175	0.273777	0.228262	0.416215	9.6e-05	1374	262	GCST90302080	925	-	-	-0.0512347	-	-	0.0145854	-	-	-	0.00044351	-	-	-	0.00145642
Total cholesterol to total lipids ratio in very large HDL	nightingale	Trial direction only	None	-0.229726	-0.230045	0.0692462	0.204816	0.00093278	0.262413	0.00163074	0.407193	0.143661	1374	262	GCST90302127	925	-	-	0.122338	-	-	0.0147494	-	-	-	1.09e-16	-	-	-	1.4e-15
Total fatty acids	nightingale	Trial direction only	None	-0.262216	-0.251227	0.0730595	0.153162	0.0003441	0.102283	0.00062792	0.194087	0.0572718	1374	262	GCST90302118	925	-	-	0.0638867	-	-	0.0172297	-	-	-	0.00020896	-	-	-	0.00073397
Total lipid in chylomicrons and extremely large VLDL	nightingale	Trial direction only	None	-0.489324	-0.344228	0.071651	0.161598	1.3e-11	0.0342192	5.61e-11	0.0819077	0.668158	1374	262	GCST90302168	925	-	-	0.158032	-	-	0.016431	-	-	-	6.72e-22	-	-	-	1.14e-20
Total lipids in large LDL	nightingale	Trial direction only	None	-0.113628	-0.0189413	0.0713749	0.14682	0.111626	0.897458	0.144594	0.948019	0.00015832	1374	262	GCST90302013	925	-	-	0.0167044	-	-	0.0183084	-	-	-	0.361562	-	-	-	0.463028
Total lipids in large VLDL	nightingale	Trial direction only	None	-0.536966	-0.465805	0.0699737	0.161097	3.23e-14	0.00420645	2.07e-13	0.0267238	0.175395	1374	262	GCST90302025	925	-	-	0.178955	-	-	0.0172516	-	-	-	3.28e-25	-	-	-	9.4e-24
Total lipids in medium VLDL	nightingale	Trial direction only	None	-0.427616	-0.41432	0.0711239	0.160455	2.36e-09	0.0104473	7.88e-09	0.0350843	0.387196	1374	262	GCST90302063	925	-	-	0.175519	-	-	0.0179148	-	-	-	1.15e-22	-	-	-	2.28e-21
Total lipids in small VLDL	nightingale	Trial direction only	None	-0.402518	-0.411856	0.0709445	0.159236	1.71e-08	0.0103178	5.1e-08	0.0350843	0.720164	1374	262	GCST90302110	925	-	-	0.163953	-	-	0.0181428	-	-	-	1.61e-19	-	-	-	2.34e-18
Total lipids in very large VLDL	nightingale	Trial direction only	None	-0.549327	-0.422685	0.070181	0.162021	1.02e-14	0.00968287	7.48e-14	0.0350843	0.33118	1374	262	GCST90302144	925	-	-	0.168511	-	-	0.0166486	-	-	-	4.43e-24	-	-	-	1.1e-22
Tricosanoyl sphingomyelin (d18:1/23:0)	metabolon	Trial direction only	None	-0.539451	-0.203681	0.0678868	0.136092	4.02e-15	0.135801	5.17e-14	0.338731	0.206182	1398	264	GCST90200034	913	-	-	-0.105544	-	-	0.0371053	-	-	-	0.00444895	-	-	-	0.0113565
Triglyceride in HDL	nightingale	Trial direction only	None	-0.0722037	-0.366002	0.0722791	0.155462	0.317999	0.0194095	0.369767	0.056716	0.462534	1374	262	GCST90301973	925	-	-	0.0799348	-	-	0.0144211	-	-	-	2.97e-08	-	-	-	1.89e-07
Triglyceride in LDL	nightingale	Trial direction only	None	-0.270307	-0.395738	0.0722298	0.152786	0.0001902	0.0102054	0.00035752	0.0350843	0.882983	1374	262	GCST90301993	925	-	-	0.0937313	-	-	0.0162353	-	-	-	7.77e-09	-	-	-	5.21e-08
Triglyceride in VLDL	nightingale	Trial direction only	None	-0.488337	-0.464198	0.0703491	0.161315	6.06e-12	0.00439112	2.76e-11	0.0267238	0.180258	1374	262	GCST90302125	925	-	-	0.183054	-	-	0.0179595	-	-	-	2.14e-24	-	-	-	5.51e-23
Triglyceride in chylomicrons and extremely large VLDL	nightingale	Trial direction only	None	-0.475106	-0.359466	0.0715612	0.161541	4.6e-11	0.027033	1.8e-10	0.0715579	0.584836	1374	262	GCST90302172	925	-	-	0.160042	-	-	0.0163777	-	-	-	1.49e-22	-	-	-	2.8e-21
Triglycerides in IDL	nightingale	Trial direction only	None	-0.193826	-0.404218	0.0718909	0.156341	0.00710482	0.0103475	0.0109642	0.0350843	0.677977	1374	262	GCST90301985	925	-	-	0.12202	-	-	0.016726	-	-	-	2.98e-13	-	-	-	3.19e-12
Triglycerides in large LDL	nightingale	Trial direction only	None	-0.223363	-0.338384	0.0723236	0.154395	0.00205476	0.0293953	0.00344758	0.0753354	0.669428	1374	262	GCST90302017	925	-	-	0.0906626	-	-	0.0159989	-	-	-	1.45e-08	-	-	-	9.61e-08
Triglycerides in large VLDL	nightingale	Trial direction only	-	-0.516502	-0.485307	0.0699063	0.16096	2.63e-13	0.00286106	1.46e-12	0.0238422	0.123962	1374	262	-	-	-	-	-	-	-	-	-	-	-	-	-	-	-	-
Triglycerides in medium HDL	nightingale	Trial direction only	None	-0.0482178	-0.441998	0.0723609	0.156633	0.505303	0.00518761	0.555818	0.0284237	0.142486	1374	262	GCST90302041	925	-	-	0.14963	-	-	0.0152583	-	-	-	1.06e-22	-	-	-	2.11e-21
Triglycerides in medium LDL	nightingale	Trial direction only	None	-0.311784	-0.362536	0.0720532	0.146727	1.63e-05	0.0141929	3.33e-05	0.0449776	0.441587	1374	262	GCST90302053	925	-	-	0.0820697	-	-	0.0156219	-	-	-	1.49e-07	-	-	-	8.67e-07
Triglycerides in medium VLDL	nightingale	Trial direction only	None	-0.45877	-0.453227	0.0703588	0.160994	9.96e-11	0.00530576	3.77e-10	0.0284237	0.186538	1374	262	GCST90302067	925	-	-	0.181733	-	-	0.0177706	-	-	-	1.51e-24	-	-	-	3.96e-23
Triglycerides in small LDL	nightingale	Trial direction only	None	-0.38928	-0.393299	0.0716741	0.152158	6.66e-08	0.0103542	1.83e-07	0.0350843	0.689395	1374	262	GCST90302101	925	-	-	0.113781	-	-	0.0169568	-	-	-	1.95e-11	-	-	-	1.78e-10
Triglycerides in small VLDL	nightingale	Trial direction only	None	-0.367066	-0.494825	0.07033	0.161083	2.08e-07	0.00238917	5.21e-07	0.0219415	0.123962	1374	262	GCST90302114	925	-	-	0.181071	-	-	0.0181573	-	-	-	2.01e-23	-	-	-	4.62e-22
Triglycerides in very large HDL	nightingale	Trial direction only	None	-0.0522058	-0.0762231	0.0729425	0.150932	0.474297	0.614023	0.526996	0.751046	0.184133	1374	262	GCST90302136	925	-	-	-0.0422532	-	-	0.0132042	-	-	-	0.00137438	-	-	-	0.00404928
Triglycerides in very large VLDL	nightingale	Trial direction only	None	-0.520616	-0.457176	0.0699101	0.161876	1.72e-13	0.00515624	9.99e-13	0.0284237	0.222726	1374	262	GCST90302148	925	-	-	0.170753	-	-	0.0166495	-	-	-	1.12e-24	-	-	-	2.99e-23
Triglycerides in very small VLDL	nightingale	Trial direction only	None	-0.259219	-0.473351	0.0710131	0.16111	0.00027214	0.00364534	0.00050772	0.0267238	0.207066	1374	262	GCST90302160	925	-	-	0.163123	-	-	0.0180428	-	-	-	1.55e-19	-	-	-	2.28e-18
Triglycerides to total lipids ratio in chylomicrons and extremely large VLDL	nightingale	Trial direction only	None	-0.835908	-0.62066	0.106976	0.246401	1.13e-14	0.0123854	8.04e-14	0.0409811	0.191096	1374	262	GCST90302173	925	-	-	-0.0044091	-	-	0.0124129	-	-	-	0.722439	-	-	-	0.781531
Triglycerides to total lipids ratio in large HDL	nightingale	Trial direction only	None	-0.354838	-0.068527	0.0671534	0.176728	1.47e-07	0.698532	3.84e-07	0.830558	0.322119	1374	262	GCST90302006	925	-	-	0.109364	-	-	0.0145004	-	-	-	4.62e-14	-	-	-	5.07e-13
Triglycerides to total lipids ratio in large LDL	nightingale	Trial direction only	None	-0.111157	-0.286177	0.0720465	0.134855	0.123109	0.0348236	0.158645	0.0824769	9.6e-05	1374	262	GCST90302018	925	-	-	0.0872625	-	-	0.0130934	-	-	-	2.65e-11	-	-	-	2.36e-10
Triglycerides to total lipids ratio in medium LDL	nightingale	Trial direction only	None	-0.0067915	-0.334537	0.072804	0.167457	0.925691	0.0468456	0.936934	0.105403	0.00262983	1374	262	GCST90302054	925	-	-	0.0756677	-	-	0.012078	-	-	-	3.73e-10	-	-	-	2.87e-09
Triglycerides to total lipids ratio in medium VLDL	nightingale	Trial direction only	None	-0.0667698	-0.270573	0.067608	0.147435	0.323527	0.0676979	0.374453	0.142355	0.00139827	1374	262	GCST90302068	925	-	-	0.0937628	-	-	0.0138818	-	-	-	1.43e-11	-	-	-	1.32e-10
Triglycerides to total lipids ratio in very large VLDL	nightingale	Trial direction only	None	-0.185039	-1.03839	0.089694	0.238933	0.0393063	2.02e-05	0.0539922	0.00226709	0.00565942	1374	262	GCST90302149	924	-	-	0.0744965	-	-	0.0139647	-	-	-	9.57e-08	-	-	-	5.78e-07
Triglycerides to total lipids ratio in very small VLDL	nightingale	Trial direction only	None	-0.134479	-0.53611	0.0653103	0.150971	0.0396787	0.00046205	0.0542058	0.00652263	6.32e-07	1374	262	GCST90302161	925	-	-	0.136922	-	-	0.0152482	-	-	-	2.72e-19	-	-	-	3.85e-18
Tyramine O-sulfate	metabolon	Trial direction only	None	0.369224	0.00794534	0.0941621	0.232983	9.26e-05	0.972822	0.00024994	0.993178	0.0542924	1398	264	GCST90199988	913	-	-	0.112613	-	-	0.0418941	-	-	-	0.00718713	-	-	-	0.0173288
Tyrosine	metabolon	Trial direction only	None	-0.462828	-0.171072	0.0758993	0.158222	1.4e-09	0.280746	8.35e-09	0.524241	0.278136	1398	264	GCST90200427	913	-	-	0.125246	-	-	0.0399377	-	-	-	0.00171244	-	-	-	0.00488549
Tyrosine	nightingale	Trial direction only	None	-0.4279	-0.24631	0.0707379	0.156391	1.9e-09	0.116601	6.5e-09	0.215043	0.126279	1374	262	GCST90200427	913	-	-	0.125246	-	-	0.0399377	-	-	-	0.00171244	-	-	-	0.00488549
Urate	metabolon	Trial direction only	None	-0.501568	-0.060986	0.0654022	0.147923	3.29e-14	0.680552	3.87e-13	0.818252	0.600325	1398	264	GCST90200307	913	-	-	0.178714	-	-	0.0381902	-	-	-	2.87e-06	-	-	-	1.37e-05
Urea	metabolon	Trial direction only	None	-0.192222	-0.124838	0.0648731	0.148371	0.00309934	0.400938	0.00635899	0.629949	0.427856	1398	264	GCST90200417	913	-	-	0.0749254	-	-	0.0378899	-	-	-	0.0479908	-	-	-	0.0917141
Vanillactate	metabolon	Trial direction only	None	-0.411075	-0.20547	0.0950467	0.152194	1.64e-05	0.178291	5.09e-05	0.398255	0.250874	1398	264	GCST90199978	912	-	-	0.0432208	-	-	0.0392095	-	-	-	0.27033	-	-	-	0.369069
Vanillylmandelate (VMA)	metabolon	Trial direction only	None	-0.0208086	-0.0208348	0.0845392	0.152892	0.805609	0.891722	0.846074	0.938282	0.956536	1398	264	GCST90200309	913	-	-	-0.127827	-	-	0.0377292	-	-	-	0.00070404	-	-	-	0.00218669
X-11372	metabolon	Trial direction only	None	-0.0429336	-0.214528	0.0647554	0.139432	0.507435	0.125601	0.571014	0.322527	0.823196	1398	264	GCST90200460	913	-	-	-0.031806	-	-	0.0376081	-	-	-	0.397708	-	-	-	0.501649
X-11378	metabolon	Trial direction only	-	-0.119757	-0.235532	0.0797931	0.138933	0.133629	0.0917447	0.181477	0.261684	0.00027174	1398	264	-	-	-	-	-	-	-	-	-	-	-	-	-	-	-	-
X-11444	metabolon	Trial direction only	None	-0.220879	-0.111998	0.066527	0.145752	0.00092348	0.44309	0.0021287	0.658244	0.259931	1398	264	GCST90200474	913	-	-	0.148287	-	-	0.0377516	-	-	-	8.57e-05	-	-	-	0.0003306
X-11478	metabolon	Trial direction only	None	-0.352279	-0.0819842	0.0726775	0.156693	1.4e-06	0.601284	5.1e-06	0.770941	0.496421	1398	264	GCST90200463	913	-	-	0.0309061	-	-	0.0393603	-	-	-	0.43233	-	-	-	0.534359
X-11849	metabolon	Trial direction only	None	-0.230342	-0.422337	0.110592	0.217705	0.0374566	0.0535561	0.0577002	0.18877	0.278797	1398	264	GCST90200464	912	-	-	-0.0200441	-	-	0.0428109	-	-	-	0.639641	-	-	-	0.719456
X-11880	metabolon	Trial direction only	None	-0.161474	-0.270051	0.0658955	0.152971	0.0143922	0.0790636	0.0248213	0.242689	0.334678	1398	264	GCST90200487	913	-	-	0.0707831	-	-	0.0386489	-	-	-	0.0670347	-	-	-	0.121627
X-12101	metabolon	Trial direction only	None	-0.0680034	-0.492864	0.0761543	0.160484	0.372034	0.00237562	0.443802	0.0282676	5.93e-07	1398	264	GCST90200490	913	-	-	0.127031	-	-	0.0380415	-	-	-	0.00083998	-	-	-	0.00256785
X-12104	metabolon	Trial direction only	-	-0.7384	-0.193118	0.114087	0.143561	1.35e-10	0.179879	9.52e-10	0.3997	0.429057	1398	264	-	-	-	-	-	-	-	-	-	-	-	-	-	-	-	-
X-12411	metabolon	Trial direction only	None	0.325026	0.0580898	0.0739159	0.163715	1.18e-05	0.723057	3.74e-05	0.842053	0.838214	1398	264	GCST90200492	912	-	-	0.0121328	-	-	0.0385697	-	-	-	0.753089	-	-	-	0.807776
X-12544	metabolon	Trial direction only	None	0.0760479	0.270608	0.107135	0.201561	0.477933	0.180663	0.543599	0.3997	0.614877	1398	264	GCST90200509	913	-	-	-0.148264	-	-	0.0413214	-	-	-	0.00033315	-	-	-	0.00113233
X-12844	metabolon	Trial direction only	None	-0.143583	-0.169031	0.069476	0.148119	0.038956	0.254997	0.0596239	0.494524	0.510406	1398	264	GCST90200523	913	-	-	0.111132	-	-	0.040343	-	-	-	0.00587491	-	-	-	0.0144693
X-13553	metabolon	Trial direction only	None	-0.0264664	-0.121889	0.077356	0.209124	0.732299	0.560585	0.778937	0.753134	0.263204	1398	264	GCST90200517	913	-	-	-0.0874644	-	-	0.0387596	-	-	-	0.0240338	-	-	-	0.0500108
X-14939	metabolon	Trial direction only	None	-0.414361	-0.0914546	0.0692544	0.15817	2.81e-09	0.563644	1.6e-08	0.753444	0.413012	1398	264	GCST90200539	913	-	-	0.0447283	-	-	0.0384415	-	-	-	0.244609	-	-	-	0.343871
X-15245	metabolon	Trial direction only	-	-0.342901	-0.326794	0.0753125	0.156532	5.77e-06	0.0378286	1.92e-05	0.146724	0.217466	1398	264	-	-	-	-	-	-	-	-	-	-	-	-	-	-	-	-
X-15486	metabolon	Trial direction only	None	-0.506866	-0.336914	0.0720085	0.156908	3.08e-12	0.032712	2.82e-11	0.134773	0.0971339	1398	264	GCST90200533	913	-	-	0.190471	-	-	0.0388144	-	-	-	9.24e-07	-	-	-	4.79e-06
X-15503	metabolon	Trial direction only	None	-0.142547	-0.135011	0.0681044	0.142247	0.0365289	0.343552	0.05673	0.579329	0.0284413	1398	264	GCST90200543	914	-	-	0.199573	-	-	0.0375957	-	-	-	1.11e-07	-	-	-	6.58e-07
X-17351	metabolon	Trial direction only	None	-0.23256	-0.0351883	0.0965141	0.189618	0.0161044	0.852929	0.0274265	0.920173	0.928204	1398	264	GCST90200560	913	-	-	-0.0803436	-	-	0.0422412	-	-	-	0.0571685	-	-	-	0.105703
X-17357	metabolon	Trial direction only	None	-0.19766	-0.223027	0.0700303	0.142677	0.00483484	0.119472	0.00933625	0.312854	0.507645	1398	264	GCST90200550	913	-	-	0.071732	-	-	0.0427902	-	-	-	0.0936663	-	-	-	0.162784
X-17676	metabolon	Trial direction only	None	0.416975	0.35417	0.0811289	0.168265	3.16e-07	0.0364268	1.32e-06	0.14248	0.140546	1398	264	GCST90200548	912	-	-	0.0595211	-	-	0.0400652	-	-	-	0.137384	-	-	-	0.220128
X-18779	metabolon	Trial direction only	None	-0.0469236	-0.0536051	0.0718913	0.14834	0.51406	0.718125	0.577105	0.841943	0.357443	1398	264	GCST90200561	912	-	-	0.00914859	-	-	0.0391396	-	-	-	0.815185	-	-	-	0.860208
X-19141	metabolon	Trial direction only	None	0.141229	0.0554549	0.0697476	0.148842	0.0430763	0.709837	0.0650931	0.838241	0.411914	1398	264	GCST90200711	913	-	-	0.0519264	-	-	0.0389579	-	-	-	0.18257	-	-	-	0.275434
X-21258	metabolon	Trial direction only	None	0.176946	0.376252	0.0717645	0.150803	0.0138002	0.0132243	0.0239304	0.082274	0.248302	1398	264	GCST90200565	913	-	-	-0.170571	-	-	0.040275	-	-	-	2.28e-05	-	-	-	9.47e-05
X-21319	metabolon	Trial direction only	None	-0.215323	-0.0292635	0.0794501	0.165067	0.00681121	0.85943	0.0126153	0.924236	0.916745	1398	264	GCST90200564	913	-	-	-0.0179405	-	-	0.0394247	-	-	-	0.649068	-	-	-	0.724067
X-21339	metabolon	Trial direction only	None	-0.43195	-0.32743	0.0703042	0.156949	1.05e-09	0.0382492	6.32e-09	0.147124	0.0619432	1398	264	GCST90200571	913	-	-	0.140349	-	-	0.0391678	-	-	-	0.00033931	-	-	-	0.00114709
X-21364	metabolon	Trial direction only	None	-0.213626	-0.1175	0.0705185	0.152557	0.0024967	0.441987	0.00522386	0.658244	0.0875315	1398	264	GCST90200566	913	-	-	0.115668	-	-	0.0384347	-	-	-	0.002617	-	-	-	0.00711214
X-21736	metabolon	Trial direction only	None	-0.106145	-0.0378963	0.0761604	0.165769	0.163638	0.819364	0.218491	0.895417	0.0377645	1398	264	GCST90200584	913	-	-	0.221434	-	-	0.0395802	-	-	-	2.21e-08	-	-	-	1.41e-07
X-23593	metabolon	Trial direction only	None	-0.0881981	-0.271829	0.0688144	0.154272	0.200175	0.0793984	0.261767	0.242912	0.079148	1398	264	GCST90200610	913	-	-	0.0241605	-	-	0.038707	-	-	-	0.532504	-	-	-	0.628145
X-23782	metabolon	Trial direction only	None	-0.245788	-0.0797273	0.0717034	0.158445	0.00062682	0.615272	0.0015069	0.777053	0.499295	1398	264	GCST90200618	913	-	-	-0.0573091	-	-	0.0386779	-	-	-	0.13842	-	-	-	0.22132
X-24243	metabolon	Trial direction only	None	-0.252854	-0.117941	0.0917205	0.212791	0.0059166	0.579886	0.0111316	0.767389	0.320483	1398	264	GCST90200620	913	-	-	0.104019	-	-	0.041161	-	-	-	0.0114999	-	-	-	0.0265108
X-24295	metabolon	Trial direction only	None	-0.63856	-0.24501	0.0891061	0.157494	1.27e-12	0.121053	1.21e-11	0.314709	0.0765496	1398	264	GCST90200619	913	-	-	0.151586	-	-	0.0393204	-	-	-	0.00011566	-	-	-	0.00043536
X-24418	metabolon	Trial direction only	None	0.298611	0.0760004	0.0905609	0.206477	0.00100104	0.713175	0.00229637	0.841055	0.563201	1398	264	GCST90200626	913	-	-	0.0268797	-	-	0.0468169	-	-	-	0.56587	-	-	-	0.658268
X-24494	metabolon	Trial direction only	None	0.709241	0.374743	0.102857	0.188381	8.17e-12	0.0480968	7.2e-11	0.173485	0.513116	1398	264	GCST90200635	912	-	-	0.0674857	-	-	0.0437896	-	-	-	0.123284	-	-	-	0.202423
X-24546	metabolon	Trial direction only	None	-0.244381	-0.23752	0.0985925	0.168056	0.0133061	0.15909	0.0232005	0.373042	0.712083	1398	264	GCST90200630	913	-	-	-0.0621026	-	-	0.0428935	-	-	-	0.147664	-	-	-	0.231886
X-24951	metabolon	Trial direction only	None	-0.198097	-0.219639	0.0946184	0.149771	0.0364761	0.143916	0.05673	0.347422	0.030769	1398	264	GCST90200643	913	-	-	0.0335204	-	-	0.0380544	-	-	-	0.378396	-	-	-	0.481977
X-24952	metabolon	Trial direction only	-	-0.062296	-0.172787	0.0808654	0.165249	0.441218	0.296718	0.505463	0.538314	0.498893	1398	264	-	-	-	-	-	-	-	-	-	-	-	-	-	-	-	-
Xanthine	metabolon	Trial direction only	None	-0.311943	-0.317889	0.0681416	0.155141	5.13e-06	0.0415402	1.73e-05	0.15465	0.571973	1398	264	GCST90200285	913	-	-	0.192728	-	-	0.0415434	-	-	-	3.5e-06	-	-	-	1.63e-05
Ximenoylcarnitine (C26:1)	metabolon	Trial direction only	None	0.120163	0.289581	0.0656544	0.151444	0.0674331	0.0571035	0.0975629	0.199754	0.0228431	1398	264	GCST90200149	912	-	-	-0.0537649	-	-	0.0386614	-	-	-	0.164329	-	-	-	0.252743
(2 or 3)-decenoate (10:1n7 or n8)	metabolon	None	None	-0.195415	-	0.102464	-	0.0567132	-	0.0835773	-	-	1398	-	GCST90200263	912	-	-	-0.0441719	-	-	0.0391205	-	-	-	0.258846	-	-	-	0.357861
(2,4 or 2,5)-dimethylphenol sulfate	metabolon	None	None	0.177986	-	0.108031	-	0.0996791	-	0.139142	-	-	1398	-	GCST90200217	911	-	-	0.0977611	-	-	0.0494491	-	-	-	0.0480411	-	-	-	0.0917141
(N(1) + N(8))-acetylspermidine	metabolon	None	None	-0.162763	0.281874	0.0719969	0.158441	0.0239364	0.076655	0.0386884	0.241698	0.873924	1398	264	GCST90200153	913	-	-	0.0372791	-	-	0.0390203	-	-	-	0.339388	-	-	-	0.44075
1-(1-enyl-palmitoyl)-2-arachidonoyl-GPC (P-16:0/20:4)	metabolon	None	None	-0.0550075	0.319296	0.0698783	0.145383	0.431308	0.0290982	0.4965	0.125617	0.0100042	1398	264	GCST90200052	913	-	-	-0.0577745	-	-	0.0409347	-	-	-	0.158131	-	-	-	0.244667
1-(1-enyl-palmitoyl)-2-linoleoyl-GPE (p-16:0/18:2)	metabolon	None	None	0.190568	-0.303756	0.072419	0.165395	0.00859915	0.0674646	0.0155045	0.220988	0.299438	1398	264	GCST90200075	913	-	-	-0.0459848	-	-	0.0407638	-	-	-	0.259287	-	-	-	0.357861
1-(1-enyl-stearoyl)-2-linoleoyl-GPE (p-18:0/18:2)	metabolon	None	None	0.506515	-0.407476	0.071054	0.161136	1.65e-12	0.0120559	1.56e-11	0.0773301	0.0580491	1398	264	GCST90200076	913	-	-	-0.102948	-	-	0.0401917	-	-	-	0.0104247	-	-	-	0.0243437
1-arachidonoyl-GPA (20:4)	metabolon	None	-	-	-0.0239064	-	0.146693	-	0.870671	-	0.928783	0.322454	-	264	-	-	-	-	-	-	-	-	-	-	-	-	-	-	-	-
1-arachidonoyl-GPE (20:4n6)	metabolon	None	None	0.296348	-0.229037	0.0695014	0.150306	2.15e-05	0.128877	6.43e-05	0.327313	0.221426	1398	264	GCST90199791	913	-	-	-0.0801421	-	-	0.0402653	-	-	-	0.046552	-	-	-	0.089485
1-arachidonylglycerol (20:4)	metabolon	None	None	-0.177978	0.18337	0.0755035	0.147824	0.0185559	0.215932	0.0308833	0.449818	0.167528	1398	264	GCST90199770	912	-	-	0.0431582	-	-	0.039028	-	-	-	0.268802	-	-	-	0.367634
1-dihomo-linolenylglycerol (20:3)	metabolon	None	None	-0.17704	0.0496128	0.0892874	0.158851	0.0475929	0.755062	0.0715774	0.856442	0.202432	1398	264	GCST90199976	913	-	-	0.121365	-	-	0.0430913	-	-	-	0.00485555	-	-	-	0.0122457
1-docosahexaenoylglycerol (22:6)	metabolon	None	-	-0.226808	0.273594	0.106875	0.154599	0.0340044	0.0779737	0.0532437	0.242689	0.119549	1398	264	-	-	-	-	-	-	-	-	-	-	-	-	-	-	-	-
1-eicosenoyl-GPE (20:1)*	metabolon	None	-	0.803635	-	0.0971776	-	3.19e-16	-	4.75e-15	-	-	1398	-	-	-	-	-	-	-	-	-	-	-	-	-	-	-	-	-
1-lignoceroyl-GPC (24:0)	metabolon	None	None	0.730261	-	0.0777673	-	2.49e-20	-	5.05e-19	-	-	1398	-	GCST90199895	914	-	-	-0.347968	-	-	0.0391876	-	-	-	6.71e-19	-	-	-	9.3e-18
1-linolenoyl-GPC (18:3)	metabolon	None	None	0.225462	-0.168455	0.0743976	0.149274	0.00248842	0.260166	0.00522386	0.501146	0.743702	1398	264	GCST90199958	913	-	-	-0.203	-	-	0.0395192	-	-	-	2.8e-07	-	-	-	1.54e-06
1-linolenoylglycerol (18:3)	metabolon	None	-	-	0.0789984	-	0.162289	-	0.626835	-	0.788434	0.475093	-	264	-	-	-	-	-	-	-	-	-	-	-	-	-	-	-	-
1-linoleoyl-2-linolenoyl-GPC (18:2/18:3)	metabolon	None	None	0.292739	-0.0963703	0.0896228	0.157055	0.00111703	0.540038	0.00253194	0.740834	0.774844	1398	264	GCST90200095	912	-	-	-0.254785	-	-	0.0401959	-	-	-	2.32e-10	-	-	-	1.84e-09
1-linoleoyl-GPA (18:2)*	metabolon	None	-	-	0.178953	-	0.176448	-	0.311448	-	0.545829	0.0113795	-	264	-	-	-	-	-	-	-	-	-	-	-	-	-	-	-	-
1-linoleoyl-GPE (18:2)	metabolon	None	None	0.480416	-0.283865	0.0718759	0.156122	3.4e-11	0.0702427	2.68e-10	0.226881	0.253071	1398	264	GCST90199793	913	-	-	-0.18448	-	-	0.0393116	-	-	-	2.7e-06	-	-	-	1.29e-05
1-linoleoylglycerol (18:2)	metabolon	None	None	-0.114651	0.108099	0.0729217	0.157264	0.11613	0.492486	0.160458	0.698552	0.510406	1398	264	GCST90199684	913	-	-	0.0320889	-	-	0.0392255	-	-	-	0.413322	-	-	-	0.515528
1-methyl-5-imidazoleacetate	metabolon	None	None	-0.222087	-	0.0784402	-	0.00470519	-	0.00917897	-	-	1398	-	GCST90199901	912	-	-	0.0461972	-	-	0.0382112	-	-	-	0.226664	-	-	-	0.325445
1-methyl-5-imidazolelactate	metabolon	None	-	-0.575136	-	0.0758031	-	6.08e-14	-	6.89e-13	-	-	1398	-	-	-	-	-	-	-	-	-	-	-	-	-	-	-	-	-
1-methylhistidine	metabolon	None	None	-0.26345	0.0930101	0.0779787	0.233951	0.00074979	0.691286	0.00178004	0.824738	0.788121	1398	264	GCST90199691	913	-	-	0.0780812	-	-	0.0382101	-	-	-	0.0410062	-	-	-	0.0805433
1-myristoyl-2-palmitoyl-gpc (14:0/16:0)	metabolon	None	None	0.153595	-0.31511	0.071963	0.156825	0.0329942	0.0455721	0.0517471	0.16632	0.208101	1398	264	GCST90199653	913	-	-	0.041989	-	-	0.0408856	-	-	-	0.304426	-	-	-	0.402813
1-myristoylglycerol (14:0)	metabolon	None	-	-	-0.114441	-	0.169248	-	0.49954	-	0.704831	0.899932	-	264	-	-	-	-	-	-	-	-	-	-	-	-	-	-	-	-
1-oleoyl-2-docosahexaenoyl-GPE (18:1/22:6)*	metabolon	None	-	0.242579	-	0.104597	-	0.0205338	-	0.0337038	-	-	1398	-	-	-	-	-	-	-	-	-	-	-	-	-	-	-	-	-
1-oleoyl-2-linoleoyl-GPE (18:1/18:2)	metabolon	None	None	-	-0.290683	-	0.149109	-	0.0524208	-	0.185474	0.00109188	-	264	GCST90200082	913	-	-	-0.0343959	-	-	0.0417564	-	-	-	0.410094	-	-	-	0.513276
1-oleoyl-GPG (18:1)	metabolon	None	None	0.0528404	-0.429172	0.0902104	0.184544	0.558145	0.0208338	0.619294	0.106701	0.044808	1398	264	GCST90199969	914	-	-	0.0599362	-	-	0.0433214	-	-	-	0.166504	-	-	-	0.255118
1-oleoyl-GPI (18:1)	metabolon	None	None	0.226676	-0.315523	0.0738524	0.152826	0.00218862	0.0399962	0.00465083	0.151953	0.52354	1398	264	GCST90199822	913	-	-	-0.0651819	-	-	0.0404105	-	-	-	0.106746	-	-	-	0.180437
1-oleoylglycerol (18:1)	metabolon	None	None	-0.075946	0.0533934	0.0734671	0.160955	0.301444	0.740387	0.37464	0.850482	0.946568	1398	264	GCST90199676	913	-	-	0.13139	-	-	0.0400802	-	-	-	0.00104476	-	-	-	0.00313677
1-oleyl-GPC (O-18:1)*	metabolon	None	-	0.447637	-	0.070901	-	3.69e-10	-	2.42e-09	-	-	1398	-	-	-	-	-	-	-	-	-	-	-	-	-	-	-	-	-
1-palmitoleoyl-2-linolenoyl-GPC (16:1/18:3)	metabolon	None	None	0.239762	-0.105328	0.105114	0.182362	0.0227067	0.564067	0.0370511	0.753444	0.337054	1398	264	GCST90200102	914	-	-	-0.0990379	-	-	0.0397028	-	-	-	0.012614	-	-	-	0.0287317
1-palmitoleoyl-GPC (16:1)	metabolon	None	None	0.186261	-0.145852	0.0701873	0.142386	0.00805368	0.306692	0.0145486	0.544933	0.124727	1398	264	GCST90199777	913	-	-	-0.0569421	-	-	0.0392074	-	-	-	0.146411	-	-	-	0.230857
1-palmitoyl-2-arachidonoyl-GPE (16:0/20:4)	metabolon	None	None	0.0678899	-0.46479	0.0670029	0.156905	0.311126	0.00337726	0.383172	0.0319461	0.0001748	1398	264	GCST90200054	913	-	-	0.102678	-	-	0.0390225	-	-	-	0.00850735	-	-	-	0.0201271
1-palmitoyl-2-docosahexaenoyl-GPC (16:0/22:6)	metabolon	None	None	-0.0948191	0.244365	0.0669489	0.14605	0.156919	0.0956396	0.210999	0.270298	0.168276	1398	264	GCST90200043	913	-	-	-0.148737	-	-	0.0397561	-	-	-	0.00018312	-	-	-	0.0006527
1-palmitoyl-2-linoleoyl-GPE (16:0/18:2)	metabolon	None	None	0.0662321	-0.44354	0.0696647	0.143774	0.341912	0.00229144	0.413597	0.0282676	0.00038192	1398	264	GCST90199844	913	-	-	0.0609121	-	-	0.0416429	-	-	-	0.143543	-	-	-	0.226826
1-palmitoyl-2-oleoyl-GPC (16:0/18:1)	metabolon	None	None	0.380045	-0.267487	0.0689548	0.144849	4.26e-08	0.0660143	1.99e-07	0.220127	0.124865	1398	264	GCST90200340	913	-	-	-0.0337954	-	-	0.0391234	-	-	-	0.387689	-	-	-	0.49084
1-palmitoyl-GPA (16:0)	metabolon	None	-	-	0.182524	-	0.13764	-	0.185981	-	0.408542	0.0047719	-	264	-	-	-	-	-	-	-	-	-	-	-	-	-	-	-	-
1-palmitoyl-GPE (16:0)	metabolon	None	None	0.535811	-0.0371266	0.0671412	0.156923	3.09e-15	0.813181	4.09e-14	0.895417	0.809898	1398	264	GCST90199792	913	-	-	-0.208292	-	-	0.0401524	-	-	-	2.13e-07	-	-	-	1.2e-06
1-palmitoyl-GPI (16:0)	metabolon	None	None	0.14554	-0.159199	0.0725095	0.154525	0.0449312	0.303882	0.0677884	0.544871	0.560366	1398	264	GCST90199810	913	-	-	-0.0607511	-	-	0.0400278	-	-	-	0.129084	-	-	-	0.209761
1-palmitoylglycerol (16:0)	metabolon	None	-	-0.104839	-	0.100446	-	0.296795	-	0.370054	-	-	1398	-	-	-	-	-	-	-	-	-	-	-	-	-	-	-	-	-
1-stearoyl-2-docosahexaenoyl-gpc (18:0/22:6)	metabolon	None	None	-0.406185	0.0362291	0.0653091	0.134069	6.62e-10	0.787246	4.12e-09	0.879	0.195063	1398	264	GCST90200046	913	-	-	-0.0499318	-	-	0.0402276	-	-	-	0.21452	-	-	-	0.312127
1-stearoyl-2-linoleoyl-GPI (18:0/18:2)	metabolon	None	None	0.12762	-0.23216	0.0693146	0.156961	0.0658164	0.140416	0.0956598	0.341643	0.404195	1398	264	GCST90200067	913	-	-	-0.0476997	-	-	0.0396899	-	-	-	0.229437	-	-	-	0.328399
1-stearoyl-2-linoleoyl-gpc (18:0/18:2)	metabolon	None	None	0.0144229	-0.26487	0.0707814	0.155333	0.838567	0.0894308	0.870573	0.258219	0.5686	1398	264	GCST90200037	913	-	-	-0.135161	-	-	0.0384967	-	-	-	0.00044648	-	-	-	0.00145857
1-stearoyl-2-oleoyl-GPI (18:0/18:1)	metabolon	None	None	-	-0.27299	-	0.156712	-	0.0827768	-	0.248864	0.12738	-	264	GCST90200077	914	-	-	-0.111035	-	-	0.039733	-	-	-	0.0051977	-	-	-	0.0129909
1-stearoyl-2-oleoyl-GPS (18:0/18:1)	metabolon	None	None	-	-0.0589421	-	0.131861	-	0.655252	-	0.803463	0.0910427	-	264	GCST90199652	914	-	-	-0.0425454	-	-	0.040373	-	-	-	0.291972	-	-	-	0.392931
1-stearoyl-GPE (18:0)	metabolon	None	None	0.409289	-0.0928158	0.068229	0.155824	2.55e-09	0.551986	1.48e-08	0.752093	0.628765	1398	264	GCST90199772	913	-	-	-0.19826	-	-	0.039491	-	-	-	5.16e-07	-	-	-	2.76e-06
10-undecenoate (11:1n1)	metabolon	None	None	-0.124677	0.0605695	0.0739128	0.157419	0.091871	0.700739	0.12938	0.831381	0.223322	1398	264	GCST90199716	913	-	-	-0.0706853	-	-	0.0404681	-	-	-	0.0806906	-	-	-	0.143513
11beta-hydroxyandrosterone glucuronide	metabolon	None	None	-0.0532399	-	0.065611	-	0.417249	-	0.484416	-	-	1398	-	GCST90200214	914	-	-	0.178506	-	-	0.0372379	-	-	-	1.64e-06	-	-	-	8.13e-06
12-HETE	metabolon	None	-	-0.039656	0.101368	0.0714057	0.134524	0.57874	0.451819	0.639165	0.667134	0.00392588	1398	264	-	-	-	-	-	-	-	-	-	-	-	-	-	-	-	-
14-HDoHE/17-HDoHE	metabolon	None	-	-	0.100531	-	0.142827	-	0.482155	-	0.691143	0.00957688	-	264	-	-	-	-	-	-	-	-	-	-	-	-	-	-	-	-
16-hydroxypalmitate	metabolon	None	-	0.0702927	-0.104195	0.0737214	0.150784	0.340513	0.490185	0.412953	0.696934	0.836003	1398	264	-	-	-	-	-	-	-	-	-	-	-	-	-	-	-	-
17alpha-hydroxypregnanolone glucuronide	metabolon	None	None	0.207153	-	0.10074	-	0.0399444	-	0.0609408	-	-	1398	-	GCST90199963	911	-	-	-0.0187868	-	-	0.0401866	-	-	-	0.64015	-	-	-	0.719456
1H-indole-7-acetic acid	metabolon	None	None	-	0.468657	-	0.228044	-	0.0409698	-	0.154278	0.00614542	-	264	GCST90199956	915	-	-	0.0803564	-	-	0.0452981	-	-	-	0.0760721	-	-	-	0.136477
2'-o-methylcytidine	metabolon	None	None	0.240046	-	0.100187	-	0.0167107	-	0.0281568	-	-	1398	-	GCST90200694	913	-	-	-0.0158226	-	-	0.0388998	-	-	-	0.684189	-	-	-	0.754533
2'-o-methyluridine	metabolon	None	None	-0.119877	0.679657	0.0824859	0.177018	0.146373	0.00015791	0.197655	0.00430532	0.0677009	1398	264	GCST90200695	913	-	-	0.0493114	-	-	0.0405638	-	-	-	0.224118	-	-	-	0.323212
2,2'-Methylenebis(6-tert-butyl-p-cresol)	metabolon	None	None	-0.0165219	-	0.0659055	-	0.802092	-	0.843747	-	-	1398	-	GCST90200196	912	-	-	-0.0434971	-	-	0.0423221	-	-	-	0.304061	-	-	-	0.402753
2,3-dihydroxy-2-methylbutyrate	metabolon	None	None	-	0.111591	-	0.206844	-	0.590011	-	0.769254	0.905347	-	264	GCST90200112	913	-	-	0.0385589	-	-	0.0406595	-	-	-	0.342957	-	-	-	0.444013
2,3-dihydroxy-5-methylthio-4-pentenoate (dmtpa)	metabolon	None	None	-0.340615	-	0.0614251	-	3.52e-08	-	1.66e-07	-	-	1398	-	GCST90200233	913	-	-	0.23315	-	-	0.0362448	-	-	-	1.25e-10	-	-	-	1.05e-09
2,3-dihydroxyisovalerate	metabolon	None	None	0.251443	-0.133962	0.0779214	0.170155	0.00128172	0.431846	0.00285094	0.649872	0.312997	1398	264	GCST90199884	913	-	-	-0.0757454	-	-	0.0386134	-	-	-	0.0498051	-	-	-	0.0947273
2,4-di-tert-butylphenol	metabolon	None	None	0.0471854	-	0.065295	-	0.470023	-	0.535241	-	-	1398	-	GCST90200276	913	-	-	-0.0681894	-	-	0.0391261	-	-	-	0.081367	-	-	-	0.144512
2,6-dihydroxybenzoic acid	metabolon	None	None	0.308386	-	0.0683979	-	7.09e-06	-	2.31e-05	-	-	1398	-	GCST90200229	913	-	-	-0.101662	-	-	0.0395177	-	-	-	0.0100946	-	-	-	0.0236164
2-acetamidophenol sulfate	metabolon	None	None	0.280136	-	0.103168	-	0.00670613	-	0.0124449	-	-	1398	-	GCST90199981	913	-	-	-0.159235	-	-	0.0433057	-	-	-	0.00023599	-	-	-	0.0008198
2-aminoheptanoate	metabolon	None	None	-0.315503	-	0.0869049	-	0.00029357	-	0.00073353	-	-	1398	-	GCST90199952	913	-	-	0.102735	-	-	0.0386068	-	-	-	0.00778966	-	-	-	0.0186744
2-docosahexaenoylglycerol (22:6)*	metabolon	None	-	-	0.631998	-	0.190618	-	0.00104773	-	0.0170724	2.78e-06	-	264	-	-	-	-	-	-	-	-	-	-	-	-	-	-	-	-
2-hydroxy-4-(methylthio)butanoic acid	metabolon	None	None	-0.543287	-	0.0705945	-	2.71e-14	-	3.3e-13	-	-	1398	-	GCST90200258	912	-	-	0.0799911	-	-	0.0381629	-	-	-	0.0360784	-	-	-	0.0716113
2-hydroxyarachidate	metabolon	None	None	-0.24851	-	0.108946	-	0.0227022	-	0.0370511	-	-	1398	-	GCST90200161	913	-	-	-0.0086685	-	-	0.041046	-	-	-	0.832739	-	-	-	0.875928
2-hydroxyglutarate	metabolon	None	None	0.120016	-0.240189	0.0913286	0.15017	0.189032	0.110987	0.248561	0.297355	0.218434	1398	264	GCST90199865	911	-	-	-0.047872	-	-	0.0422213	-	-	-	0.256864	-	-	-	0.355956
2-hydroxyheptanoate*	metabolon	None	-	-0.362674	-	0.0964173	-	0.00017617	-	0.00045574	-	-	1398	-	-	-	-	-	-	-	-	-	-	-	-	-	-	-	-	-
2-hydroxyhippurate (salicylurate)	metabolon	None	None	-0.129371	0.197136	0.0736011	0.160703	0.0790211	0.221107	0.112617	0.456494	0.94884	1398	264	GCST90200347	913	-	-	0.0290851	-	-	0.0379101	-	-	-	0.442956	-	-	-	0.542826
2-hydroxyoctanoate	metabolon	None	None	0.00164439	-0.0103648	0.0883294	0.161997	0.98515	0.949035	0.987224	0.974258	0.389759	1398	264	GCST90199681	913	-	-	0.0055471	-	-	0.0394063	-	-	-	0.888054	-	-	-	0.914588
2-hydroxyphenylacetate	metabolon	None	None	-0.330307	0.178184	0.0987292	0.207951	0.00084342	0.392332	0.00198745	0.625616	0.486472	1398	264	GCST90200369	912	-	-	0.125996	-	-	0.0400158	-	-	-	0.00164029	-	-	-	0.00471163
2-hydroxystearate	metabolon	None	None	0.155492	-0.003379	0.0721158	0.156913	0.0312499	0.982836	0.0491734	0.994639	0.127272	1398	264	GCST90200312	913	-	-	-0.0424852	-	-	0.0395732	-	-	-	0.283008	-	-	-	0.382501
2-isopropylmalate	metabolon	None	-	-0.152888	-	0.0858062	-	0.0750116	-	0.107547	-	-	1398	-	-	-	-	-	-	-	-	-	-	-	-	-	-	-	-	-
2-ketocaprylate	metabolon	None	None	0.238306	-	0.101143	-	0.0186078	-	0.0309155	-	-	1398	-	GCST90200224	913	-	-	-0.0925037	-	-	0.039503	-	-	-	0.019197	-	-	-	0.0410294
2-linoleoylglycerol (18:2)	metabolon	None	None	-	0.180442	-	0.173513	-	0.299383	-	0.538889	0.20483	-	264	GCST90199685	912	-	-	0.0518272	-	-	0.0448855	-	-	-	0.248233	-	-	-	0.348188
2-methylcitrate/homocitrate	metabolon	None	-	-0.334129	0.206363	0.0876871	0.155914	0.00014496	0.186827	0.00038122	0.408863	0.0574827	1398	264	-	-	-	-	-	-	-	-	-	-	-	-	-	-	-	-
2-naphthol sulfate	metabolon	None	None	-0.276265	0.160623	0.0731938	0.148978	0.0001673	0.282197	0.00043518	0.524241	0.974131	1398	264	GCST90200213	912	-	-	0.121332	-	-	0.0403274	-	-	-	0.00262396	-	-	-	0.00711574
2-o-methylascorbic acid	metabolon	None	None	-0.296155	-	0.0697886	-	2.35e-05	-	6.97e-05	-	-	1398	-	GCST90199908	913	-	-	0.143313	-	-	0.0370477	-	-	-	0.00010958	-	-	-	0.00041619
2-oleoylglycerol (18:1)	metabolon	None	-	-0.0636762	-	0.114029	-	0.57665	-	0.637597	-	-	1398	-	-	-	-	-	-	-	-	-	-	-	-	-	-	-	-	-
2-palmitoleoyl-GPC (16:1)	metabolon	None	None	0.169993	-0.306411	0.108597	0.150332	0.117734	0.0426062	0.162439	0.15673	0.7013	1398	264	GCST90199790	912	-	-	-0.0411028	-	-	0.0443043	-	-	-	0.353543	-	-	-	0.456136
2-palmitoyl-GPC (16:0)	metabolon	None	None	0.241794	-0.0513564	0.0723605	0.162293	0.00085619	0.751923	0.00200763	0.855254	0.101833	1398	264	GCST90199789	913	-	-	-0.167749	-	-	0.0402641	-	-	-	3.1e-05	-	-	-	0.0001268
2-piperidinone	metabolon	None	None	0.104789	-	0.0653822	-	0.109233	-	0.152032	-	-	1398	-	GCST90199943	913	-	-	0.050793	-	-	0.0407336	-	-	-	0.212414	-	-	-	0.311096
2-stearoyl-GPE (18:0)	metabolon	None	None	0.187137	-0.117285	0.094702	0.16507	0.0483524	0.478046	0.0724906	0.689189	0.928204	1398	264	GCST90199928	914	-	-	-0.120074	-	-	0.0402228	-	-	-	0.00283368	-	-	-	0.00763519
21-hydroxypregnenolone disulfate	metabolon	None	None	0.0193027	-0.109873	0.0751728	0.155521	0.797389	0.48072	0.839728	0.690896	0.307341	1398	264	GCST90199849	912	-	-	-0.0251937	-	-	0.0387216	-	-	-	0.51528	-	-	-	0.61531
2R,3R-dihydroxybutyrate	metabolon	None	None	-0.706883	-	0.0677858	-	1.53e-24	-	4.7e-23	-	-	1398	-	GCST90199889	912	-	-	0.152061	-	-	0.0409009	-	-	-	0.00020097	-	-	-	0.00070987
2s,3R-dihydroxybutyrate	metabolon	None	None	-0.603061	-	0.0681043	-	2.59e-18	-	4.48e-17	-	-	1398	-	GCST90199882	913	-	-	0.0223145	-	-	0.0368122	-	-	-	0.5444	-	-	-	0.636817
3,4-dihydroxybutyrate	metabolon	None	None	0.0891663	-	0.067654	-	0.187734	-	0.247196	-	-	1398	-	GCST90199816	914	-	-	0.112349	-	-	0.0377205	-	-	-	0.00289691	-	-	-	0.00772304
3,5-dichloro-2,6-dihydroxybenzoic acid	metabolon	None	None	0.276016	-	0.0695438	-	7.6e-05	-	0.00020725	-	-	1398	-	GCST90200252	913	-	-	0.131983	-	-	0.0440394	-	-	-	0.00272724	-	-	-	0.00737993
3-(3-amino-3-carboxypropyl)uridine	metabolon	None	None	-0.177346	-	0.0713963	-	0.0131126	-	0.0229471	-	-	1398	-	GCST90199766	913	-	-	0.231375	-	-	0.0372907	-	-	-	5.48e-10	-	-	-	4.14e-09
3-Hydroxybutyrate	nightingale	None	None	-0.0343289	0.0852932	0.0746734	0.153322	0.645792	0.578512	0.687013	0.720368	0.962613	1374	262	GCST90200367	913	-	-	0.0234498	-	-	0.0394799	-	-	-	0.552533	-	-	-	0.643791
3-amino-2-piperidone	metabolon	None	None	0.186416	-	0.0696541	-	0.00753407	-	0.013714	-	-	1398	-	GCST90200188	913	-	-	0.0622717	-	-	0.0378126	-	-	-	0.0995892	-	-	-	0.171127
3-bromo-5-chloro-2,6-dihydroxybenzoic acid	metabolon	None	None	0.208432	-	0.0757681	-	0.00602141	-	0.0112621	-	-	1398	-	GCST90200255	913	-	-	0.0399726	-	-	0.0431508	-	-	-	0.354265	-	-	-	0.456277
3-carboxy-4-methyl-5-pentyl-2-furanpropionate (3-CMPFP)	metabolon	None	None	-0.179092	0.0383072	0.0710566	0.153044	0.0118366	0.802572	0.0208289	0.889934	0.750097	1398	264	GCST90200172	912	-	-	-0.0022354	-	-	0.0389081	-	-	-	0.954184	-	-	-	0.963351
3-carboxy-4-methyl-5-propyl-2-furanpropanoate (cmpf)	metabolon	None	None	-0.0537548	0.111703	0.0619948	0.147323	0.386047	0.449258	0.454285	0.665274	0.479617	1398	264	GCST90199712	913	-	-	-0.0706676	-	-	0.0392746	-	-	-	0.0719679	-	-	-	0.130017
3-formylindole	metabolon	None	None	-0.241135	-	0.0703796	-	0.00063048	-	0.00151188	-	-	1398	-	GCST90200184	913	-	-	-0.030731	-	-	0.03817	-	-	-	0.420756	-	-	-	0.523218
3-hydroxyadipate*	metabolon	None	-	0.122158	-0.0772205	0.0921628	0.165978	0.185242	0.642164	0.244932	0.791603	0.0215557	1398	264	-	-	-	-	-	-	-	-	-	-	-	-	-	-	-	-
3-hydroxybutyroylglycine	metabolon	None	None	0.200042	-0.118177	0.0732357	0.170403	0.00638729	0.488625	0.0119229	0.695783	0.684138	1398	264	GCST90200174	913	-	-	0.0618339	-	-	0.0449675	-	-	-	0.169107	-	-	-	0.258791
3-hydroxydecanoylcarnitine	metabolon	None	None	0.0676897	-	0.0719988	-	0.347309	-	0.418529	-	-	1398	-	GCST90200246	912	-	-	-0.100104	-	-	0.0401729	-	-	-	0.0127088	-	-	-	0.0288753
3-hydroxydodecanedioate	metabolon	None	None	0.109092	-	0.103098	-	0.290182	-	0.363491	-	-	1398	-	GCST90199769	913	-	-	0.0708595	-	-	0.043824	-	-	-	0.105898	-	-	-	0.179244
3-hydroxyhexanoylcarnitine (1)	metabolon	None	None	-0.203175	-	0.0818803	-	0.0132096	-	0.0230743	-	-	1398	-	GCST90200228	913	-	-	0.138354	-	-	0.038753	-	-	-	0.00035677	-	-	-	0.00119649
3-hydroxymyristate	metabolon	None	None	-0.164953	-	0.0736654	-	0.0253041	-	0.0406232	-	-	1398	-	GCST90199674	912	-	-	0.00172732	-	-	0.0393971	-	-	-	0.965029	-	-	-	0.971966
3-hydroxyoctanoylcarnitine (1)	metabolon	None	None	0.0581987	-	0.0747286	-	0.436234	-	0.500959	-	-	1398	-	GCST90200272	913	-	-	-0.0911039	-	-	0.0396546	-	-	-	0.0215939	-	-	-	0.0455967
3-hydroxyoctanoylcarnitine (2)	metabolon	None	None	-0.0046311	-	0.0717065	-	0.948515	-	0.959602	-	-	1398	-	GCST90200278	913	-	-	-0.0946498	-	-	0.0395624	-	-	-	0.0167377	-	-	-	0.0367066
3-hydroxyoleate*	metabolon	None	-	-	-0.425012	-	0.190133	-	0.0262818	-	0.11981	0.0171432	-	264	-	-	-	-	-	-	-	-	-	-	-	-	-	-	-	-
3-hydroxyoleoylcarnitine	metabolon	None	None	-0.103322	-	0.112834	-	0.359989	-	0.431624	-	-	1398	-	GCST90200158	912	-	-	0.0966602	-	-	0.04064	-	-	-	0.0173856	-	-	-	0.0377988
3-hydroxysebacate	metabolon	None	None	-	0.0783784	-	0.233808	-	0.73773	-	0.84917	0.09902	-	264	GCST90199704	914	-	-	0.0610205	-	-	0.0427963	-	-	-	0.153915	-	-	-	0.239614
3-indoleglyoxylic acid	metabolon	None	None	-0.0843563	-	0.0824818	-	0.306621	-	0.378604	-	-	1398	-	GCST90200205	912	-	-	-0.078701	-	-	0.040445	-	-	-	0.0516694	-	-	-	0.0978304
3-methoxycatechol sulfate (2)	metabolon	None	None	0.172219	-	0.10848	-	0.112621	-	0.156064	-	-	1398	-	GCST90200007	912	-	-	-0.0256524	-	-	0.0421999	-	-	-	0.543268	-	-	-	0.636624
3-methoxytyramine sulfate	metabolon	None	None	-	0.110708	-	0.235078	-	0.63813	-	0.790742	0.250715	-	264	GCST90199953	913	-	-	-0.0063847	-	-	0.0497076	-	-	-	0.897797	-	-	-	0.921924
3-methyladipate	metabolon	None	None	0.0250293	-	0.110283	-	0.820492	-	0.858361	-	-	1398	-	GCST90199829	914	-	-	-0.0329824	-	-	0.0410754	-	-	-	0.421991	-	-	-	0.52375
3-methylglutarylcarnitine (2)	metabolon	None	None	0.134394	-	0.0732397	-	0.0667256	-	0.0966862	-	-	1398	-	GCST90199971	913	-	-	0.122351	-	-	0.0455625	-	-	-	0.00724544	-	-	-	0.0174029
3-ureidopropionate	metabolon	None	None	-0.0174299	0.381871	0.0709881	0.166621	0.806081	0.0228031	0.846074	0.109806	0.0183943	1398	264	GCST90200283	912	-	-	0.0255215	-	-	0.0388854	-	-	-	0.511615	-	-	-	0.612094
3b-hydroxy-5-cholenoic acid	metabolon	None	None	0.187174	-	0.0960784	-	0.0516041	-	0.0771226	-	-	1398	-	GCST90199933	914	-	-	-0.1237	-	-	0.0435804	-	-	-	0.00453349	-	-	-	0.0115388
4-acetamidobutanoate	metabolon	None	None	0.219337	-	0.0674607	-	0.00117703	-	0.00264277	-	-	1398	-	GCST90200311	912	-	-	0.0802339	-	-	0.0387213	-	-	-	0.0382571	-	-	-	0.0756147
4-allylcatechol sulfate	metabolon	None	None	-0.174462	-	0.08042	-	0.0302289	-	0.0478833	-	-	1398	-	GCST90200220	912	-	-	-0.0592818	-	-	0.0402928	-	-	-	0.141217	-	-	-	0.224276
4-allylphenol sulfate	metabolon	None	None	-0.0769282	0.290055	0.0812322	0.172452	0.3438	0.0937926	0.41497	0.265889	0.419707	1398	264	GCST90199847	913	-	-	-0.104717	-	-	0.0394555	-	-	-	0.00795293	-	-	-	0.0190297
4-cholesten-3-one	metabolon	None	None	-	-0.289629	-	0.19002	-	0.128803	-	0.327313	0.649314	-	264	GCST90199870	912	-	-	0.122196	-	-	0.0433003	-	-	-	0.00477181	-	-	-	0.0121071
4-ethylcatechol sulfate	metabolon	None	None	0.530197	-	0.0760059	-	4.76e-12	-	4.24e-11	-	-	1398	-	GCST90200215	913	-	-	-0.0210246	-	-	0.0395115	-	-	-	0.594647	-	-	-	0.682302
4-guanidinobutanoate	metabolon	None	None	-	-0.252305	-	0.218107	-	0.248457	-	0.488785	0.663898	-	264	GCST90199640	912	-	-	-0.0870028	-	-	0.0471842	-	-	-	0.0651985	-	-	-	0.119452
4-hydroxyglutamate	metabolon	None	None	-0.67429	-	0.100075	-	2.38e-11	-	1.94e-10	-	-	1398	-	GCST90199890	912	-	-	0.313046	-	-	0.0419267	-	-	-	8.23e-14	-	-	-	8.88e-13
4-hydroxyphenylacetylglutamine	metabolon	None	None	0.352882	-	0.0800414	-	1.12e-05	-	3.57e-05	-	-	1398	-	GCST90200106	912	-	-	0.246698	-	-	0.0384823	-	-	-	1.45e-10	-	-	-	1.21e-09
4-methoxyphenol sulfate	metabolon	None	None	-0.0078018	0.0621254	0.0758914	0.151973	0.918136	0.683031	0.934829	0.819107	0.449343	1398	264	GCST90199999	914	-	-	-0.123231	-	-	0.0406984	-	-	-	0.00246266	-	-	-	0.00678038
4-methylhexanoylglutamine	metabolon	None	None	-0.12856	-	0.1129	-	0.255025	-	0.324578	-	-	1398	-	GCST90200223	913	-	-	0.0593045	-	-	0.0490671	-	-	-	0.226801	-	-	-	0.325445
4-vinylcatechol sulfate	metabolon	None	-	0.431489	-	0.0975204	-	1.04e-05	-	3.37e-05	-	-	1398	-	-	-	-	-	-	-	-	-	-	-	-	-	-	-	-	-
5,6-dihydrothymine	metabolon	None	None	-0.158344	0.206502	0.0755286	0.148173	0.0362268	0.164678	0.0565375	0.382597	0.11908	1398	264	GCST90200339	914	-	-	0.170379	-	-	0.0387817	-	-	-	1.12e-05	-	-	-	4.72e-05
5,6-dihydrouracil	metabolon	None	-	-	0.380353	-	0.201211	-	0.0598361	-	0.207746	0.0149751	-	264	-	-	-	-	-	-	-	-	-	-	-	-	-	-	-	-
5,6-dihydrouridine	metabolon	None	None	-0.0500148	0.232994	0.0716433	0.145601	0.48523	0.110944	0.549274	0.297355	0.0419458	1398	264	GCST90199767	913	-	-	0.23934	-	-	0.0378276	-	-	-	2.5e-10	-	-	-	1.97e-09
5-HETE	metabolon	None	-	-0.51856	-	0.107667	-	1.63e-06	-	5.91e-06	-	-	1398	-	-	-	-	-	-	-	-	-	-	-	-	-	-	-	-	-
5-acetylamino-6-formylamino-3-methyluracil	metabolon	None	None	-	0.22007	-	0.149719	-	0.143002	-	0.346117	0.149628	-	264	GCST90200680	912	-	-	0.0722948	-	-	0.0432237	-	-	-	0.0944114	-	-	-	0.163534
5-dodecenoate (12:1n7)	metabolon	None	None	-0.0118877	0.00343102	0.0710128	0.156849	0.867079	0.982565	0.893354	0.994639	0.985537	1398	264	GCST90199723	913	-	-	0.00774655	-	-	0.0373858	-	-	-	0.835849	-	-	-	0.878338
5-hydroxyhexanoate	metabolon	None	None	-	-0.0250432	-	0.179938	-	0.88942	-	0.937989	0.939331	-	264	GCST90199702	912	-	-	0.0352707	-	-	0.0420078	-	-	-	0.40112	-	-	-	0.505307
5-hydroxyindole sulfate	metabolon	None	None	-0.109517	-	0.103475	-	0.290071	-	0.363491	-	-	1398	-	GCST90200050	913	-	-	0.00847193	-	-	0.0466261	-	-	-	0.855819	-	-	-	0.891684
5-hydroxyindoleacetate	metabolon	None	-	-	-0.206229	-	0.137555	-	0.135217	-	0.338731	0.0530557	-	264	-	-	-	-	-	-	-	-	-	-	-	-	-	-	-	-
5-hydroxylysine	metabolon	None	None	-0.154817	-	0.0717328	-	0.0310847	-	0.0489945	-	-	1398	-	GCST90199634	913	-	-	0.224992	-	-	0.0388416	-	-	-	6.93e-09	-	-	-	4.75e-08
5alpha-androstan-3alpha,17beta-diol disulfate	metabolon	None	None	-	-0.305189	-	0.168425	-	0.071329	-	0.22959	0.189131	-	264	GCST90199859	913	-	-	-0.0006453	-	-	0.0421027	-	-	-	0.987771	-	-	-	0.990127
5alpha-androstan-3alpha,17beta-diol monosulfate (2)	metabolon	None	None	-0.338955	-	0.0782895	-	1.6e-05	-	5.02e-05	-	-	1398	-	GCST90199983	912	-	-	0.0029039	-	-	0.0329579	-	-	-	0.92979	-	-	-	0.944014
5alpha-androstan-3beta,17alpha-diol disulfate	metabolon	None	None	-	-0.0043322	-	0.169758	-	0.979665	-	0.993754	0.381328	-	264	GCST90199852	912	-	-	-0.185623	-	-	0.042835	-	-	-	1.47e-05	-	-	-	6.19e-05
5alpha-pregnan-3beta,20alpha-diol disulfate	metabolon	None	None	0.0991301	-0.155932	0.0819064	0.159957	0.226381	0.33081	0.29163	0.564743	0.915223	1398	264	GCST90199838	914	-	-	-0.0467757	-	-	0.0397382	-	-	-	0.239157	-	-	-	0.337713
5alpha-pregnan-3beta,20beta-diol monosulfate (1)	metabolon	None	None	0.0336921	-0.0164847	0.0703463	0.168055	0.632054	0.921965	0.688462	0.9528	0.0430554	1398	264	GCST90199853	913	-	-	-0.129475	-	-	0.0396972	-	-	-	0.00110803	-	-	-	0.00330314
7-methylguanine	metabolon	None	None	0.0639506	-0.0322221	0.0710893	0.135594	0.368504	0.812381	0.440723	0.895417	0.0845884	1398	264	GCST90199771	913	-	-	0.120428	-	-	0.0388507	-	-	-	0.00193678	-	-	-	0.00547597
9-hydroxystearate	metabolon	None	None	-0.0019151	0.0799441	0.0922987	0.14009	0.983449	0.568728	0.986558	0.757487	0.0237569	1398	264	GCST90199974	912	-	-	0.0295193	-	-	0.0384012	-	-	-	0.442068	-	-	-	0.542264
Acetoacetate	metabolon	None	None	-0.186735	-	0.0808702	-	0.0210911	-	0.034559	-	-	1398	-	GCST90200318	914	-	-	0.00729338	-	-	0.042985	-	-	-	0.865267	-	-	-	0.896496
Acetoacetate	nightingale	None	None	-0.165904	-	0.0738643	-	0.0248653	-	0.0355218	-	-	1374	-	GCST90200318	914	-	-	0.00729338	-	-	0.042985	-	-	-	0.865267	-	-	-	0.896496
Acetone	nightingale	None	None	0.0782027	-	0.0733735	-	0.286701	-	0.33809	-	-	1374	-	GCST90301942	925	-	-	0.0276924	-	-	0.0115267	-	-	-	0.0162853	-	-	-	0.0361546
Acetylcarnitine (c2)	metabolon	None	None	-0.140594	0.130619	0.0719723	0.151482	0.0509742	0.389364	0.0763011	0.624215	0.979405	1398	264	GCST90199669	913	-	-	0.0670201	-	-	0.0387799	-	-	-	0.0839495	-	-	-	0.148264
Aconitate [cis or trans]	metabolon	None	None	0.0152757	-0.404056	0.0737673	0.159853	0.835979	0.0120959	0.869783	0.0773301	0.00069586	1398	264	GCST90199745	913	-	-	0.146757	-	-	0.0381046	-	-	-	0.00011743	-	-	-	0.00043812
Adrenoylcarnitine (C22:4)*	metabolon	None	-	-	0.4308	-	0.203453	-	0.0352152	-	0.139506	0.0120474	-	264	-	-	-	-	-	-	-	-	-	-	-	-	-	-	-	-
Albumin	nightingale	None	None	0.102305	-1.62e-05	0.0726887	0.162108	0.159538	0.99992	0.198431	0.99992	0.026736	1374	262	GCST90301944	925	-	-	-0.0541517	-	-	0.0118724	-	-	-	5.09e-06	-	-	-	2.27e-05
Alpha-CMBHC glucuronide	metabolon	None	-	0.211364	-	0.110628	-	0.0562676	-	0.0831782	-	-	1398	-	-	-	-	-	-	-	-	-	-	-	-	-	-	-	-	-
Alpha-hydroxycaproate	metabolon	None	None	-	-0.917739	-	0.210542	-	1.89e-05	-	0.00097828	0.00055819	-	264	GCST90199814	913	-	-	0.0217496	-	-	0.0511701	-	-	-	0.670804	-	-	-	0.743961
Alpha-ketoglutaramate	metabolon	None	None	0.0139326	-0.0570259	0.0660721	0.158402	0.83302	0.719137	0.867653	0.841943	0.450832	1398	264	GCST90199885	913	-	-	-0.043515	-	-	0.0382304	-	-	-	0.255024	-	-	-	0.35495
Anthranilate	metabolon	None	None	0.610082	-	0.112296	-	6.58e-08	-	3.01e-07	-	-	1398	-	GCST90200324	914	-	-	0.0548845	-	-	0.0478814	-	-	-	0.251689	-	-	-	0.351472
Arabonate/xylonate	metabolon	None	None	0.148909	-0.14217	0.0636799	0.154599	0.0195112	0.358647	0.0321918	0.596886	0.251438	1398	264	GCST90199991	913	-	-	-0.0655775	-	-	0.0378723	-	-	-	0.0833547	-	-	-	0.147451
Arachidonoyl ethanolamide	metabolon	None	-	-	-0.264598	-	0.206635	-	0.201521	-	0.428462	0.609592	-	264	-	-	-	-	-	-	-	-	-	-	-	-	-	-	-	-
Arachidoylcarnitine (C20)	metabolon	None	None	0.515005	-	0.103084	-	6.62e-07	-	2.61e-06	-	-	1398	-	GCST90200135	913	-	-	-0.144649	-	-	0.040925	-	-	-	0.00040855	-	-	-	0.00135575
Ascorbic acid 2-sulfate	metabolon	None	None	0.437345	-	0.0680159	-	1.76e-10	-	1.2e-09	-	-	1398	-	GCST90200094	913	-	-	-0.0499298	-	-	0.0395477	-	-	-	0.206762	-	-	-	0.303523
Ascorbic acid 3-sulfate	metabolon	None	None	0.441942	-	0.0681471	-	1.24e-10	-	8.89e-10	-	-	1398	-	GCST90200199	913	-	-	-0.0907209	-	-	0.0380929	-	-	-	0.0172392	-	-	-	0.037545
Azelate (C9-DC)	metabolon	None	-	0.0115014	-	0.0946777	-	0.90333	-	0.925811	-	-	1398	-	-	-	-	-	-	-	-	-	-	-	-	-	-	-	-	-
Behenoylcarnitine (C22)	metabolon	None	None	-	-0.190842	-	0.238935	-	0.425189	-	0.644036	0.527572	-	264	GCST90200127	913	-	-	-0.0025311	-	-	0.0422189	-	-	-	0.952193	-	-	-	0.962112
Beta-citrylglutamate	metabolon	None	None	-0.0991298	0.0589122	0.0697336	0.13678	0.155388	0.667046	0.209236	0.812041	0.191837	1398	264	GCST90199911	913	-	-	0.11135	-	-	0.0401599	-	-	-	0.00555994	-	-	-	0.0138286
Beta-hydroxyisovaleroylcarnitine	metabolon	None	None	-0.770786	-	0.0685746	-	4.41e-28	-	2.33e-26	-	-	1398	-	GCST90199802	913	-	-	0.110599	-	-	0.0393844	-	-	-	0.00498206	-	-	-	0.0125147
Bilirubin (E,E)	metabolon	None	None	0.161869	-0.0969232	0.0658362	0.15149	0.0140677	0.522904	0.0243498	0.727143	0.519934	1398	264	GCST90200686	913	-	-	-0.0564218	-	-	0.0393723	-	-	-	0.151849	-	-	-	0.237275
Bilirubin degradation product, C16H18N2O5 (2)	metabolon	None	None	-0.029864	-	0.0802894	-	0.709984	-	0.760298	-	-	1398	-	GCST90200275	913	-	-	-0.0408591	-	-	0.0390967	-	-	-	0.295988	-	-	-	0.395382
Bilirubin degradation product, C16H18N2O5 (3)	metabolon	None	None	0.0627857	-	0.100159	-	0.530856	-	0.594559	-	-	1398	-	GCST90200271	913	-	-	-0.0436238	-	-	0.0401993	-	-	-	0.277838	-	-	-	0.37632
Bilirubin degradation product, C16H18N2O5 (4)	metabolon	None	None	-0.0627084	-	0.108565	-	0.563621	-	0.624642	-	-	1398	-	GCST90200265	913	-	-	-0.0261611	-	-	0.0390867	-	-	-	0.503298	-	-	-	0.602715
Bilirubin degradation product, C17H18N2O4 (1)	metabolon	None	None	0.0870084	-	0.0723032	-	0.229039	-	0.294258	-	-	1398	-	GCST90200701	913	-	-	-0.0747135	-	-	0.0386993	-	-	-	0.0535304	-	-	-	0.100449
Bilirubin degradation product, C17H18N2O4 (2)	metabolon	None	None	0.0898492	-	0.072093	-	0.212872	-	0.276095	-	-	1398	-	GCST90200702	913	-	-	-0.0780949	-	-	0.0384917	-	-	-	0.0424706	-	-	-	0.0831607
Bilirubin degradation product, C17H18N2O4 (3)	metabolon	None	None	0.0966317	-	0.0733105	-	0.187688	-	0.247196	-	-	1398	-	GCST90200703	914	-	-	-0.0921476	-	-	0.0386827	-	-	-	0.0172124	-	-	-	0.037545
Bilirubin degradation product, C17H20N2O5 (1)	metabolon	None	None	0.0613839	-	0.0765444	-	0.422727	-	0.489582	-	-	1398	-	GCST90200269	913	-	-	-0.0307417	-	-	0.0384092	-	-	-	0.423494	-	-	-	0.5251
Bilirubin degradation product, C17H20N2O5 (2)	metabolon	None	None	-0.0017588	-	0.0738722	-	0.981008	-	0.985148	-	-	1398	-	GCST90200264	913	-	-	-0.0338771	-	-	0.0383596	-	-	-	0.377158	-	-	-	0.480886
Bisphenol A	metabolon	None	-	-	0.0688169	-	0.117097	-	0.557253	-	0.752135	0.507631	-	264	-	-	-	-	-	-	-	-	-	-	-	-	-	-	-	-
Branched chain 14:0 dicarboxylic acid	metabolon	None	None	0.137802	-	0.104077	-	0.185717	-	0.245218	-	-	1398	-	GCST90200260	912	-	-	-0.207204	-	-	0.0421325	-	-	-	8.75e-07	-	-	-	4.6e-06
Branched-chain, straight-chain, or cyclopropyl 10:1 fatty acid (1)	metabolon	None	None	0.508859	-	0.0892081	-	1.44e-08	-	7.18e-08	-	-	1398	-	GCST90200251	913	-	-	-0.0826001	-	-	0.0378626	-	-	-	0.0291408	-	-	-	0.0598477
Branched-chain, straight-chain, or cyclopropyl 12:1 fatty acid	metabolon	None	None	-0.0830759	-	0.0747378	-	0.266524	-	0.337408	-	-	1398	-	GCST90200249	913	-	-	-0.030672	-	-	0.0390899	-	-	-	0.432657	-	-	-	0.534359
Butyrate/isobutyrate (4:0)	metabolon	None	None	0.0397413	-	0.0613825	-	0.51746	-	0.580238	-	-	1398	-	GCST90200306	913	-	-	0.0797647	-	-	0.0402354	-	-	-	0.047429	-	-	-	0.0910318
Butyrylglycine	metabolon	None	None	-	0.190815	-	0.236926	-	0.421396	-	0.644036	0.018397	-	264	GCST90199706	915	-	-	0.0352601	-	-	0.0518011	-	-	-	0.496073	-	-	-	0.59576
C-glycosyltryptophan	metabolon	None	None	-0.167173	0.0648671	0.0653241	0.141405	0.0106005	0.646856	0.0188629	0.795273	0.530672	1398	264	GCST90200008	913	-	-	0.230221	-	-	0.0353225	-	-	-	7.14e-11	-	-	-	6.12e-10
Campesterol	metabolon	None	None	-	-0.198853	-	0.168509	-	0.239239	-	0.476994	0.0380904	-	264	GCST90199725	913	-	-	-0.205302	-	-	0.0503113	-	-	-	4.49e-05	-	-	-	0.00018027
Caproate (6:0)	metabolon	None	None	-0.0266056	0.0839412	0.0978273	0.159884	0.78569	0.600035	0.828324	0.770941	0.116242	1398	264	GCST90200450	913	-	-	-0.015819	-	-	0.0407808	-	-	-	0.698087	-	-	-	0.764666
Carnitine	metabolon	None	None	-0.0540485	0.437147	0.0697715	0.140669	0.438682	0.00214338	0.503163	0.027596	0.00017647	1398	264	GCST90199621	913	-	-	0.115849	-	-	0.0388642	-	-	-	0.00287447	-	-	-	0.00767946
Carotene diol (2)	metabolon	None	None	-0.181613	0.206544	0.0694771	0.202833	0.00904809	0.309653	0.0162218	0.545829	0.165096	1398	264	GCST90200140	913	-	-	-0.303434	-	-	0.040386	-	-	-	5.76e-14	-	-	-	6.27e-13
Ceramide (d16:1/24:1, d18:1/22:1)*	metabolon	None	-	-0.063098	-	0.114039	-	0.580148	-	0.639978	-	-	1398	-	-	-	-	-	-	-	-	-	-	-	-	-	-	-	-	-
Ceramide (d18:1/14:0, d16:1/16:0)	metabolon	None	None	-0.0803129	0.0910948	0.102013	0.170132	0.431254	0.592866	0.4965	0.769689	0.368338	1398	264	GCST90200116	912	-	-	-0.0382492	-	-	0.0428137	-	-	-	0.37165	-	-	-	0.474343
Ceramide (d18:1/17:0, d17:1/18:0)	metabolon	None	None	-	0.128307	-	0.18381	-	0.485861	-	0.693981	0.698295	-	264	GCST90200121	912	-	-	0.080518	-	-	0.0476799	-	-	-	0.0912735	-	-	-	0.159276
Ceramide (d18:1/20:0, d16:1/22:0, d20:1/18:0)*	metabolon	None	-	-0.168015	-	0.0880384	-	0.0565466	-	0.083461	-	-	1398	-	-	-	-	-	-	-	-	-	-	-	-	-	-	-	-	-
Ceramide (d18:2/24:1, d18:1/24:2)*	metabolon	None	-	-	0.036386	-	0.203885	-	0.858505	-	0.924236	0.334678	-	264	-	-	-	-	-	-	-	-	-	-	-	-	-	-	-	-
Cholesterol esters in medium HDL	nightingale	None	None	0.547612	-0.0138585	0.0690391	0.141293	4.57e-15	0.921951	3.57e-14	0.956711	0.129509	1374	262	GCST90302033	925	-	-	-0.116636	-	-	0.0145824	-	-	-	1.26e-15	-	-	-	1.5e-14
Cholesterol esters in small HDL	nightingale	None	None	0.101284	-0.172034	0.0732938	0.146746	0.167239	0.242216	0.206979	0.392077	0.0640179	1374	262	GCST90302081	925	-	-	0.00241893	-	-	0.0128372	-	-	-	0.850539	-	-	-	0.888591
Cholesterol esters in very small VLDL	nightingale	None	None	-0.0294417	0.0373311	0.0680421	0.150835	0.665304	0.804737	0.700406	0.91239	0.00591161	1374	262	GCST90302152	925	-	-	0.0666573	-	-	0.0158688	-	-	-	2.66e-05	-	-	-	0.00010938
Cholesterol sulfate	metabolon	None	-	0.626256	-	0.0636823	-	4.31e-22	-	1.05e-20	-	-	1398	-	-	-	-	-	-	-	-	-	-	-	-	-	-	-	-	-
Cholesteryl esters to total lipids ratio in chylomicrons and extremely large VLDL	nightingale	None	None	0.0817468	-0.0290808	0.0765967	0.198335	0.286061	0.883547	0.33809	0.946397	0.859642	1374	262	GCST90302165	925	-	-	-0.0375793	-	-	0.0124851	-	-	-	0.00261304	-	-	-	0.00711214
Cholesteryl esters to total lipids ratio in large VLDL	nightingale	None	-	0.0700017	-0.245262	0.0697213	0.251959	0.315551	0.331264	0.368635	0.474741	0.574478	1374	262	-	-	-	-	-	-	-	-	-	-	-	-	-	-	-	-
Cholesteryl esters to total lipids ratio in very large HDL	nightingale	None	None	0.122601	-0.233362	0.0722819	0.197733	0.0900939	0.239021	0.119806	0.389707	0.0981741	1374	262	GCST90302129	925	-	-	0.143203	-	-	0.0145834	-	-	-	9.27e-23	-	-	-	1.98e-21
Cholesteryl esters to total lipids ratio in very large VLDL	nightingale	None	None	0.11156	-0.423704	0.0737884	0.225926	0.130802	0.0618926	0.166839	0.131376	0.393427	1374	262	GCST90302141	925	-	-	-0.0815014	-	-	0.0131694	-	-	-	6.07e-10	-	-	-	4.55e-09
Cholesteryl¬†esters¬†in¬†HDL	nightingale	None	-	0.632035	-	0.0668553	-	1.43e-20	-	2.24e-19	-	-	1374	-	-	-	-	-	-	-	-	-	-	-	-	-	-	-	-	-
Cholesteryl¬†esters¬†in¬†LDL	nightingale	None	-	-0.207287	-	0.0717351	-	0.00392027	-	0.00628248	-	-	1374	-	-	-	-	-	-	-	-	-	-	-	-	-	-	-	-	-
Cholesteryl¬†esters¬†in¬†VLDL	nightingale	None	-	-0.377437	-	0.0707174	-	1.11e-07	-	2.95e-07	-	-	1374	-	-	-	-	-	-	-	-	-	-	-	-	-	-	-	-	-
Cis 3,4-methyleneheptanoate	metabolon	None	None	-0.450461	-	0.0785515	-	1.21e-08	-	6.08e-08	-	-	1398	-	GCST90200248	913	-	-	0.0676116	-	-	0.0395455	-	-	-	0.0873181	-	-	-	0.153141
Cis-3,4-methyleneheptanoylcarnitine	metabolon	None	None	-0.505084	-	0.0714493	-	2.5e-12	-	2.31e-11	-	-	1398	-	GCST90200266	913	-	-	0.204007	-	-	0.0390327	-	-	-	1.73e-07	-	-	-	9.85e-07
Cis-3,4-methyleneheptanoylglycine	metabolon	None	None	-0.0682196	-	0.0786425	-	0.385841	-	0.454285	-	-	1398	-	GCST90200274	913	-	-	0.167021	-	-	0.0491092	-	-	-	0.00067137	-	-	-	0.00209036
Cis-4-decenoate (10:1n6)	metabolon	None	None	-0.2788	-	0.0846241	-	0.00101136	-	0.00230891	-	-	1398	-	GCST90199893	912	-	-	-0.0027124	-	-	0.0400211	-	-	-	0.945966	-	-	-	0.956587
Cis-4-decenoylcarnitine (C10:1)	metabolon	None	None	-0.235177	0.127046	0.0715731	0.147003	0.00104301	0.388315	0.00237546	0.623861	0.26613	1398	264	GCST90199880	913	-	-	-0.0047594	-	-	0.0388237	-	-	-	0.902431	-	-	-	0.925928
Citraconate/glutaconate	metabolon	None	None	0.284761	-	0.0703419	-	5.46e-05	-	0.0001532	-	-	1398	-	GCST90200005	913	-	-	0.0495977	-	-	0.0399656	-	-	-	0.214603	-	-	-	0.312127
Citrate	nightingale	None	None	0.00147211	-0.17962	0.0737008	0.163176	0.984067	0.272035	0.984067	0.416215	0.284699	1374	262	GCST90301949	913	-	-	-0.0599723	-	-	0.0384464	-	-	-	0.118785	-	-	-	0.196572
Clinical LDL Cholesterol	nightingale	None	-	-0.158237	-	0.0711714	-	0.0263625	-	0.0372352	-	-	1374	-	-	-	-	-	-	-	-	-	-	-	-	-	-	-	-	-
Concentration of HDL Particles	nightingale	None	-	0.370845	-	0.0709294	-	1.99e-07	-	5.02e-07	-	-	1374	-	-	-	-	-	-	-	-	-	-	-	-	-	-	-	-	-
Concentration of LDL Particles	nightingale	None	-	-0.335502	-	0.0707768	-	2.36e-06	-	5.33e-06	-	-	1374	-	-	-	-	-	-	-	-	-	-	-	-	-	-	-	-	-
Concentration of VLDL Particles	nightingale	None	-	-0.399414	-	0.0709781	-	2.23e-08	-	6.41e-08	-	-	1374	-	-	-	-	-	-	-	-	-	-	-	-	-	-	-	-	-
Concentration of medium HDL particles	nightingale	None	None	0.509019	-0.15996	0.0695195	0.141624	4.24e-13	0.259869	2.3e-12	0.406045	0.442623	1374	262	GCST90302038	925	-	-	-0.0812387	-	-	0.0139314	-	-	-	5.5e-09	-	-	-	3.85e-08
Concentration of small HDL particles	nightingale	None	None	0.0694361	-0.464302	0.0732012	0.149502	0.343017	0.00212951	0.393369	0.0208321	0.0706649	1374	262	GCST90302086	925	-	-	0.0603284	-	-	0.0126365	-	-	-	1.8e-06	-	-	-	8.93e-06
Cortisol	metabolon	None	None	0.170269	-0.121955	0.0752204	0.148792	0.0237587	0.413217	0.0384664	0.636914	0.0893218	1398	264	GCST90200378	913	-	-	-0.124689	-	-	0.0394897	-	-	-	0.00159119	-	-	-	0.00460205
Cortolone glucuronide (1)	metabolon	None	None	-0.472595	-	0.0711616	-	4.5e-11	-	3.43e-10	-	-	1398	-	GCST90200156	914	-	-	0.347923	-	-	0.0386769	-	-	-	2.35e-19	-	-	-	3.37e-18
Creatinine	metabolon	None	None	-0.120638	0.0178673	0.0687788	0.113996	0.079658	0.875618	0.113355	0.931915	0.636231	1398	264	GCST90200366	913	-	-	0.0216673	-	-	0.0351682	-	-	-	0.537826	-	-	-	0.632058
Cyclo(leu-pro)	metabolon	None	-	-0.136077	-	0.0822392	-	0.0982282	-	0.13752	-	-	1398	-	-	-	-	-	-	-	-	-	-	-	-	-	-	-	-	-
Cysteine s-sulfate	metabolon	None	None	0.0552091	-0.0344997	0.0654331	0.099947	0.39896	0.730241	0.465454	0.848287	0.0096178	1398	264	GCST90199671	913	-	-	0.0858568	-	-	0.0384161	-	-	-	0.0254227	-	-	-	0.052727
Cysteine sulfinic acid	metabolon	None	-	-0.015257	-	0.0742261	-	0.837175	-	0.870077	-	-	1398	-	-	-	-	-	-	-	-	-	-	-	-	-	-	-	-	-
Cysteine-glutathione disulfide	metabolon	None	None	0.622917	-	0.0808437	-	2.52e-14	-	3.13e-13	-	-	1398	-	GCST90199784	912	-	-	-0.188576	-	-	0.0412525	-	-	-	4.85e-06	-	-	-	2.18e-05
Cytidine	metabolon	None	None	-	0.0426047	-	0.197215	-	0.829138	-	0.903185	0.778206	-	264	GCST90200429	913	-	-	0.0540727	-	-	0.0400331	-	-	-	0.176792	-	-	-	0.26957
Decadienedioic acid (C10:2-DC)	metabolon	None	None	-0.0562101	-	0.0717983	-	0.433827	-	0.498797	-	-	1398	-	GCST90200700	914	-	-	0.113335	-	-	0.0389714	-	-	-	0.00363577	-	-	-	0.00949214
Deoxycarnitine	metabolon	None	None	-0.0558776	0.160132	0.0695337	0.13472	0.421766	0.235834	0.489064	0.474226	0.724741	1398	264	GCST90199813	913	-	-	-0.0899937	-	-	0.0358285	-	-	-	0.0120119	-	-	-	0.0275902
Deoxycholic acid 12-sulfate	metabolon	None	None	-0.289974	-	0.108307	-	0.00751124	-	0.0136987	-	-	1398	-	GCST90200250	912	-	-	0.177629	-	-	0.0427005	-	-	-	3.18e-05	-	-	-	0.00012952
Deoxycholic acid glucuronide	metabolon	None	None	-0.201852	-	0.0711399	-	0.00461535	-	0.00905942	-	-	1398	-	GCST90200699	913	-	-	0.169194	-	-	0.0397827	-	-	-	2.11e-05	-	-	-	8.78e-05
Diacylglycerol (12:0/18:1, 14:0/16:1, 16:0/14:1) [2]*	metabolon	None	-	-	-0.516352	-	0.179646	-	0.00440118	-	0.0384895	0.0454347	-	264	-	-	-	-	-	-	-	-	-	-	-	-	-	-	-	-
Diacylglycerol (14:0/18:1, 16:0/16:1) [1]*	metabolon	None	-	-	-0.444238	-	0.155479	-	0.00464772	-	0.0398929	0.00832413	-	264	-	-	-	-	-	-	-	-	-	-	-	-	-	-	-	-
Diacylglycerol (14:0/18:1, 16:0/16:1) [2]*	metabolon	None	-	-	-0.478778	-	0.155548	-	0.00232179	-	0.0282676	0.00323728	-	264	-	-	-	-	-	-	-	-	-	-	-	-	-	-	-	-
Diacylglycerol (16:1/18:2 [2], 16:0/18:3 [1])*	metabolon	None	-	-	-0.31369	-	0.153626	-	0.0422361	-	0.156611	0.0502965	-	264	-	-	-	-	-	-	-	-	-	-	-	-	-	-	-	-
Dihomo-linolenate (20:3n3 or n6)	metabolon	None	None	-0.254308	0.0164564	0.0714892	0.159625	0.00038773	0.917971	0.00095627	0.9528	0.237452	1398	264	GCST90199820	913	-	-	0.0646331	-	-	0.0392367	-	-	-	0.0995039	-	-	-	0.171127
Dihydrocaffeate sulfate (2)	metabolon	None	None	-	0.0227266	-	0.214763	-	0.915815	-	0.95175	0.920679	-	264	GCST90200222	913	-	-	-0.0060572	-	-	0.0443175	-	-	-	0.891285	-	-	-	0.915983
Dimethyl sulfone	metabolon	None	None	0.548671	-	0.0685519	-	2.59e-15	-	3.47e-14	-	-	1398	-	GCST90199942	913	-	-	0.00390998	-	-	0.039559	-	-	-	0.921266	-	-	-	0.937624
Dimethylglycine	metabolon	None	None	-0.420034	0.0743566	0.0665647	0.145772	3.76e-10	0.610547	2.43e-09	0.774068	0.591467	1398	264	GCST90200424	913	-	-	0.0713352	-	-	0.0402145	-	-	-	0.0760852	-	-	-	0.136477
Docosahexaenoic acid (22:6)	nightingale	None	None	-0.0299487	-	0.0704329	-	0.670754	-	0.701625	-	-	1374	-	GCST90301955	925	-	-	-0.0160847	-	-	0.0146219	-	-	-	0.271315	-	-	-	0.369468
Docosapentaenoate (n6 DPA; 22:5n6)	metabolon	None	None	-0.010132	-	0.0869642	-	0.907268	-	0.92873	-	-	1398	-	GCST90199796	913	-	-	0.0484112	-	-	0.0419851	-	-	-	0.248887	-	-	-	0.348718
Docosapentaenoylcarnitine (C22:5n3)*	metabolon	None	-	-	0.461775	-	0.199953	-	0.0217948	-	0.107851	0.0190375	-	264	-	-	-	-	-	-	-	-	-	-	-	-	-	-	-	-
Dodecadienoate (12:2)	metabolon	None	None	-0.225355	0.126379	0.0715031	0.162648	0.00165927	0.437908	0.00358191	0.654197	0.644661	1398	264	GCST90200190	913	-	-	-0.059368	-	-	0.0394688	-	-	-	0.132537	-	-	-	0.213993
Dodecenedioate (C12:1-DC)	metabolon	None	None	0.233699	-	0.10383	-	0.0245573	-	0.0394908	-	-	1398	-	GCST90200159	912	-	-	-0.0884951	-	-	0.0380014	-	-	-	0.0198731	-	-	-	0.0424027
Dopamine 4-sulfate	metabolon	None	None	0.168773	-	0.0873652	-	0.0535925	-	0.0795945	-	-	1398	-	GCST90200016	912	-	-	-0.0591808	-	-	0.0444039	-	-	-	0.182603	-	-	-	0.275434
Eicosanedioate (C20-DC)	metabolon	None	None	0.0507314	-0.336725	0.0744003	0.158045	0.495438	0.0340764	0.559498	0.137261	0.254222	1398	264	GCST90199909	913	-	-	0.00410478	-	-	0.0383657	-	-	-	0.914796	-	-	-	0.934443
Eicosenedioate (C20:1-DC)	metabolon	None	None	-0.294135	-	0.0944032	-	0.00187381	-	0.00400869	-	-	1398	-	GCST90200245	913	-	-	0.0274575	-	-	0.0389702	-	-	-	0.481075	-	-	-	0.581626
Eicosenoate (20:1)	metabolon	None	None	-0.181382	0.0219679	0.0732785	0.149093	0.0134373	0.882976	0.0233863	0.934382	0.552858	1398	264	GCST90199744	913	-	-	0.0476784	-	-	0.0402042	-	-	-	0.235659	-	-	-	0.335024
Eicosenoylcarnitine (C20:1)	metabolon	None	None	-	0.374196	-	0.159431	-	0.0196826	-	0.102504	0.0264127	-	264	GCST90200148	913	-	-	-0.129556	-	-	0.0385423	-	-	-	0.00077547	-	-	-	0.00239086
Erythritol	metabolon	None	None	0.00497268	-	0.071128	-	0.944274	-	0.956329	-	-	1398	-	GCST90199667	913	-	-	0.0711612	-	-	0.0366379	-	-	-	0.0521029	-	-	-	0.0982089
Esterified cholesterol	nightingale	None	None	0.0469659	-0.0359518	0.0707483	0.145772	0.506906	0.805404	0.555818	0.91239	7.96e-05	1374	262	GCST90301957	925	-	-	-0.0315586	-	-	0.017175	-	-	-	0.0661392	-	-	-	0.120697
Ethyl beta-glucopyranoside	metabolon	None	None	0.272329	-	0.0988275	-	0.00593763	-	0.0111492	-	-	1398	-	GCST90200193	913	-	-	-0.207218	-	-	0.0394007	-	-	-	1.45e-07	-	-	-	8.44e-07
Etiocholanolone glucuronide	metabolon	None	None	-0.0147206	0.156633	0.0921431	0.148579	0.873095	0.293091	0.89858	0.53395	0.38575	1398	264	GCST90199964	914	-	-	-0.109797	-	-	0.0397313	-	-	-	0.0057187	-	-	-	0.0141398
Fibrinopeptide A (2-15)**	metabolon	None	-	-0.509521	-	0.0769691	-	5.18e-11	-	3.88e-10	-	-	1398	-	-	-	-	-	-	-	-	-	-	-	-	-	-	-	-	-
Fibrinopeptide A (3-15)**	metabolon	None	-	-0.364168	-	0.0804528	-	6.53e-06	-	2.14e-05	-	-	1398	-	-	-	-	-	-	-	-	-	-	-	-	-	-	-	-	-
Fibrinopeptide A (3-16)**	metabolon	None	-	-0.0330205	-	0.0798274	-	0.679197	-	0.730617	-	-	1398	-	-	-	-	-	-	-	-	-	-	-	-	-	-	-	-	-
Fibrinopeptide A (4-15)**	metabolon	None	-	-0.504903	-	0.0875759	-	1.01e-08	-	5.17e-08	-	-	1398	-	-	-	-	-	-	-	-	-	-	-	-	-	-	-	-	-
Fibrinopeptide A (8-16)**	metabolon	None	-	0.0153387	-	0.081401	-	0.850565	-	0.88015	-	-	1398	-	-	-	-	-	-	-	-	-	-	-	-	-	-	-	-	-
Fibrinopeptide A, des-ala(1)*	metabolon	None	-	-0.0961974	0.0491879	0.0689238	0.143242	0.163034	0.731584	0.218491	0.848784	0.102	1398	264	-	-	-	-	-	-	-	-	-	-	-	-	-	-	-	-
Fibrinopeptide A, phosphono-ser(3)*	metabolon	None	-	-0.104418	-	0.10008	-	0.296976	-	0.370054	-	-	1398	-	-	-	-	-	-	-	-	-	-	-	-	-	-	-	-	-
Fibrinopeptide B (1-11)**	metabolon	None	-	-0.176962	-	0.0797692	-	0.0266925	-	0.0426363	-	-	1398	-	-	-	-	-	-	-	-	-	-	-	-	-	-	-	-	-
Fibrinopeptide B (1-12)**	metabolon	None	-	-0.0138443	-	0.0784853	-	0.860011	-	0.888958	-	-	1398	-	-	-	-	-	-	-	-	-	-	-	-	-	-	-	-	-
Fibrinopeptide B (1-13)**	metabolon	None	-	-0.219412	-	0.0726917	-	0.00258928	-	0.00539387	-	-	1398	-	-	-	-	-	-	-	-	-	-	-	-	-	-	-	-	-
Fibrinopeptide B (1-9)**	metabolon	None	-	-0.495868	-	0.0790478	-	4.77e-10	-	3.07e-09	-	-	1398	-	-	-	-	-	-	-	-	-	-	-	-	-	-	-	-	-
Formiminoglutamate	metabolon	None	None	-0.936544	-	0.0634374	-	8e-46	-	2.54e-43	-	-	1398	-	GCST90199905	913	-	-	0.262517	-	-	0.0380757	-	-	-	5.4e-12	-	-	-	5.24e-11
Free Cholesterol in HDL	nightingale	None	-	0.559388	-	0.067531	-	2.91e-16	-	2.91e-15	-	-	1374	-	-	-	-	-	-	-	-	-	-	-	-	-	-	-	-	-
Free Cholesterol in LDL	nightingale	None	-	-0.0766929	-	0.0709429	-	0.279872	-	0.33318	-	-	1374	-	-	-	-	-	-	-	-	-	-	-	-	-	-	-	-	-
Free Cholesterol in VLDL	nightingale	None	-	-0.479839	-	0.0712223	-	2.4e-11	-	9.58e-11	-	-	1374	-	-	-	-	-	-	-	-	-	-	-	-	-	-	-	-	-
Free cholesterol in large LDL	nightingale	None	None	-0.0166515	0.0588027	0.0705281	0.145865	0.813394	0.687211	0.840332	0.822461	3.03e-05	1374	262	GCST90302011	925	-	-	-0.0179671	-	-	0.0177399	-	-	-	0.311155	-	-	-	0.407865
Free cholesterol in medium HDL	nightingale	None	None	0.502811	-0.117685	0.0691606	0.139623	6.14e-13	0.40017	3.26e-12	0.552382	0.245348	1374	262	GCST90302035	925	-	-	-0.108748	-	-	0.013849	-	-	-	4.08e-15	-	-	-	4.77e-14
Free cholesterol in small HDL	nightingale	None	None	0.119834	-0.424429	0.072616	0.146732	0.0991341	0.00418781	0.13044	0.0267238	0.00785837	1374	262	GCST90302083	925	-	-	0.00036169	-	-	0.0133564	-	-	-	0.978396	-	-	-	0.983073
Free cholesterol to total lipids ratio in medium HDL	nightingale	None	None	0.405531	-0.0771738	0.0695187	0.152881	6.84e-09	0.614189	2.19e-08	0.751046	0.115641	1374	262	GCST90302036	925	-	-	-0.143871	-	-	0.0128116	-	-	-	2.92e-29	-	-	-	1.15e-27
Free cholesterol to total lipids ratio in small VLDL	nightingale	None	None	0.0105906	-0.363375	0.0682151	0.130993	0.876646	0.00597533	0.894536	0.0298767	0.431852	1374	262	GCST90302109	925	-	-	-0.115465	-	-	0.0120852	-	-	-	1.25e-21	-	-	-	2.04e-20
Free cholesterol to total lipids ratio in very small VLDL	nightingale	None	None	-0.071149	0.316077	0.0698049	0.151508	0.308267	0.0380052	0.361816	0.0890746	1.09e-05	1374	262	GCST90302155	925	-	-	-0.176952	-	-	0.0121073	-	-	-	2.25e-48	-	-	-	5.66e-46
Fructose	metabolon	None	None	0.00672734	-0.321366	0.0726086	0.158941	0.926194	0.0442171	0.942026	0.162013	0.00137785	1398	264	GCST90200437	913	-	-	-0.0625433	-	-	0.039529	-	-	-	0.113601	-	-	-	0.189485
Fructosyllysine	metabolon	None	None	-0.528285	-	0.0702018	-	9.59e-14	-	1.05e-12	-	-	1398	-	GCST90199965	913	-	-	0.145474	-	-	0.0405878	-	-	-	0.00033814	-	-	-	0.00114621
Galactonate	metabolon	None	None	0.342248	-	0.0720401	-	2.24e-06	-	8.09e-06	-	-	1398	-	GCST90199695	915	-	-	-0.0461845	-	-	0.0408167	-	-	-	0.257841	-	-	-	0.356901
Gamma-glutamyl-epsilon-lysine	metabolon	None	-	-	-0.0905124	-	0.164502	-	0.582648	-	0.7683	0.772424	-	264	-	-	-	-	-	-	-	-	-	-	-	-	-	-	-	-
Gamma-glutamylalanine	metabolon	None	None	-	-0.290476	-	0.14558	-	0.0471364	-	0.171098	0.0430554	-	264	GCST90199834	914	-	-	-0.072716	-	-	0.0424882	-	-	-	0.0869999	-	-	-	0.152795
Gamma-glutamylcitrulline	metabolon	None	None	0.571735	-	0.0705157	-	1.15e-15	-	1.61e-14	-	-	1398	-	GCST90200185	914	-	-	-0.172934	-	-	0.0401826	-	-	-	1.68e-05	-	-	-	7.06e-05
Gamma-glutamylglutamate	metabolon	None	None	-0.305843	-	0.0694456	-	1.15e-05	-	3.64e-05	-	-	1398	-	GCST90200375	913	-	-	0.266973	-	-	0.0400177	-	-	-	2.53e-11	-	-	-	2.27e-10
Gamma-glutamylhistidine	metabolon	None	None	-0.145704	0.124184	0.0755299	0.161563	0.0539302	0.442871	0.0799712	0.658244	0.916745	1398	264	GCST90200315	913	-	-	0.00167803	-	-	0.0397935	-	-	-	0.966364	-	-	-	0.972534
Gamma-glutamylmethionine	metabolon	None	None	-0.0632493	0.211573	0.071604	0.140017	0.377222	0.13203	0.447217	0.333492	0.290289	1398	264	GCST90199751	913	-	-	-0.099142	-	-	0.0389118	-	-	-	0.0108386	-	-	-	0.0252167
Gamma-glutamylphenylalanine	metabolon	None	-	-0.541973	0.0275543	0.0657839	0.159365	4.07e-16	0.862875	5.96e-15	0.926866	0.94884	1398	264	-	-	-	-	-	-	-	-	-	-	-	-	-	-	-	-
Gamma-glutamylthreonine	metabolon	None	None	-0.361453	0.0192666	0.0732682	0.218218	9.1e-07	0.929715	3.42e-06	0.959739	0.666627	1398	264	GCST90199749	913	-	-	-0.0446358	-	-	0.0405022	-	-	-	0.270436	-	-	-	0.369069
Gamma-glutamyltryptophan	metabolon	None	None	-0.529467	-	0.0774987	-	1.27e-11	-	1.07e-10	-	-	1398	-	GCST90199753	913	-	-	0.0793297	-	-	0.0398293	-	-	-	0.0463992	-	-	-	0.0893274
GlcNAc sulfate conjugate of C21H34O2 steroid**	metabolon	None	-	-0.189157	-	0.097231	-	0.0519259	-	0.077482	-	-	1398	-	-	-	-	-	-	-	-	-	-	-	-	-	-	-	-	-
Glu-gly-asn-val**	metabolon	None	-	-0.401498	-	0.0777006	-	2.74e-07	-	1.16e-06	-	-	1398	-	-	-	-	-	-	-	-	-	-	-	-	-	-	-	-	-
Gluconate	metabolon	None	None	0.0669658	-0.657981	0.0649014	0.166064	0.302344	9.8e-05	0.374781	0.0030278	1.46e-05	1398	264	GCST90200373	913	-	-	0.0502035	-	-	0.038985	-	-	-	0.197828	-	-	-	0.293139
Glucuronide of C10H18O2 (7)	metabolon	None	None	0.00493975	-0.0654312	0.111614	0.224551	0.964706	0.770992	0.970824	0.869477	0.700357	1398	264	GCST90200178	912	-	-	-0.137876	-	-	0.0455664	-	-	-	0.00247961	-	-	-	0.00681217
Glutamate, gamma-methyl ester	metabolon	None	-	-	-0.121789	-	0.240228	-	0.612611	-	0.774748	0.947427	-	264	-	-	-	-	-	-	-	-	-	-	-	-	-	-	-	-
Glutamine conjugate of C6H10O2 (1)	metabolon	None	None	-0.161153	-	0.0771169	-	0.0368306	-	0.0570126	-	-	1398	-	GCST90200176	913	-	-	0.11223	-	-	0.0385267	-	-	-	0.00357936	-	-	-	0.00938372
Glutamine conjugate of C6H10O2 (2)	metabolon	None	None	-0.100067	-	0.0740415	-	0.176763	-	0.234371	-	-	1398	-	GCST90200173	913	-	-	0.123148	-	-	0.0386897	-	-	-	0.00145769	-	-	-	0.00427477
Glutamine conjugate of C7H12O2	metabolon	None	None	-0.0855925	-	0.0887124	-	0.334804	-	0.407587	-	-	1398	-	GCST90200167	914	-	-	0.0871797	-	-	0.0393295	-	-	-	0.0266473	-	-	-	0.0549955
Glutarylcarnitine (c5-dc)	metabolon	None	None	-0.0251872	0.341035	0.0689333	0.142125	0.71488	0.017282	0.762967	0.0959305	0.0135723	1398	264	GCST90199799	913	-	-	0.0323236	-	-	0.0392033	-	-	-	0.409649	-	-	-	0.513276
Glycerate	metabolon	None	None	0.361685	-0.110845	0.0716515	0.151113	5.08e-07	0.463905	2.07e-06	0.6808	0.838214	1398	264	GCST90200290	912	-	-	-0.229773	-	-	0.0410627	-	-	-	2.2e-08	-	-	-	1.41e-07
Glycerophosphoserine*	metabolon	None	-	-0.276556	-	0.109301	-	0.0115126	-	0.0202962	-	-	1398	-	-	-	-	-	-	-	-	-	-	-	-	-	-	-	-	-
Glycine conjugate of C10H12O2	metabolon	None	None	-0.516455	-	0.105326	-	1.06e-06	-	3.91e-06	-	-	1398	-	GCST90200182	911	-	-	0.213105	-	-	0.0449657	-	-	-	2.14e-06	-	-	-	1.04e-05
Glyco-beta-muricholate	metabolon	None	None	1.14485	-	0.104944	-	1.29e-26	-	5.35e-25	-	-	1398	-	GCST90200179	914	-	-	-0.0593061	-	-	0.0444046	-	-	-	0.181685	-	-	-	0.27521
Glycochenodeoxycholate 3-sulfate	metabolon	None	None	0.418958	-0.145137	0.0917652	0.141948	5.44e-06	0.307544	1.82e-05	0.544933	0.11359	1398	264	GCST90200022	913	-	-	-0.0084815	-	-	0.0401902	-	-	-	0.832861	-	-	-	0.875928
Glycocholate	metabolon	None	None	0.218979	-0.181971	0.0728588	0.158205	0.00270037	0.25113	0.00561299	0.490099	0.0518888	1398	264	GCST90200387	913	-	-	0.00374045	-	-	0.0391069	-	-	-	0.923801	-	-	-	0.939446
Glycodeoxycholate 3-sulfate	metabolon	None	None	0.504813	-0.0968689	0.100146	0.164351	5.26e-07	0.556135	2.12e-06	0.752135	0.777033	1398	264	GCST90200026	912	-	-	-0.0175396	-	-	0.0405309	-	-	-	0.665199	-	-	-	0.739045
Glycohyocholate	metabolon	None	None	0.86715	-	0.113434	-	3.98e-14	-	4.62e-13	-	-	1398	-	GCST90199935	914	-	-	-0.183521	-	-	0.041741	-	-	-	1.1e-05	-	-	-	4.67e-05
Glycolate (hydroxyacetate)	metabolon	None	-	-	-0.0816067	-	0.18429	-	0.658272	-	0.806101	0.136036	-	264	-	-	-	-	-	-	-	-	-	-	-	-	-	-	-	-
Glycolithocholate	metabolon	None	None	0.384517	-0.161376	0.112783	0.237045	0.00067054	0.496633	0.0015999	0.701796	0.630511	1398	264	GCST90199689	912	-	-	0.024189	-	-	0.0434726	-	-	-	0.577925	-	-	-	0.667365
Glycolithocholate sulfate	metabolon	None	None	0.415665	-0.0381777	0.0826308	0.156836	5.55e-07	0.807883	2.21e-06	0.894382	0.757783	1398	264	GCST90199811	913	-	-	-0.0244019	-	-	0.0391977	-	-	-	0.53359	-	-	-	0.628838
Glycosyl ceramide (d18:1/20:0, d16:1/22:0)	metabolon	None	None	0.381168	-0.0681657	0.0656685	0.144962	8.02e-09	0.638626	4.19e-08	0.790742	0.116273	1398	264	GCST90200145	913	-	-	-0.132493	-	-	0.039362	-	-	-	0.00076264	-	-	-	0.00235709
Glycosyl ceramide (d18:1/23:1, d17:1/24:1)	metabolon	None	None	-	0.587606	-	0.215713	-	0.00695018	-	0.0532464	5.76e-05	-	264	GCST90200119	913	-	-	-0.144028	-	-	0.0484291	-	-	-	0.00293941	-	-	-	0.00781983
Glycosyl-N-(2-hydroxynervonoyl)-sphingosine (d18:1/24:1(2OH))	metabolon	None	None	0.0152409	-0.236751	0.0716873	0.156031	0.831668	0.130493	0.867194	0.33051	0.958333	1398	264	GCST90200117	913	-	-	0.0760648	-	-	0.0388487	-	-	-	0.0502332	-	-	-	0.0953977
Glycosyl-N-palmitoyl-sphingosine (d18:1/16:0)	metabolon	None	None	0.0544751	-0.0287608	0.0650509	0.145213	0.4025	0.84317	0.469009	0.916309	0.0854032	1398	264	GCST90200085	913	-	-	-0.0584623	-	-	0.0392251	-	-	-	0.136111	-	-	-	0.218434
Glycosyl-N-stearoyl-sphingosine (d18:1/18:0)	metabolon	None	None	0.450259	-0.0935922	0.0669971	0.134563	2.66e-11	0.487382	2.14e-10	0.695082	0.395695	1398	264	GCST90199846	913	-	-	-0.11661	-	-	0.0390931	-	-	-	0.00285562	-	-	-	0.00764534
Glycosyl-N-tricosanoyl-sphingadienine (d18:2/23:0)	metabolon	None	None	-	0.122919	-	0.184675	-	0.50631	-	0.712215	0.00962886	-	264	GCST90200114	914	-	-	-0.239051	-	-	0.0407929	-	-	-	4.63e-09	-	-	-	3.26e-08
Glycoursodeoxycholate	metabolon	None	None	0.161143	-0.0532523	0.0752677	0.157524	0.0324591	0.735616	0.0509918	0.84917	0.411914	1398	264	GCST90199898	913	-	-	0.0196502	-	-	0.0398096	-	-	-	0.621586	-	-	-	0.707882
Glycoursodeoxycholic acid sulfate (1)	metabolon	None	None	-0.271045	-	0.0994657	-	0.00651309	-	0.0121103	-	-	1398	-	GCST90200221	911	-	-	0.128799	-	-	0.0443114	-	-	-	0.00365274	-	-	-	0.00951052
Glycylvaline	metabolon	None	-	-0.296055	0.0565967	0.0755755	0.158602	9.4e-05	0.7215	0.00025292	0.841943	0.208785	1398	264	-	-	-	-	-	-	-	-	-	-	-	-	-	-	-	-
Guanosine	metabolon	None	-	-0.0788963	0.157622	0.0800695	0.168454	0.324631	0.350302	0.397235	0.587216	0.535434	1398	264	-	-	-	-	-	-	-	-	-	-	-	-	-	-	-	-
Gulonate	metabolon	None	None	0.290809	-0.0999605	0.0617865	0.195485	2.77e-06	0.609547	9.78e-06	0.774041	0.875622	1398	264	GCST90199797	913	-	-	0.160801	-	-	0.0386797	-	-	-	3.22e-05	-	-	-	0.00013061
Heme	metabolon	None	-	-0.0835477	-	0.0959879	-	0.384238	-	0.453446	-	-	1398	-	-	-	-	-	-	-	-	-	-	-	-	-	-	-	-	-
Heptanoate (7:0)	metabolon	None	-	0.13194	-	0.111021	-	0.234874	-	0.301348	-	-	1398	-	-	-	-	-	-	-	-	-	-	-	-	-	-	-	-	-
Heptenedioate (C7:1-DC)	metabolon	None	None	0.0263978	-0.002354	0.0743196	0.151606	0.722501	0.987624	0.770237	0.998394	0.838214	1398	264	GCST90200163	912	-	-	0.1522	-	-	0.0393857	-	-	-	0.00011139	-	-	-	0.00042179
Hexadecenedioate (C16:1-DC)	metabolon	None	None	0.238103	-0.173742	0.0821757	0.154943	0.00382248	0.263194	0.00768683	0.503053	0.380404	1398	264	GCST90200164	913	-	-	-0.0532471	-	-	0.0395153	-	-	-	0.177817	-	-	-	0.27037
Hexanoylcarnitine	metabolon	None	None	-0.201768	0.116652	0.0711279	0.154835	0.0046266	0.451953	0.0090628	0.667134	0.761266	1398	264	GCST90199668	913	-	-	0.132697	-	-	0.0388145	-	-	-	0.00062912	-	-	-	0.00197343
Histidine	metabolon	None	None	-0.0117975	0.353476	0.076254	0.159343	0.87707	0.0274601	0.901696	0.122259	0.00027904	1398	264	GCST90200377	913	-	-	-0.183245	-	-	0.0386106	-	-	-	2.08e-06	-	-	-	1.01e-05
Histidine betaine (hercynine)	metabolon	None	None	-0.168469	-	0.11279	-	0.135499	-	0.183753	-	-	1398	-	GCST90199927	915	-	-	-0.158847	-	-	0.0436081	-	-	-	0.0002699	-	-	-	0.00092483
Homocitrulline	metabolon	None	None	-	-0.0888361	-	0.152115	-	0.559798	-	0.753134	0.845192	-	264	GCST90199682	914	-	-	0.0354671	-	-	0.0385226	-	-	-	0.357216	-	-	-	0.45824
Homostachydrine	metabolon	None	None	0.249137	-	0.0695134	-	0.00035045	-	0.00086883	-	-	1398	-	GCST90199787	913	-	-	0.0126005	-	-	0.0380791	-	-	-	0.740718	-	-	-	0.797648
Hydroquinone sulfate	metabolon	None	None	0.157763	-0.0754038	0.09451	0.231439	0.0952978	0.744839	0.13381	0.851028	0.448899	1398	264	GCST90199801	911	-	-	0.0661829	-	-	0.0405771	-	-	-	0.102882	-	-	-	0.175791
Hydroxy-N6,N6,N6-trimethyllysine	metabolon	None	None	-0.148358	-	0.0673251	-	0.0277205	-	0.0441303	-	-	1398	-	GCST90200240	913	-	-	0.123032	-	-	0.0382466	-	-	-	0.00129621	-	-	-	0.00382791
Hydroxypalmitoyl sphingomyelin (d18:1/16:0(OH))	metabolon	None	None	-0.0156151	-	0.0667967	-	0.815199	-	0.854702	-	-	1398	-	GCST90200243	913	-	-	-0.154314	-	-	0.0391608	-	-	-	8.13e-05	-	-	-	0.00031642
Hypoxanthine	metabolon	None	-	-0.151669	0.0831841	0.0673122	0.155549	0.0244066	0.593265	0.0393149	0.769689	0.330004	1398	264	-	-	-	-	-	-	-	-	-	-	-	-	-	-	-	-
Imidazole lactate	metabolon	None	None	-0.0794802	0.112579	0.0681776	0.135231	0.243907	0.406194	0.311259	0.636051	0.918224	1398	264	GCST90199639	913	-	-	0.0214504	-	-	0.0401354	-	-	-	0.593028	-	-	-	0.681065
Imidazole propionate	metabolon	None	None	0.13503	-	0.0790243	-	0.0877345	-	0.12401	-	-	1398	-	GCST90199915	914	-	-	0.133751	-	-	0.0387448	-	-	-	0.00055624	-	-	-	0.00178478
Indole-3-carboxylate	metabolon	None	None	-	0.00076386	-	0.200907	-	0.99697	-	0.998851	0.242134	-	264	GCST90199877	913	-	-	-0.0547542	-	-	0.0497234	-	-	-	0.27082	-	-	-	0.369193
Indoleacetylglutamine	metabolon	None	-	0.0722713	-0.212823	0.101986	0.214188	0.478669	0.321402	0.543786	0.552153	0.119118	1398	264	-	-	-	-	-	-	-	-	-	-	-	-	-	-	-	-
Isobutyrylglycine	metabolon	None	None	-	0.277766	-	0.196811	-	0.159358	-	0.373042	0.342937	-	264	GCST90199798	914	-	-	-0.0445928	-	-	0.046183	-	-	-	0.33426	-	-	-	0.434986
Isoleucylglycine	metabolon	None	-	-	0.248104	-	0.167323	-	0.13937	-	0.341643	0.0396373	-	264	-	-	-	-	-	-	-	-	-	-	-	-	-	-	-	-
Kynurenine	metabolon	None	None	-0.390522	0.215122	0.0678442	0.135738	1.06e-08	0.114383	5.41e-08	0.304529	0.845192	1398	264	GCST90199636	913	-	-	0.205301	-	-	0.0374613	-	-	-	4.24e-08	-	-	-	2.65e-07
Lactose	metabolon	None	-	-0.194838	-	0.102523	-	0.0575886	-	0.0847363	-	-	1398	-	-	-	-	-	-	-	-	-	-	-	-	-	-	-	-	-
Lactosyl-N-behenoyl-sphingosine (d18:1/22:0)*	metabolon	None	-	0.662217	-0.0716032	0.0914039	0.214094	7.24e-13	0.738329	6.96e-12	0.84917	0.19974	1398	264	-	-	-	-	-	-	-	-	-	-	-	-	-	-	-	-
Lanthionine	metabolon	None	None	-0.148979	0.0520535	0.0979585	0.221517	0.128536	0.814406	0.175058	0.895417	0.157749	1398	264	GCST90199931	913	-	-	0.03187	-	-	0.0411681	-	-	-	0.438847	-	-	-	0.539888
Laurate (12:0)	metabolon	None	None	0.232513	-0.0180261	0.0734004	0.163357	0.00157085	0.912221	0.00340649	0.950329	0.560366	1398	264	GCST90200350	913	-	-	-0.004456	-	-	0.0377497	-	-	-	0.906036	-	-	-	0.928117
Laurylcarnitine	metabolon	None	None	-0.0164214	0.264001	0.0728259	0.150879	0.821633	0.0813774	0.858611	0.247334	0.663898	1398	264	GCST90199750	913	-	-	-0.0512629	-	-	0.0397191	-	-	-	0.19683	-	-	-	0.292108
Leucylalanine	metabolon	None	-	0.219085	-	0.0840627	-	0.00925583	-	0.0165631	-	-	1398	-	-	-	-	-	-	-	-	-	-	-	-	-	-	-	-	-
Leucylglycine	metabolon	None	-	-	0.221962	-	0.231189	-	0.33791	-	0.572656	0.601668	-	264	-	-	-	-	-	-	-	-	-	-	-	-	-	-	-	-
Linoleoyl-arachidonoyl-glycerol (18:2/20:4) [1]	metabolon	None	None	-	-0.0259784	-	0.153759	-	0.865973	-	0.928043	0.0266537	-	264	GCST90200103	913	-	-	0.135493	-	-	0.0426854	-	-	-	0.00150239	-	-	-	0.00438805
Linoleoyl-arachidonoyl-glycerol (18:2/20:4) [2]	metabolon	None	None	-	-0.0376835	-	0.162864	-	0.817203	-	0.895417	0.143717	-	264	GCST90200109	913	-	-	0.0985362	-	-	0.0416587	-	-	-	0.0180144	-	-	-	0.0388976
Linoleoyl-docosahexaenoyl-glycerol (18:2/22:6) [2]*	metabolon	None	-	-	0.121692	-	0.160147	-	0.448069	-	0.664577	0.347957	-	264	-	-	-	-	-	-	-	-	-	-	-	-	-	-	-	-
Linoleoyl-linolenoyl-glycerol (18:2/18:3) [2]*	metabolon	None	-	-	0.092029	-	0.177818	-	0.605242	-	0.772781	0.520387	-	264	-	-	-	-	-	-	-	-	-	-	-	-	-	-	-	-
Linoleoyl-linoleoyl-glycerol (18:2/18:2) [1]*	metabolon	None	-	-	0.0881242	-	0.148606	-	0.553716	-	0.752093	0.571973	-	264	-	-	-	-	-	-	-	-	-	-	-	-	-	-	-	-
Linoleoyl-linoleoyl-glycerol (18:2/18:2) [2]*	metabolon	None	-	-0.538203	-	0.0732936	-	3.61e-13	-	3.73e-12	-	-	1398	-	-	-	-	-	-	-	-	-	-	-	-	-	-	-	-	-
Malate	metabolon	None	None	0.100385	-0.257032	0.0741233	0.163567	0.175866	0.117317	0.233506	0.308083	0.150987	1398	264	GCST90200398	913	-	-	0.0312683	-	-	0.0417665	-	-	-	0.454071	-	-	-	0.555367
Maleate	metabolon	None	None	0.0404462	-0.449955	0.0810747	0.1338	0.617949	0.00089258	0.675416	0.0156118	9.4e-07	1398	264	GCST90199661	913	-	-	0.0939332	-	-	0.0411208	-	-	-	0.0223526	-	-	-	0.0469777
Malonate	metabolon	None	-	0.04721	-0.0253614	0.076433	0.184428	0.536899	0.890732	0.599309	0.938282	0.922147	1398	264	-	-	-	-	-	-	-	-	-	-	-	-	-	-	-	-
Maltose	metabolon	None	None	-0.262931	-	0.0739498	-	0.00039031	-	0.00096014	-	-	1398	-	GCST90200447	912	-	-	0.0804451	-	-	0.0436979	-	-	-	0.065631	-	-	-	0.119943
Maltotriose	metabolon	None	None	-	0.00490339	-	0.171274	-	0.977183	-	0.993754	0.487748	-	264	GCST90199623	912	-	-	0.0109575	-	-	0.0532429	-	-	-	0.836946	-	-	-	0.878758
Mannonate	metabolon	None	None	-0.184421	-	0.0653841	-	0.0048637	-	0.0093562	-	-	1398	-	GCST90199932	913	-	-	0.385966	-	-	0.0394689	-	-	-	1.39e-22	-	-	-	2.65e-21
Menthol glucuronide	metabolon	None	-	0.0269503	-	0.0963854	-	0.779819	-	0.82396	-	-	1398	-	-	-	-	-	-	-	-	-	-	-	-	-	-	-	-	-
Metabolonic lactone sulfate	metabolon	None	None	-1.05502	-	0.0624492	-	2.6e-58	-	2.47e-55	-	-	1398	-	GCST90200257	913	-	-	0.313884	-	-	0.0516245	-	-	-	1.2e-09	-	-	-	8.75e-09
Methionine	metabolon	None	None	-0.121047	0.168868	0.0708552	0.151385	0.0877969	0.265756	0.12401	0.506905	0.649314	1398	264	GCST90200391	912	-	-	-0.0451125	-	-	0.0389093	-	-	-	0.246283	-	-	-	0.345838
Methyl glucopyranoside (alpha + beta)	metabolon	None	None	0.0914397	-	0.100843	-	0.364699	-	0.436721	-	-	1398	-	GCST90199973	912	-	-	-0.242438	-	-	0.0400638	-	-	-	1.44e-09	-	-	-	1.04e-08
Methylmalonate (MMA)	metabolon	None	-	-	0.377014	-	0.164497	-	0.0228613	-	0.109806	0.365386	-	264	-	-	-	-	-	-	-	-	-	-	-	-	-	-	-	-
Methylphosphate	metabolon	None	-	-0.167103	-	0.0749504	-	0.0259412	-	0.0415758	-	-	1398	-	-	-	-	-	-	-	-	-	-	-	-	-	-	-	-	-
Myo-inositol	metabolon	None	None	-0.0314409	0.34017	0.0658061	0.141326	0.632882	0.0168194	0.688576	0.0944947	0.0204517	1398	264	GCST90200401	913	-	-	-0.105072	-	-	0.0380917	-	-	-	0.00580845	-	-	-	0.0143336
Myristoleoylcarnitine (C14:1)	metabolon	None	None	-0.0441071	0.340146	0.073332	0.149152	0.547628	0.0234016	0.609757	0.11068	0.350561	1398	264	GCST90199979	913	-	-	-0.0005287	-	-	0.0396042	-	-	-	0.989349	-	-	-	0.990431
Myristoyl-linoleoyl-glycerol (14:0/18:2) [1]*	metabolon	None	-	-	-0.427019	-	0.158719	-	0.00763334	-	0.0557173	0.00509366	-	264	-	-	-	-	-	-	-	-	-	-	-	-	-	-	-	-
Myristoyl-linoleoyl-glycerol (14:0/18:2) [2]*	metabolon	None	-	-	-0.468177	-	0.156118	-	0.00299038	-	0.0298073	0.012043	-	264	-	-	-	-	-	-	-	-	-	-	-	-	-	-	-	-
Myristoylcarnitine (C14)	metabolon	None	None	-0.0903465	0.187643	0.0707586	0.149757	0.201884	0.211375	0.263639	0.443313	0.311925	1398	264	GCST90199730	913	-	-	0.0360193	-	-	0.0387222	-	-	-	0.352269	-	-	-	0.455134
N,N-dimethyl-pro-pro	metabolon	None	-	0.108339	-	0.0651098	-	0.0963555	-	0.135096	-	-	1398	-	-	-	-	-	-	-	-	-	-	-	-	-	-	-	-	-
N,N-dimethylalanine	metabolon	None	None	0.369251	-	0.0952949	-	0.00011181	-	0.0002972	-	-	1398	-	GCST90200192	913	-	-	0.0192627	-	-	0.0395121	-	-	-	0.625894	-	-	-	0.711038
N,n,n-trimethyl-alanylproline betaine (tmap)	metabolon	None	None	-0.261622	-	0.0655153	-	6.87e-05	-	0.0001895	-	-	1398	-	GCST90200181	913	-	-	0.112794	-	-	0.0341294	-	-	-	0.00095012	-	-	-	0.00287316
N-acetyl-1-methylhistidine	metabolon	None	None	0.0557755	-	0.105433	-	0.596884	-	0.654542	-	-	1398	-	GCST90200690	913	-	-	0.0857115	-	-	0.0399765	-	-	-	0.0320292	-	-	-	0.0648295
N-acetyl-2-aminoadipate	metabolon	None	None	-0.542583	-	0.0738528	-	3.48e-13	-	3.64e-12	-	-	1398	-	GCST90200268	913	-	-	0.199041	-	-	0.0409444	-	-	-	1.17e-06	-	-	-	5.96e-06
N-acetyl-aspartyl-glutamate (naag)	metabolon	None	None	-0.142386	-	0.0828944	-	0.0860832	-	0.122133	-	-	1398	-	GCST90200684	914	-	-	-0.102465	-	-	0.0408963	-	-	-	0.0122283	-	-	-	0.0280361
N-acetylalanine	metabolon	None	None	-0.194075	0.00042241	0.0678537	0.137701	0.00429871	0.997555	0.0085172	0.998851	0.823363	1398	264	GCST90200303	913	-	-	0.184009	-	-	0.0379173	-	-	-	1.22e-06	-	-	-	6.16e-06
N-acetylarginine	metabolon	None	None	0.122274	-	0.0652595	-	0.0611911	-	0.0893465	-	-	1398	-	GCST90200679	913	-	-	-0.0082238	-	-	0.038789	-	-	-	0.832096	-	-	-	0.875928
N-acetylglucosamine/n-acetylgalactosamine	metabolon	None	None	-0.188672	0.195937	0.0800361	0.149534	0.0185491	0.191336	0.0308833	0.413447	0.291285	1398	264	GCST90200021	913	-	-	0.180105	-	-	0.0378055	-	-	-	1.9e-06	-	-	-	9.31e-06
N-acetylglucosaminylasparagine	metabolon	None	None	-0.301986	-	0.0926227	-	0.0011403	-	0.00257854	-	-	1398	-	GCST90200316	912	-	-	0.172429	-	-	0.0392176	-	-	-	1.1e-05	-	-	-	4.67e-05
N-acetylglutamate	metabolon	None	None	0.13222	-0.0006106	0.0667551	0.145505	0.047828	0.996655	0.0718174	0.998851	0.248182	1398	264	GCST90199637	914	-	-	0.059741	-	-	0.0390783	-	-	-	0.126325	-	-	-	0.206342
N-acetylhistidine	metabolon	None	None	-	0.150783	-	0.148308	-	0.310485	-	0.545829	0.251438	-	264	GCST90199735	912	-	-	-0.105612	-	-	0.0426846	-	-	-	0.0133517	-	-	-	0.0301189
N-acetylisoleucine	metabolon	None	None	-	-0.119442	-	0.149407	-	0.424773	-	0.644036	0.00302285	-	264	GCST90199724	913	-	-	0.122648	-	-	0.0414639	-	-	-	0.00309702	-	-	-	0.00818729
N-acetylmethionine	metabolon	None	None	-0.0984672	0.49708	0.0706518	0.134586	0.163639	0.00027009	0.218491	0.00582274	3.6e-06	1398	264	GCST90200289	913	-	-	0.0780631	-	-	0.0411864	-	-	-	0.0580448	-	-	-	0.10701
N-acetylneuraminate	metabolon	None	None	-0.0687385	-	0.0656951	-	0.295596	-	0.369301	-	-	1398	-	GCST90200314	913	-	-	0.0642774	-	-	0.0389855	-	-	-	0.0991985	-	-	-	0.171121
N-acetylserine	metabolon	None	None	-0.0643101	0.295025	0.0657009	0.13854	0.327836	0.0343335	0.400128	0.137261	0.753203	1398	264	GCST90199828	913	-	-	0.0914227	-	-	0.0382961	-	-	-	0.0169747	-	-	-	0.0371616
N-acetylthreonine	metabolon	None	None	-0.204714	0.187002	0.0744087	0.13912	0.00601781	0.180271	0.0112621	0.3997	0.330004	1398	264	GCST90199726	912	-	-	0.0788022	-	-	0.0376037	-	-	-	0.036118	-	-	-	0.0716113
N-acetyltyrosine	metabolon	None	None	-0.31427	0.0771026	0.074627	0.160568	2.71e-05	0.63158	7.98e-05	0.790742	0.491208	1398	264	GCST90200675	913	-	-	0.117189	-	-	0.0399588	-	-	-	0.00335971	-	-	-	0.00882625
N-behenoyl-sphingadienine (d18:2/22:0)*	metabolon	None	-	-0.147316	-	0.0775643	-	0.057741	-	0.0848294	-	-	1398	-	-	-	-	-	-	-	-	-	-	-	-	-	-	-	-	-
N-carbamoylalanine	metabolon	None	None	0.622574	-	0.090865	-	1.11e-11	-	9.69e-11	-	-	1398	-	GCST90200004	913	-	-	0.0887765	-	-	0.0421623	-	-	-	0.0352402	-	-	-	0.070202
N-lactoyl tyrosine	metabolon	None	-	-	-0.89551	-	0.221293	-	6.89e-05	-	0.00228001	3.61e-09	-	264	-	-	-	-	-	-	-	-	-	-	-	-	-	-	-	-
N-methylpipecolate	metabolon	None	-	-	0.209893	-	0.244509	-	0.391454	-	0.625616	0.411699	-	264	-	-	-	-	-	-	-	-	-	-	-	-	-	-	-	-
N-nervonoyl-hexadecasphingosine (d16:1/24:1)*	metabolon	None	-	-	0.0303606	-	0.205863	-	0.882875	-	0.934382	0.712083	-	264	-	-	-	-	-	-	-	-	-	-	-	-	-	-	-	-
N-nervonoyl-sphingadiene (d18:2/24:1)*	metabolon	None	-	-0.0422872	-	0.0684775	-	0.536986	-	0.599309	-	-	1398	-	-	-	-	-	-	-	-	-	-	-	-	-	-	-	-	-
N-palmitoyl-heptadecasphingosine (d17:1/16:0)	metabolon	None	None	-	0.381366	-	0.216018	-	0.0786755	-	0.242689	0.443643	-	264	GCST90200115	914	-	-	-0.0212207	-	-	0.0420933	-	-	-	0.614166	-	-	-	0.701507
N-palmitoyl-sphingadienine (d18:2/16:0)	metabolon	None	None	-0.281895	0.222013	0.080597	0.152604	0.00048475	0.147007	0.00118329	0.348935	0.0796409	1398	264	GCST90200108	913	-	-	-0.0146721	-	-	0.040479	-	-	-	0.717006	-	-	-	0.779435
N-palmitoyl-sphingosine (d18:1/16:0)	metabolon	None	None	-0.106521	0.133784	0.0683352	0.147247	0.119274	0.364439	0.164325	0.59856	0.530523	1398	264	GCST90200336	913	-	-	0.0070963	-	-	0.0400822	-	-	-	0.859474	-	-	-	0.893485
N-palmitoylglycine	metabolon	None	None	0.213108	-0.14669	0.0737218	0.154836	0.00390579	0.344348	0.00781159	0.579329	0.300416	1398	264	GCST90199923	913	-	-	0.017273	-	-	0.0443043	-	-	-	0.696631	-	-	-	0.764536
N-stearoyl-sphingadienine (d18:2/18:0)	metabolon	None	None	-	-0.0180239	-	0.141425	-	0.898696	-	0.942411	0.588084	-	264	GCST90200111	913	-	-	0.139847	-	-	0.0429173	-	-	-	0.00111994	-	-	-	0.00333077
N2-acetyl,N6,N6-dimethyllysine	metabolon	None	None	0.18972	-	0.0834313	-	0.023122	-	0.0376276	-	-	1398	-	GCST90200697	914	-	-	0.0469285	-	-	0.0397881	-	-	-	0.238215	-	-	-	0.337136
N2-acetyl,N6-methyllysine	metabolon	None	None	-0.0268688	-	0.0849856	-	0.751931	-	0.797147	-	-	1398	-	GCST90200698	913	-	-	-0.0441762	-	-	0.0396657	-	-	-	0.265403	-	-	-	0.364171
N6,N6-dimethyllysine	metabolon	None	None	0.123882	-	0.0894692	-	0.166389	-	0.221851	-	-	1398	-	GCST90200696	913	-	-	0.0345048	-	-	0.0398853	-	-	-	0.386983	-	-	-	0.490438
N6,n6,n6-trimethyllysine	metabolon	None	None	-0.357156	0.101256	0.071414	0.138554	6.45e-07	0.465617	2.55e-06	0.6808	0.61846	1398	264	GCST90200344	913	-	-	-0.0296732	-	-	0.0377057	-	-	-	0.431301	-	-	-	0.53373
N6-carbamoylthreonyladenosine	metabolon	None	None	-0.321704	0.0469751	0.0709107	0.147097	6.22e-06	0.749745	2.05e-05	0.854875	0.747819	1398	264	GCST90199762	913	-	-	0.237246	-	-	0.0376504	-	-	-	2.95e-10	-	-	-	2.3e-09
N6-methyladenosine	metabolon	None	-	-0.15313	-	0.101516	-	0.131675	-	0.179078	-	-	1398	-	-	-	-	-	-	-	-	-	-	-	-	-	-	-	-	-
N6-methyllysine	metabolon	None	None	-0.0298141	-	0.0590005	-	0.613416	-	0.671232	-	-	1398	-	GCST90200689	913	-	-	0.00753375	-	-	0.0392145	-	-	-	0.847651	-	-	-	0.887044
N6-succinyladenosine	metabolon	None	-	-	-0.329379	-	0.154777	-	0.0343524	-	0.137261	0.0118297	-	264	-	-	-	-	-	-	-	-	-	-	-	-	-	-	-	-
Nervonate (24:1n9)*	metabolon	None	-	-	-0.0548515	-	0.215796	-	0.799628	-	0.887731	0.723978	-	264	-	-	-	-	-	-	-	-	-	-	-	-	-	-	-	-
Nervonoylcarnitine (C24:1)	metabolon	None	None	-0.048405	0.0412457	0.0995627	0.223244	0.626921	0.853567	0.683653	0.920173	0.789741	1398	264	GCST90200143	912	-	-	-0.0782388	-	-	0.0395805	-	-	-	0.0480754	-	-	-	0.0917141
Nicotinamide	metabolon	None	None	-	0.0989849	-	0.150197	-	0.510462	-	0.716966	0.00319224	-	264	GCST90200400	913	-	-	-0.0487476	-	-	0.0392565	-	-	-	0.214321	-	-	-	0.312127
Nisinate (24:6n3)	metabolon	None	None	-	-0.12667	-	0.233093	-	0.587309	-	0.768977	0.491027	-	264	GCST90200122	912	-	-	-0.0027137	-	-	0.0537858	-	-	-	0.95976	-	-	-	0.967432
Nonanoylcarnitine (C9)	metabolon	None	None	-0.186649	-	0.105245	-	0.0763756	-	0.109338	-	-	1398	-	GCST90200031	912	-	-	-0.105561	-	-	0.0406105	-	-	-	0.00934035	-	-	-	0.0219742
O-cresol sulfate	metabolon	None	None	0.140666	-0.103932	0.0673124	0.129558	0.0368291	0.423253	0.0570126	0.644036	0.225771	1398	264	GCST90199823	913	-	-	0.0780173	-	-	0.0414968	-	-	-	0.060097	-	-	-	0.110631
Octadecanedioate (C18-DC)	metabolon	None	None	0.209214	-0.0606544	0.0803485	0.168924	0.00932065	0.719848	0.0166478	0.841943	0.739297	1398	264	GCST90199805	913	-	-	-0.058807	-	-	0.0394606	-	-	-	0.136153	-	-	-	0.218434
Octanoylcarnitine (c8)	metabolon	None	None	-0.0289325	0.307122	0.0707169	0.148924	0.682509	0.0403024	0.73335	0.152491	0.621379	1398	264	GCST90199720	913	-	-	-0.0430887	-	-	0.0394256	-	-	-	0.274432	-	-	-	0.37331
Oleoyl ethanolamide	metabolon	None	None	-0.0664552	-	0.0777373	-	0.392777	-	0.460797	-	-	1398	-	GCST90200299	913	-	-	0.0637978	-	-	0.0396138	-	-	-	0.10729	-	-	-	0.181114
Oleoyl-arachidonoyl-glycerol (18:1/20:4) [1]*	metabolon	None	-	-	-0.0591615	-	0.151258	-	0.696057	-	0.829364	0.006304	-	264	-	-	-	-	-	-	-	-	-	-	-	-	-	-	-	-
Oleoyl-arachidonoyl-glycerol (18:1/20:4) [2]*	metabolon	None	-	-	-0.0847106	-	0.149948	-	0.572672	-	0.759467	0.00804891	-	264	-	-	-	-	-	-	-	-	-	-	-	-	-	-	-	-
Oleoyl-linolenoyl-glycerol (18:1/18:3) [2]*	metabolon	None	-	-	-0.0013094	-	0.198909	-	0.994753	-	0.998851	0.220707	-	264	-	-	-	-	-	-	-	-	-	-	-	-	-	-	-	-
Oleoyl-linoleoyl-glycerol (18:1/18:2) [1]	metabolon	None	-	-0.413263	0.0636509	0.0735389	0.153244	2.32e-08	0.678257	1.13e-07	0.817613	0.480857	1398	264	-	-	-	-	-	-	-	-	-	-	-	-	-	-	-	-
Oleoyl-linoleoyl-glycerol (18:1/18:2) [2]	metabolon	None	None	-0.393903	0.0414071	0.067697	0.151844	7.38e-09	0.78532	3.88e-08	0.879	0.332586	1398	264	GCST90199914	913	-	-	0.137404	-	-	0.0417431	-	-	-	0.00099596	-	-	-	0.00299737
Oleoyl-oleoyl-glycerol (18:1/18:1) [1]*	metabolon	None	-	-	-0.0826591	-	0.157673	-	0.60059	-	0.770941	0.0942146	-	264	-	-	-	-	-	-	-	-	-	-	-	-	-	-	-	-
Oleoyl-oleoyl-glycerol (18:1/18:1) [2]*	metabolon	None	-	-	-0.0945953	-	0.154925	-	0.54205	-	0.741122	0.212511	-	264	-	-	-	-	-	-	-	-	-	-	-	-	-	-	-	-
Omega-6 Fatty Acids to Omega-3 Fatty Acids ratio	nightingale	None	-	0.255241	-	0.073037	-	0.00049022	-	0.0008817	-	-	1374	-	-	-	-	-	-	-	-	-	-	-	-	-	-	-	-	-
Orotate	metabolon	None	None	0.324121	-0.0373454	0.0654005	0.14079	8.09e-07	0.791043	3.12e-06	0.879253	0.0845571	1398	264	GCST90200392	913	-	-	-0.089318	-	-	0.0411756	-	-	-	0.0300678	-	-	-	0.0616511
Oxindolylalanine	metabolon	None	-	-0.0731695	-	0.0750327	-	0.329653	-	0.40183	-	-	1398	-	-	-	-	-	-	-	-	-	-	-	-	-	-	-	-	-
Palmitoleoyl-arachidonoyl-glycerol (16:1/20:4) [2]*	metabolon	None	-	-	-0.462296	-	0.185301	-	0.013313	-	0.082274	5.45e-05	-	264	-	-	-	-	-	-	-	-	-	-	-	-	-	-	-	-
Palmitoleoyl-linoleoyl-glycerol (16:1/18:2) [1]*	metabolon	None	-	-	-0.28789	-	0.156187	-	0.0665113	-	0.220988	0.102	-	264	-	-	-	-	-	-	-	-	-	-	-	-	-	-	-	-
Palmitoleoyl-oleoyl-glycerol (16:1/18:1) [2]*	metabolon	None	-	-	-0.201265	-	0.235113	-	0.392782	-	0.625616	0.268609	-	264	-	-	-	-	-	-	-	-	-	-	-	-	-	-	-	-
Palmitoleoylcarnitine (C16:1)	metabolon	None	None	-0.0835274	0.0975193	0.0704519	0.150232	0.235992	0.516849	0.301968	0.722653	0.56471	1398	264	GCST90200110	913	-	-	0.0639893	-	-	0.0386346	-	-	-	0.0976671	-	-	-	0.16871
Palmitoyl ethanolamide	metabolon	None	-	-0.197434	-	0.0735193	-	0.0073323	-	0.013398	-	-	1398	-	-	-	-	-	-	-	-	-	-	-	-	-	-	-	-	-
Palmitoyl-arachidonoyl-glycerol (16:0/20:4) [1]*	metabolon	None	-	-	-0.183847	-	0.23007	-	0.424975	-	0.644036	0.939331	-	264	-	-	-	-	-	-	-	-	-	-	-	-	-	-	-	-
Palmitoyl-arachidonoyl-glycerol (16:0/20:4) [2]*	metabolon	None	-	-	-0.15107	-	0.191074	-	0.429927	-	0.649092	0.760479	-	264	-	-	-	-	-	-	-	-	-	-	-	-	-	-	-	-
Palmitoyl-docosahexaenoyl-glycerol (16:0/22:6) [1]*	metabolon	None	-	-	-0.237315	-	0.19492	-	0.22457	-	0.459694	0.37034	-	264	-	-	-	-	-	-	-	-	-	-	-	-	-	-	-	-
Palmitoyl-linolenoyl-glycerol (16:0/18:3) [2]*	metabolon	None	-	-	-0.115156	-	0.178904	-	0.520376	-	0.725396	0.0969732	-	264	-	-	-	-	-	-	-	-	-	-	-	-	-	-	-	-
Palmitoyl-linoleoyl-glycerol (16:0/18:2) [1]*	metabolon	None	-	-	-0.0498348	-	0.172826	-	0.773309	-	0.869973	0.629101	-	264	-	-	-	-	-	-	-	-	-	-	-	-	-	-	-	-
Palmitoyl-linoleoyl-glycerol (16:0/18:2) [2]*	metabolon	None	-	-	-0.173444	-	0.16076	-	0.281654	-	0.524241	0.352162	-	264	-	-	-	-	-	-	-	-	-	-	-	-	-	-	-	-
Palmitoyl-myristoyl-glycerol (16:0/14:0) [1]*	metabolon	None	-	-	-0.40652	-	0.221203	-	0.0673683	-	0.220988	0.0311215	-	264	-	-	-	-	-	-	-	-	-	-	-	-	-	-	-	-
Palmitoyl-myristoyl-glycerol (16:0/14:0) [2]	metabolon	None	-	-	-0.456203	-	0.208158	-	0.0293412	-	0.125617	0.021763	-	264	-	-	-	-	-	-	-	-	-	-	-	-	-	-	-	-
Palmitoyl-oleoyl-glycerol (16:0/18:1) [1]*	metabolon	None	-	-	-0.355682	-	0.157083	-	0.0244535	-	0.114487	0.0414327	-	264	-	-	-	-	-	-	-	-	-	-	-	-	-	-	-	-
Palmitoyl-oleoyl-glycerol (16:0/18:1) [2]*	metabolon	None	-	-	-0.351439	-	0.156034	-	0.0252035	-	0.116237	0.0810949	-	264	-	-	-	-	-	-	-	-	-	-	-	-	-	-	-	-
Palmitoyl-palmitoyl-glycerol (16:0/16:0) [1]*	metabolon	None	-	-	-0.496734	-	0.163036	-	0.00256285	-	0.0284821	0.00724585	-	264	-	-	-	-	-	-	-	-	-	-	-	-	-	-	-	-
Palmitoyl-palmitoyl-glycerol (16:0/16:0) [2]*	metabolon	None	-	-	-0.484336	-	0.15608	-	0.0021416	-	0.027596	0.0243236	-	264	-	-	-	-	-	-	-	-	-	-	-	-	-	-	-	-
Palmitoyl-sphingosine-phosphoethanolamine (d18:1/16:0)	metabolon	None	None	0.572768	-	0.0675659	-	5.93e-17	-	9.26e-16	-	-	1398	-	GCST90200237	914	-	-	-0.135218	-	-	0.0391869	-	-	-	0.00055937	-	-	-	0.00179028
Palmitoylcarnitine (C16)	metabolon	None	None	-0.0582476	0.0520503	0.0687313	0.152845	0.396885	0.733726	0.464171	0.84917	0.118641	1398	264	GCST90199666	913	-	-	0.0650437	-	-	0.0400241	-	-	-	0.104139	-	-	-	0.177247
Pentose acid	metabolon	None	None	0.0594706	-	0.0698334	-	0.394584	-	0.462047	-	-	1398	-	GCST90200259	913	-	-	-0.223394	-	-	0.0393737	-	-	-	1.4e-08	-	-	-	9.28e-08
Perfluorohexanesulfonate (PFHxS)	metabolon	None	-	0.0342608	-	0.0504269	-	0.496988	-	0.560584	-	-	1398	-	-	-	-	-	-	-	-	-	-	-	-	-	-	-	-	-
Perfluorooctanesulfonate (PFOS)	metabolon	None	None	0.164513	-0.106718	0.0505867	0.122551	0.00117334	0.385099	0.00264277	0.620847	0.698295	1398	264	GCST90200100	913	-	-	-0.0596199	-	-	0.0377409	-	-	-	0.114172	-	-	-	0.189935
Phenol sulfate	metabolon	None	None	0.337189	-0.134703	0.0720688	0.148505	3.18e-06	0.365267	1.1e-05	0.59856	0.342622	1398	264	GCST90199773	912	-	-	0.0729223	-	-	0.0403877	-	-	-	0.0709875	-	-	-	0.128429
Phenylacetylcarnitine	metabolon	None	None	0.550188	-	0.0853166	-	1.57e-10	-	1.09e-09	-	-	1398	-	GCST90199993	913	-	-	0.0741618	-	-	0.0383755	-	-	-	0.053294	-	-	-	0.100155
Phenylalanine	metabolon	None	None	-0.633809	0.0213818	0.0680921	0.161463	5.12e-20	0.894761	1.02e-18	0.939493	0.85903	1398	264	GCST90200396	913	-	-	0.110659	-	-	0.0392629	-	-	-	0.00482632	-	-	-	0.0121964
Phenylalanylglycine	metabolon	None	-	-0.264227	-	0.109073	-	0.0155469	-	0.0266199	-	-	1398	-	-	-	-	-	-	-	-	-	-	-	-	-	-	-	-	-
Phenylpyruvate	metabolon	None	None	-	-0.158275	-	0.151788	-	0.298083	-	0.538429	0.0706714	-	264	GCST90200365	913	-	-	0.0117727	-	-	0.0384142	-	-	-	0.759249	-	-	-	0.812055
Phospholipids in HDL	nightingale	None	-	0.534695	-	0.0687873	-	1.53e-14	-	1.06e-13	-	-	1374	-	-	-	-	-	-	-	-	-	-	-	-	-	-	-	-	-
Phospholipids in IDL	nightingale	None	None	-0.0450602	0.0496919	0.0691913	0.145661	0.515004	0.733292	0.560501	0.854874	6.66e-05	1374	262	GCST90301983	925	-	-	0.00807383	-	-	0.0177616	-	-	-	0.649421	-	-	-	0.724067
Phospholipids in LDL	nightingale	None	-	-0.216356	-	0.0716373	-	0.00257497	-	0.00423516	-	-	1374	-	-	-	-	-	-	-	-	-	-	-	-	-	-	-	-	-
Phospholipids in large LDL	nightingale	None	None	-0.136404	0.00887778	0.0714388	0.147739	0.056429	0.952133	0.0762555	0.973772	9.6e-05	1374	262	GCST90302015	925	-	-	0.0139535	-	-	0.0181082	-	-	-	0.440966	-	-	-	0.541967
Phospholipids in medium HDL	nightingale	None	None	0.435228	-0.216496	0.0703911	0.140778	8.38e-10	0.125459	3.08e-09	0.227646	0.688698	1374	262	GCST90302039	925	-	-	-0.0830979	-	-	0.0140084	-	-	-	2.99e-09	-	-	-	2.14e-08
Phospholipids in small HDL	nightingale	None	None	0.129171	-0.401763	0.0728117	0.148816	0.0762873	0.00745541	0.101988	0.0335493	0.00179021	1374	262	GCST90302087	925	-	-	0.038841	-	-	0.014187	-	-	-	0.00618518	-	-	-	0.0150861
Phospholipids to total lipids ratio in IDL	nightingale	None	None	-0.194866	0.281161	0.0732017	0.161422	0.00786399	0.0828299	0.0119878	0.168389	0.328188	1374	262	GCST90301984	925	-	-	-0.0919163	-	-	0.0140349	-	-	-	5.79e-11	-	-	-	5e-10
Phospholipids to total lipids ratio in large LDL	nightingale	None	None	-0.116882	0.131146	0.0762077	0.127346	0.125348	0.30406	0.160703	0.451643	0.0262565	1374	262	GCST90302016	925	-	-	-0.0378668	-	-	0.0177701	-	-	-	0.0330945	-	-	-	0.0667714
Phospholipids to total lipids ratio in medium VLDL	nightingale	None	None	-0.0584428	0.163841	0.0694167	0.123125	0.399989	0.184614	0.450438	0.317085	0.0555439	1374	262	GCST90302066	925	-	-	-0.100134	-	-	0.012896	-	-	-	8.19e-15	-	-	-	9.38e-14
Phospholipids¬†in¬†VLDL	nightingale	None	-	-0.486651	-	0.0711445	-	1.21e-11	-	5.29e-11	-	-	1374	-	-	-	-	-	-	-	-	-	-	-	-	-	-	-	-	-
Phytanate	metabolon	None	None	0.168822	-0.337017	0.0742826	0.160205	0.0232029	0.0364101	0.0376947	0.14248	0.942652	1398	264	GCST90200410	913	-	-	-0.154878	-	-	0.0394201	-	-	-	8.53e-05	-	-	-	0.0003306
Picolinoylglycine	metabolon	None	None	-0.663789	-	0.0693385	-	4.78e-21	-	1.01e-19	-	-	1398	-	GCST90200234	913	-	-	0.110387	-	-	0.0386394	-	-	-	0.00427876	-	-	-	0.0109888
Piperine	metabolon	None	None	-0.316053	0.0300275	0.0731522	0.154231	1.67e-05	0.845799	5.17e-05	0.917024	0.99948	1398	264	GCST90199729	912	-	-	0.0480259	-	-	0.042316	-	-	-	0.256403	-	-	-	0.355956
Polyunsaturated Fatty Acids to Monounsaturated Fatty Acids ratio	nightingale	None	-	0.397802	-	0.0683693	-	7.43e-09	-	2.32e-08	-	-	1374	-	-	-	-	-	-	-	-	-	-	-	-	-	-	-	-	-
Pregnenediol disulfate (C21H34O8S2)	metabolon	None	None	0.0361611	-0.0452553	0.0656813	0.137325	0.58203	0.742104	0.641311	0.851028	0.916745	1398	264	GCST90199840	913	-	-	-0.0457568	-	-	0.0353229	-	-	-	0.195186	-	-	-	0.290934
Pregnenetriol disulfate	metabolon	None	None	-0.0675344	-	0.0769247	-	0.380137	-	0.450112	-	-	1398	-	GCST90200238	913	-	-	0.00911541	-	-	0.037047	-	-	-	0.805643	-	-	-	0.850851
Pregnenetriol sulfate	metabolon	None	None	-0.0762437	-	0.0568233	-	0.179892	-	0.238189	-	-	1398	-	GCST90200241	913	-	-	-0.0160368	-	-	0.033412	-	-	-	0.631248	-	-	-	0.714259
Pristanate	metabolon	None	None	-	-0.0736372	-	0.235244	-	0.754516	-	0.856442	0.800628	-	264	GCST90200409	913	-	-	-0.13817	-	-	0.0457471	-	-	-	0.00252535	-	-	-	0.00690774
Prolylglycine	metabolon	None	None	-0.62066	-	0.103172	-	2.3e-09	-	1.35e-08	-	-	1398	-	GCST90199922	913	-	-	-0.0503496	-	-	0.0406387	-	-	-	0.215362	-	-	-	0.31287
Propionylglycine	metabolon	None	None	-	0.128784	-	0.223725	-	0.565371	-	0.754099	0.0212416	-	264	GCST90199705	914	-	-	-0.0581488	-	-	0.0515574	-	-	-	0.259385	-	-	-	0.357861
Quinolinate	metabolon	None	None	-0.421469	0.0216775	0.0672436	0.146252	4.89e-10	0.882299	3.13e-09	0.934382	0.335448	1398	264	GCST90200348	913	-	-	0.235679	-	-	0.0371237	-	-	-	2.17e-10	-	-	-	1.75e-09
Ratio of 22:6 docosahexaenoic acid to total fatty acids	nightingale	None	None	0.207623	-	0.071621	-	0.00380664	-	0.00613975	-	-	1374	-	GCST90301956	925	-	-	-0.0595413	-	-	0.013181	-	-	-	6.27e-06	-	-	-	2.78e-05
Ratio of saturated fatty acids to total fatty acids	nightingale	None	None	0.0370222	-0.222025	0.0698919	0.141929	0.596404	0.118973	0.642677	0.217633	0.0168783	1374	262	GCST90302078	925	-	-	0.00313572	-	-	0.0121925	-	-	-	0.797037	-	-	-	0.843425
Retinol (Vitamin A)	metabolon	None	None	-0.0040369	0.0708152	0.0666491	0.150513	0.951711	0.638487	0.960794	0.790742	0.591467	1398	264	GCST90200405	913	-	-	-0.0798206	-	-	0.0395738	-	-	-	0.0436946	-	-	-	0.0850292
Ribonate	metabolon	None	-	0.00712421	-0.143315	0.0637279	0.159885	0.911005	0.370899	0.929148	0.605918	0.0122693	1398	264	-	-	-	-	-	-	-	-	-	-	-	-	-	-	-	-
S-1-pyrroline-5-carboxylate	metabolon	None	None	-	-0.297589	-	0.216229	-	0.169952	-	0.389001	0.20372	-	264	GCST90200381	913	-	-	-0.112004	-	-	0.0424487	-	-	-	0.00832535	-	-	-	0.0198081
S-carboxyethylcysteine	metabolon	None	None	0.00537332	-	0.0856983	-	0.950014	-	0.9601	-	-	1398	-	GCST90200261	912	-	-	0.0921317	-	-	0.0400225	-	-	-	0.0213353	-	-	-	0.0451406
Salicylate	metabolon	None	None	-0.0232344	0.253708	0.0717029	0.146512	0.74596	0.0845779	0.791698	0.252102	0.711895	1398	264	GCST90200421	913	-	-	-0.0235947	-	-	0.0386516	-	-	-	0.541566	-	-	-	0.63527
Sebacate (C10-DC)	metabolon	None	None	0.314416	-0.0450235	0.0850977	0.123911	0.00022896	0.71664	0.00058593	0.841943	0.610333	1398	264	GCST90199718	914	-	-	-0.0541995	-	-	0.0389762	-	-	-	0.164353	-	-	-	0.252743
Serotonin	metabolon	None	None	0.132916	-0.0787732	0.0784343	0.182022	0.0903772	0.665696	0.127465	0.812041	0.787583	1398	264	GCST90200422	913	-	-	-0.111317	-	-	0.041361	-	-	-	0.00711626	-	-	-	0.0171908
Serum total cholesterol	nightingale	None	None	0.0155695	-0.0313636	0.0707978	0.146155	0.825972	0.830267	0.849765	0.926174	0.00010706	1374	262	GCST90302075	925	-	-	-0.0294938	-	-	0.0171253	-	-	-	0.0850272	-	-	-	0.149748
Sphingadienine	metabolon	None	None	-	-0.36917	-	0.225757	-	0.103216	-	0.283977	0.957342	-	264	GCST90200120	913	-	-	0.0856282	-	-	0.0527611	-	-	-	0.104602	-	-	-	0.17765
Sphinganine	metabolon	None	None	-	-0.214865	-	0.168531	-	0.203517	-	0.431716	0.404562	-	264	GCST90200374	914	-	-	0.0612128	-	-	0.041393	-	-	-	0.139189	-	-	-	0.221892
Sphinganine-1-phosphate	metabolon	None	None	-0.0684934	0.0638671	0.0682469	0.146654	0.315747	0.663574	0.38786	0.811521	0.0293039	1398	264	GCST90199845	912	-	-	-0.0622699	-	-	0.0393185	-	-	-	0.113255	-	-	-	0.189158
Sphingomyelin (d18:1/17:0, d17:1/18:0, d19:1/16:0)	metabolon	None	None	-0.0886505	0.197978	0.0687858	0.14053	0.19769	0.160319	0.258874	0.374348	0.0328003	1398	264	GCST90200047	913	-	-	-0.101925	-	-	0.0395528	-	-	-	0.00996803	-	-	-	0.0233637
Sphingomyelin (d18:1/19:0, d19:1/18:0)	metabolon	None	None	-0.306543	0.0586593	0.0660477	0.13581	3.8e-06	0.666232	1.31e-05	0.812041	0.18729	1398	264	GCST90200131	913	-	-	0.00656819	-	-	0.0378637	-	-	-	0.862282	-	-	-	0.894929
Sphingomyelin (d18:1/20:2, d18:2/20:1, d16:1/22:2)	metabolon	None	None	-0.0315264	0.366602	0.0681054	0.148275	0.643506	0.0141224	0.698538	0.0850098	0.00103741	1398	264	GCST90199995	913	-	-	0.0745321	-	-	0.0368681	-	-	-	0.0432189	-	-	-	0.0842333
Sphingomyelin (d18:1/22:2, d18:2/22:1, d16:1/24:2)	metabolon	None	None	-0.133483	0.322052	0.0650777	0.140832	0.0404444	0.0231966	0.0615066	0.11068	8.61e-09	1398	264	GCST90200013	913	-	-	-0.0111457	-	-	0.036145	-	-	-	0.757808	-	-	-	0.811202
Sphingomyelin (d18:2/18:1)	metabolon	None	None	-0.175852	0.0921516	0.0653014	0.140642	0.0071699	0.512977	0.0131264	0.71941	0.0546092	1398	264	GCST90200128	913	-	-	0.0304107	-	-	0.0369343	-	-	-	0.410295	-	-	-	0.513276
Sphingomyelin (d18:2/24:1, d18:1/24:2)	metabolon	None	None	-0.0280364	0.425647	0.0645536	0.141683	0.664131	0.00298372	0.718469	0.0298073	1.27e-12	1398	264	GCST90200040	913	-	-	-0.167269	-	-	0.0361506	-	-	-	3.71e-06	-	-	-	1.72e-05
Sphingomyelin (d18:2/24:2)	metabolon	None	None	-0.131771	0.44459	0.0635101	0.152343	0.0381914	0.00389653	0.0586423	0.0354125	1.86e-10	1398	264	GCST90200124	914	-	-	-0.112672	-	-	0.0365694	-	-	-	0.0020627	-	-	-	0.00579302
Stearoyl ethanolamide	metabolon	None	-	-0.304459	-	0.0781811	-	0.00010334	-	0.00027635	-	-	1398	-	-	-	-	-	-	-	-	-	-	-	-	-	-	-	-	-
Stearoyl-arachidonoyl-glycerol (18:0/20:4) [1]*	metabolon	None	-	-	0.198395	-	0.146546	-	0.177115	-	0.396583	0.184409	-	264	-	-	-	-	-	-	-	-	-	-	-	-	-	-	-	-
Stearoyl-arachidonoyl-glycerol (18:0/20:4) [2]*	metabolon	None	-	-	0.200068	-	0.195792	-	0.307816	-	0.544933	0.579892	-	264	-	-	-	-	-	-	-	-	-	-	-	-	-	-	-	-
Suberate (C8-DC)	metabolon	None	None	-0.10129	-	0.105201	-	0.33581	-	0.408161	-	-	1398	-	GCST90199633	912	-	-	0.0844968	-	-	0.0421682	-	-	-	0.0450912	-	-	-	0.087075
Succinimide	metabolon	None	None	-	-0.1393	-	0.140281	-	0.321642	-	0.552153	0.233687	-	264	GCST90199925	914	-	-	0.0203047	-	-	0.0482356	-	-	-	0.673793	-	-	-	0.745309
Succinoyltaurine	metabolon	None	None	0.24776	-	0.0732933	-	0.00074438	-	0.00177162	-	-	1398	-	GCST90200235	914	-	-	0.041686	-	-	0.0397859	-	-	-	0.29475	-	-	-	0.394564
Succinylcarnitine (C4DC)	metabolon	None	None	-0.241395	0.194524	0.0699781	0.217182	0.00057868	0.371263	0.00140537	0.605918	0.579892	1398	264	GCST90199848	914	-	-	0.10026	-	-	0.0380843	-	-	-	0.00847392	-	-	-	0.0200857
Sucrose	metabolon	None	None	0.250674	-	0.1043	-	0.0163798	-	0.0276972	-	-	1398	-	GCST90200449	912	-	-	0.0539857	-	-	0.0397187	-	-	-	0.174082	-	-	-	0.266082
Sulfate	metabolon	None	None	-0.353959	0.251407	0.070957	0.147283	6.88e-07	0.0891721	2.69e-06	0.258219	0.519934	1398	264	GCST90199896	914	-	-	0.0811355	-	-	0.0401235	-	-	-	0.0431616	-	-	-	0.0842333
Sulfate of piperine metabolite C18H21NO3 (1)	metabolon	None	None	-0.512981	-	0.105411	-	1.27e-06	-	4.67e-06	-	-	1398	-	GCST90200206	913	-	-	0.00456496	-	-	0.0438953	-	-	-	0.917172	-	-	-	0.935132
Sulfate of piperine metabolite C18H21NO3 (3)	metabolon	None	None	-0.609877	-	0.110136	-	3.68e-08	-	1.73e-07	-	-	1398	-	GCST90200216	913	-	-	0.00797852	-	-	0.0443771	-	-	-	0.857318	-	-	-	0.891979
Taurochenodeoxycholate	metabolon	None	None	0.192448	-0.0873453	0.0754006	0.165249	0.01081	0.597565	0.0191642	0.770435	0.147955	1398	264	GCST90200337	912	-	-	-0.0222774	-	-	0.0402175	-	-	-	0.579632	-	-	-	0.668725
Tetradecadienedioate (C14:2-DC)	metabolon	None	None	0.182384	-	0.091181	-	0.045673	-	0.0687986	-	-	1398	-	GCST90200239	913	-	-	0.0187616	-	-	0.0408418	-	-	-	0.645966	-	-	-	0.722488
Tetradecadienoate (14:2)	metabolon	None	None	-0.178147	-	0.0730214	-	0.0148297	-	0.0254836	-	-	1398	-	GCST90200187	913	-	-	-0.0286652	-	-	0.0389893	-	-	-	0.462213	-	-	-	0.56314
Tetradecanedioate (C14-DC)	metabolon	None	None	0.333213	-0.0676917	0.0772313	0.158886	1.72e-05	0.67045	5.25e-05	0.814557	0.659971	1398	264	GCST90199806	913	-	-	-0.0774528	-	-	0.0378939	-	-	-	0.0409596	-	-	-	0.0805433
Tetrahydrocortisol glucuronide	metabolon	None	None	-0.37571	-	0.0676703	-	3.4e-08	-	1.61e-07	-	-	1398	-	GCST90200267	913	-	-	0.235871	-	-	0.0353327	-	-	-	2.46e-11	-	-	-	2.22e-10
Tetrahydrocortisone glucuronide (5)	metabolon	None	-	-0.301525	-	0.0703585	-	1.95e-05	-	5.88e-05	-	-	1398	-	-	-	-	-	-	-	-	-	-	-	-	-	-	-	-	-
Theobromine	metabolon	None	None	0.191016	-	0.0822793	-	0.0204068	-	0.0335531	-	-	1398	-	GCST90199644	913	-	-	0.0158738	-	-	0.0411649	-	-	-	0.699781	-	-	-	0.764666
Thioproline	metabolon	None	None	-0.0615958	0.00807728	0.072092	0.142951	0.393033	0.954988	0.460797	0.977124	0.270585	1398	264	GCST90200072	912	-	-	0.195555	-	-	0.0405764	-	-	-	1.44e-06	-	-	-	7.2e-06
Threonine	metabolon	None	None	-0.289302	0.0119776	0.0713842	0.148834	5.35e-05	0.935927	0.00015072	0.965077	0.895539	1398	264	GCST90200432	913	-	-	-0.128522	-	-	0.0402337	-	-	-	0.00140126	-	-	-	0.00411886
Threonylphenylalanine	metabolon	None	-	-0.38606	0.129759	0.0894557	0.180117	1.71e-05	0.471956	5.25e-05	0.683699	0.712421	1398	264	-	-	-	-	-	-	-	-	-	-	-	-	-	-	-	-
Thymol sulfate	metabolon	None	None	-0.140918	0.162206	0.0780112	0.194429	0.0710814	0.404926	0.102374	0.635138	0.830041	1398	264	GCST90199827	913	-	-	-0.0881376	-	-	0.0417156	-	-	-	0.0346162	-	-	-	0.0691776
Total Cholesterol Minus HDL-C	nightingale	None	-	-0.19911	-	0.0711559	-	0.00521319	-	0.00819683	-	-	1374	-	-	-	-	-	-	-	-	-	-	-	-	-	-	-	-	-
Total Concentration of Branched-Chain Amino Acids (Leucine + Isoleucine + Valine)	nightingale	None	-	-0.671977	-	0.0673836	-	1.26e-22	-	3.15e-21	-	-	1374	-	-	-	-	-	-	-	-	-	-	-	-	-	-	-	-	-
Total Concentration of Lipoprotein Particles	nightingale	None	-	0.310999	-	0.0712025	-	1.35e-05	-	2.8e-05	-	-	1374	-	-	-	-	-	-	-	-	-	-	-	-	-	-	-	-	-
Total Lipids in HDL	nightingale	None	-	0.55901	-	0.0683214	-	6.51e-16	-	6.26e-15	-	-	1374	-	-	-	-	-	-	-	-	-	-	-	-	-	-	-	-	-
Total Lipids in LDL	nightingale	None	-	-0.196734	-	0.0716861	-	0.00614479	-	0.00960123	-	-	1374	-	-	-	-	-	-	-	-	-	-	-	-	-	-	-	-	-
Total Lipids in Lipoprotein Particles	nightingale	None	-	-0.0979803	-	0.0721218	-	0.174526	-	0.214933	-	-	1374	-	-	-	-	-	-	-	-	-	-	-	-	-	-	-	-	-
Total Lipids in VLDL	nightingale	None	-	-0.499244	-	0.070998	-	3.26e-12	-	1.51e-11	-	-	1374	-	-	-	-	-	-	-	-	-	-	-	-	-	-	-	-	-
Total Phospholipids in Lipoprotein Particles	nightingale	None	-	0.0956167	-	0.0714794	-	0.181232	-	0.222098	-	-	1374	-	-	-	-	-	-	-	-	-	-	-	-	-	-	-	-	-
Total cholesterol in HDL2	nightingale	None	None	-	0.157597	-	0.136051	-	0.247988	-	0.398553	3.23e-05	-	262	GCST90301969	925	-	-	-0.221864	-	-	0.0164772	-	-	-	2.52e-41	-	-	-	1.98e-39
Total cholesterol in HDL3	nightingale	None	None	-	-0.242176	-	0.137602	-	0.0796937	-	0.166028	0.007587	-	262	GCST90301970	925	-	-	-0.0867728	-	-	0.0122809	-	-	-	1.6e-12	-	-	-	1.59e-11
Total cholesterol in large LDL	nightingale	None	None	-0.0913132	0.00914832	0.0711969	0.146431	0.199877	0.950236	0.242569	0.973772	9.42e-05	1374	262	GCST90302007	925	-	-	0.00706337	-	-	0.0182625	-	-	-	0.698928	-	-	-	0.764666
Total cholesterol in medium HDL	nightingale	None	None	0.540482	-0.0365324	0.069046	0.140913	1.01e-14	0.795669	7.48e-14	0.91239	0.150011	1374	262	GCST90302031	925	-	-	-0.1163	-	-	0.0144461	-	-	-	8.24e-16	-	-	-	1.01e-14
Total cholesterol in small HDL	nightingale	None	None	0.108609	-0.254784	0.0731345	0.145765	0.13777	0.0817425	0.173952	0.168389	0.264817	1374	262	GCST90302079	925	-	-	0.0008708	-	-	0.0125269	-	-	-	0.94458	-	-	-	0.955951
Total cholesterol in very small VLDL	nightingale	None	None	-0.0774262	0.0146364	0.0684977	0.150668	0.258534	0.922694	0.309251	0.956711	0.00363399	1374	262	GCST90302150	925	-	-	0.0591652	-	-	0.0161513	-	-	-	0.00024909	-	-	-	0.00086055
Total cholesterol to total lipids ratio in chylomicrons and extremely large VLDL	nightingale	None	None	0.0641195	-0.355783	0.0819799	0.23755	0.434275	0.135467	0.484682	0.24384	0.192053	1374	262	GCST90302163	925	-	-	-0.0056932	-	-	0.0115474	-	-	-	0.621993	-	-	-	0.707882
Total cholesterol to total lipids ratio in medium LDL	nightingale	None	None	-0.0670112	0.186236	0.0746091	0.16716	0.369266	0.266304	0.4205	0.4104	7.19e-05	1374	262	GCST90302044	925	-	-	-0.0536703	-	-	0.0156818	-	-	-	0.00062058	-	-	-	0.00196619
Total cholesterol to total lipids ratio in small LDL	nightingale	None	None	-0.0175458	0.184734	0.0743355	0.161324	0.813442	0.25327	0.840332	0.401308	3.23e-05	1374	262	GCST90302092	925	-	-	-0.0517319	-	-	0.0160051	-	-	-	0.00122838	-	-	-	0.00364467
Total cholesterol to total lipids ratio in small VLDL	nightingale	None	None	-0.0971731	0.404991	0.0687191	0.151616	0.157578	0.00808609	0.197963	0.0341131	8.26e-06	1374	262	GCST90302105	925	-	-	-0.101215	-	-	0.0148388	-	-	-	9.04e-12	-	-	-	8.64e-11
Total cholesterol to total lipids ratio in very large VLDL	nightingale	None	None	0.0327263	-0.516801	0.0759911	0.237066	0.666786	0.0301883	0.700406	0.0754708	0.332425	1374	262	GCST90302139	924	-	-	-0.0939281	-	-	0.0137118	-	-	-	7.38e-12	-	-	-	7.1e-11
Total lipids in IDL	nightingale	None	None	-0.0031886	0.0008111	0.0696852	0.147629	0.963511	0.995621	0.967381	0.99992	0.00028789	1374	262	GCST90301981	925	-	-	0.0181716	-	-	0.0179371	-	-	-	0.311026	-	-	-	0.407865
Total lipids in medium HDL	nightingale	None	None	0.472649	-0.14523	0.070009	0.1413	2.19e-11	0.30511	8.98e-11	0.451643	0.391001	1374	262	GCST90302037	925	-	-	-0.0896848	-	-	0.0140777	-	-	-	1.88e-10	-	-	-	1.52e-09
Total lipids in small HDL	nightingale	None	None	0.0871464	-0.444855	0.0730308	0.148818	0.232974	0.00309043	0.28137	0.0248338	0.112564	1374	262	GCST90302085	925	-	-	0.0485331	-	-	0.012451	-	-	-	9.7e-05	-	-	-	0.00037301
Total phosphoglycerides	nightingale	None	None	0.131693	-0.0992324	0.0721336	0.147448	0.0681268	0.501584	0.0915683	0.6486	0.00599561	1374	262	GCST90302119	925	-	-	-0.0442837	-	-	0.0145573	-	-	-	0.0023499	-	-	-	0.0064983
Trans-4-hydroxyproline	metabolon	None	None	0.0485322	-0.143564	0.0743224	0.161325	0.513872	0.374362	0.577105	0.609901	0.202432	1398	264	GCST90200292	913	-	-	0.100605	-	-	0.0393582	-	-	-	0.0105838	-	-	-	0.0246694
Trans-urocanate	metabolon	None	None	-0.2286	0.156345	0.0770244	0.15524	0.00305179	0.314859	0.00628854	0.548635	0.675297	1398	264	GCST90200416	913	-	-	0.00775879	-	-	0.0391511	-	-	-	0.842908	-	-	-	0.882813
Tridecenedioate (C13:1-DC)	metabolon	None	None	0.241926	-	0.0783292	-	0.00205257	-	0.00438128	-	-	1398	-	GCST90199867	913	-	-	-0.0250981	-	-	0.0394912	-	-	-	0.525078	-	-	-	0.62453
Triethanolamine	metabolon	None	-	-	0.0598556	-	0.125504	-	0.633824	-	0.790742	0.718966	-	264	-	-	-	-	-	-	-	-	-	-	-	-	-	-	-	-
Triglycerides to total lipids ratio in large VLDL	nightingale	None	None	0.151838	-0.295563	0.0722597	0.177983	0.0358054	0.0980134	0.0497297	0.188487	0.159011	1374	262	GCST90302030	925	-	-	0.0299831	-	-	0.013161	-	-	-	0.0227154	-	-	-	0.0475815
Triglycerides to total lipids ratio in small VLDL	nightingale	None	None	0.0789417	-0.445244	0.0684912	0.152333	0.24929	0.00381342	0.299627	0.0267238	3.96e-06	1374	262	GCST90302115	925	-	-	0.128872	-	-	0.0151368	-	-	-	1.68e-17	-	-	-	2.19e-16
Trimethylamine n-oxide	metabolon	None	None	0.206193	-0.132643	0.0715431	0.159713	0.00401342	0.407038	0.00799326	0.636297	0.111286	1398	264	GCST90199920	913	-	-	0.17851	-	-	0.0375781	-	-	-	2.03e-06	-	-	-	9.92e-06
Tryptophan	metabolon	None	None	-0.233922	0.23716	0.069699	0.155319	0.00081226	0.128182	0.00191878	0.327313	0.0911023	1398	264	GCST90200441	913	-	-	-0.0482963	-	-	0.0380215	-	-	-	0.204	-	-	-	0.299818
Umbelliferone sulfate	metabolon	None	None	-0.282507	-	0.110515	-	0.0106894	-	0.0189856	-	-	1398	-	GCST90200000	912	-	-	0.00808272	-	-	0.047873	-	-	-	0.865925	-	-	-	0.896496
Undecenoylcarnitine (C11:1)	metabolon	None	None	-0.295745	-	0.0702998	-	2.76e-05	-	8.11e-05	-	-	1398	-	GCST90200236	913	-	-	0.0483687	-	-	0.0403721	-	-	-	0.230889	-	-	-	0.3298
Uracil	metabolon	None	-	-0.471011	0.217672	0.0920496	0.162368	3.56e-07	0.181226	1.48e-06	0.399991	0.196982	1398	264	-	-	-	-	-	-	-	-	-	-	-	-	-	-	-	-
Valylglycine	metabolon	None	-	-	0.250124	-	0.158816	-	0.116512	-	0.306837	0.28785	-	264	-	-	-	-	-	-	-	-	-	-	-	-	-	-	-	-
Vanillic acid glycine	metabolon	None	None	0.302437	-	0.112195	-	0.00711366	-	0.0130486	-	-	1398	-	GCST90200253	914	-	-	0.0265626	-	-	0.0420524	-	-	-	0.527612	-	-	-	0.625887
X - 25309 - replaced with X-11805	metabolon	None	-	-	-0.2031	-	0.154122	-	0.188744	-	0.410717	0.718966	-	264	-	-	-	-	-	-	-	-	-	-	-	-	-	-	-	-
X-07765	metabolon	None	None	-0.0345364	0.327165	0.10563	0.247887	0.743751	0.188069	0.790235	0.410211	0.435277	1398	264	GCST90200453	913	-	-	0.0451411	-	-	0.0396918	-	-	-	0.255417	-	-	-	0.355106
X-09789	metabolon	None	-	-	0.347266	-	0.15716	-	0.028057	-	0.122683	0.0149751	-	264	-	-	-	-	-	-	-	-	-	-	-	-	-	-	-	-
X-11261	metabolon	None	-	-	-0.188763	-	0.148562	-	0.205089	-	0.434059	0.299408	-	264	-	-	-	-	-	-	-	-	-	-	-	-	-	-	-	-
X-11299	metabolon	None	None	-0.17308	0.195321	0.0729567	0.149254	0.0178152	0.191834	0.0298593	0.413559	0.471658	1398	264	GCST90200462	912	-	-	-0.0744834	-	-	0.0388071	-	-	-	0.0549433	-	-	-	0.102339
X-11381	metabolon	None	-	-	0.032788	-	0.140221	-	0.815379	-	0.895417	0.0298181	-	264	-	-	-	-	-	-	-	-	-	-	-	-	-	-	-	-
X-11438	metabolon	None	-	-	0.053084	-	0.152147	-	0.72746	-	0.846118	0.223593	-	264	-	-	-	-	-	-	-	-	-	-	-	-	-	-	-	-
X-11440	metabolon	None	-	-	-0.24496	-	0.140606	-	0.0829517	-	0.248864	0.69125	-	264	-	-	-	-	-	-	-	-	-	-	-	-	-	-	-	-
X-11441	metabolon	None	-	-	0.0808151	-	0.152181	-	0.595935	-	0.770065	0.0971339	-	264	-	-	-	-	-	-	-	-	-	-	-	-	-	-	-	-
X-11442	metabolon	None	-	-	0.0977252	-	0.149855	-	0.515011	-	0.72117	0.0484752	-	264	-	-	-	-	-	-	-	-	-	-	-	-	-	-	-	-
X-11470	metabolon	None	None	0.0426614	-0.0162727	0.0745099	0.163189	0.567038	0.920654	0.627698	0.9528	0.897028	1398	264	GCST90200470	913	-	-	-0.0370529	-	-	0.0388225	-	-	-	0.339872	-	-	-	0.440925
X-11483	metabolon	None	None	-0.465174	0.23233	0.0866328	0.159005	9.3e-08	0.145205	4.19e-07	0.348616	0.775731	1398	264	GCST90200469	913	-	-	-0.0356955	-	-	0.0407656	-	-	-	0.381232	-	-	-	0.484123
X-11491	metabolon	None	-	-	-0.12292	-	0.158242	-	0.438249	-	0.654197	0.155737	-	264	-	-	-	-	-	-	-	-	-	-	-	-	-	-	-	-
X-11522	metabolon	None	-	-	0.161978	-	0.149022	-	0.278183	-	0.521744	0.00518454	-	264	-	-	-	-	-	-	-	-	-	-	-	-	-	-	-	-
X-11530	metabolon	None	-	-	0.130142	-	0.153498	-	0.39739	-	0.629949	0.0182205	-	264	-	-	-	-	-	-	-	-	-	-	-	-	-	-	-	-
X-11549	metabolon	None	-	-	-0.0148372	-	0.188601	-	0.937357	-	0.965478	0.974131	-	264	-	-	-	-	-	-	-	-	-	-	-	-	-	-	-	-
X-11564	metabolon	None	-	-	-0.161933	-	0.142981	-	0.258585	-	0.499393	0.0765496	-	264	-	-	-	-	-	-	-	-	-	-	-	-	-	-	-	-
X-11787	metabolon	None	None	-0.147122	0.133409	0.0709629	0.144572	0.0383421	0.357115	0.0587788	0.595406	0.838214	1398	264	GCST90200465	914	-	-	0.119457	-	-	0.0390023	-	-	-	0.00219256	-	-	-	0.00613043
X-11795	metabolon	None	None	-0.154333	0.2365	0.0709749	0.145226	0.0298429	0.104967	0.0473507	0.285556	0.106812	1398	264	GCST90200473	913	-	-	-0.0748009	-	-	0.0388648	-	-	-	0.054274	-	-	-	0.101242
X-11805	metabolon	None	-	-	-0.130758	-	0.144041	-	0.364841	-	0.59856	0.785251	-	264	-	-	-	-	-	-	-	-	-	-	-	-	-	-	-	-
X-11843	metabolon	None	None	0.545911	-	0.0971954	-	2.36e-08	-	1.14e-07	-	-	1398	-	GCST90200476	913	-	-	-0.140761	-	-	0.0411546	-	-	-	0.00062555	-	-	-	0.00196943
X-11847	metabolon	None	None	-0.327455	-	0.116434	-	0.00498962	-	0.00953839	-	-	1398	-	GCST90200468	913	-	-	-0.06365	-	-	0.0422871	-	-	-	0.132276	-	-	-	0.213846
X-11852	metabolon	None	None	-0.116907	-	0.107873	-	0.278671	-	0.350455	-	-	1398	-	GCST90200467	913	-	-	0.0231081	-	-	0.0424849	-	-	-	0.586501	-	-	-	0.676031
X-12007	metabolon	None	None	-	-0.118095	-	0.226254	-	0.602151	-	0.770986	0.408561	-	264	GCST90200494	913	-	-	-0.0662742	-	-	0.0395493	-	-	-	0.0937896	-	-	-	0.162784
X-12013	metabolon	None	None	0.469582	-	0.10232	-	4.86e-06	-	1.65e-05	-	-	1398	-	GCST90200493	912	-	-	-0.157733	-	-	0.045918	-	-	-	0.00059233	-	-	-	0.0018862
X-12015	metabolon	None	-	-	0.748196	-	0.204105	-	0.00030099	-	0.00593662	0.0024841	-	264	-	-	-	-	-	-	-	-	-	-	-	-	-	-	-	-
X-12026	metabolon	None	None	-0.409743	0.163085	0.06957	0.155914	4.87e-09	0.29674	2.67e-08	0.538314	0.102	1398	264	GCST90200491	913	-	-	0.189139	-	-	0.0394356	-	-	-	1.62e-06	-	-	-	8.06e-06
X-12063	metabolon	None	-	-	-0.728271	-	0.141525	-	6.16e-07	-	0.00011424	2.84e-05	-	264	-	-	-	-	-	-	-	-	-	-	-	-	-	-	-	-
X-12100	metabolon	None	None	-0.225699	0.0714259	0.0678102	0.150838	0.00089692	0.636239	0.00209281	0.790742	0.844395	1398	264	GCST90200485	913	-	-	0.184979	-	-	0.0366546	-	-	-	4.5e-07	-	-	-	2.42e-06
X-12126	metabolon	None	-	-	0.204606	-	0.195959	-	0.297512	-	0.538429	0.307126	-	264	-	-	-	-	-	-	-	-	-	-	-	-	-	-	-	-
X-12127	metabolon	None	None	-	-0.177216	-	0.190164	-	0.352281	-	0.589466	0.448899	-	264	GCST90200477	913	-	-	0.139346	-	-	0.0467154	-	-	-	0.00285564	-	-	-	0.00764534
X-12170	metabolon	None	-	-	-0.134159	-	0.163028	-	0.411341	-	0.636914	0.230208	-	264	-	-	-	-	-	-	-	-	-	-	-	-	-	-	-	-
X-12206	metabolon	None	-	-	0.149986	-	0.140727	-	0.287644	-	0.529059	0.0408244	-	264	-	-	-	-	-	-	-	-	-	-	-	-	-	-	-	-
X-12212	metabolon	None	-	-	0.538582	-	0.209692	-	0.0107894	-	0.0719552	0.0682303	-	264	-	-	-	-	-	-	-	-	-	-	-	-	-	-	-	-
X-12230	metabolon	None	-	-	0.483962	-	0.19188	-	0.0123185	-	0.0776821	0.00028525	-	264	-	-	-	-	-	-	-	-	-	-	-	-	-	-	-	-
X-12283	metabolon	None	None	-0.256018	-	0.108211	-	0.0181272	-	0.0303287	-	-	1398	-	GCST90200479	911	-	-	-0.0840446	-	-	0.0415046	-	-	-	0.0428728	-	-	-	0.0838181
X-12407	metabolon	None	None	-0.0073296	-	0.100726	-	0.942002	-	0.955043	-	-	1398	-	GCST90200489	912	-	-	-0.0704561	-	-	0.0433271	-	-	-	0.103919	-	-	-	0.177247
X-12410	metabolon	None	None	0.20773	-	0.0996613	-	0.0373155	-	0.0575759	-	-	1398	-	GCST90200480	913	-	-	0.0190975	-	-	0.0401252	-	-	-	0.634112	-	-	-	0.71458
X-12442	metabolon	None	-	-	0.158308	-	0.167605	-	0.345869	-	0.580834	0.890063	-	264	-	-	-	-	-	-	-	-	-	-	-	-	-	-	-	-
X-12456	metabolon	None	-	-1.07137	-	0.0747395	-	1.66e-43	-	3.16e-41	-	-	1398	-	-	-	-	-	-	-	-	-	-	-	-	-	-	-	-	-
X-12459	metabolon	None	-	-	0.189009	-	0.198675	-	0.342338	-	0.579101	0.663898	-	264	-	-	-	-	-	-	-	-	-	-	-	-	-	-	-	-
X-12462	metabolon	None	None	0.00170612	-0.0112163	0.0614361	0.14782	0.977849	0.939575	0.983012	0.966688	0.298236	1398	264	GCST90200495	913	-	-	-0.0278606	-	-	0.0407545	-	-	-	0.494215	-	-	-	0.594094
X-12472	metabolon	None	-	-	-0.216817	-	0.156469	-	0.167079	-	0.385449	0.0607476	-	264	-	-	-	-	-	-	-	-	-	-	-	-	-	-	-	-
X-12524	metabolon	None	-	-	-0.129276	-	0.149496	-	0.38799	-	0.623861	0.601668	-	264	-	-	-	-	-	-	-	-	-	-	-	-	-	-	-	-
X-12680	metabolon	None	None	-0.0376935	0.0552227	0.0953834	0.180773	0.692774	0.760246	0.742704	0.858402	0.521812	1398	264	GCST90200510	913	-	-	0.00539694	-	-	0.0389406	-	-	-	0.889771	-	-	-	0.915172
X-12689	metabolon	None	-	-0.876173	-	0.0679678	-	6.15e-36	-	5.85e-34	-	-	1398	-	-	-	-	-	-	-	-	-	-	-	-	-	-	-	-	-
X-12707	metabolon	None	None	0.110435	-	0.0842537	-	0.190162	-	0.249702	-	-	1398	-	GCST90200502	913	-	-	-0.184595	-	-	0.0417469	-	-	-	9.79e-06	-	-	-	4.2e-05
X-12718	metabolon	None	-	-	-0.450845	-	0.175865	-	0.0109915	-	0.0727794	0.00010419	-	264	-	-	-	-	-	-	-	-	-	-	-	-	-	-	-	-
X-12729	metabolon	None	None	-0.0465717	0.239165	0.0777474	0.203007	0.549266	0.23997	0.610866	0.477364	0.0271067	1398	264	GCST90200503	911	-	-	-0.0545993	-	-	0.0422122	-	-	-	0.195857	-	-	-	0.291559
X-12739	metabolon	None	-	-	0.237626	-	0.139617	-	0.0899652	-	0.258219	0.0264127	-	264	-	-	-	-	-	-	-	-	-	-	-	-	-	-	-	-
X-12798	metabolon	None	None	0.0175781	-0.108492	0.0870612	0.210613	0.840021	0.607015	0.871133	0.772781	0.00141627	1398	264	GCST90200709	913	-	-	0.153878	-	-	0.0410417	-	-	-	0.00017732	-	-	-	0.00063704
X-12812	metabolon	None	None	0.203974	-	0.110242	-	0.0644983	-	0.0938874	-	-	1398	-	GCST90200506	913	-	-	0.00032996	-	-	0.0442412	-	-	-	0.994049	-	-	-	0.994049
X-12846	metabolon	None	-	-	-0.0617466	-	0.130402	-	0.63635	-	0.790742	0.0259812	-	264	-	-	-	-	-	-	-	-	-	-	-	-	-	-	-	-
X-12847	metabolon	None	None	-0.158247	0.237375	0.0836313	0.20782	0.0586802	0.254426	0.0860763	0.49445	0.0196789	1398	264	GCST90200516	912	-	-	-0.0332131	-	-	0.0412797	-	-	-	0.421058	-	-	-	0.523218
X-12849	metabolon	None	None	-	0.209811	-	0.194169	-	0.281079	-	0.524241	0.823196	-	264	GCST90200515	913	-	-	0.0252441	-	-	0.0410918	-	-	-	0.538994	-	-	-	0.632842
X-12851	metabolon	None	None	-	0.422501	-	0.213694	-	0.0492567	-	0.17698	0.0259953	-	264	GCST90200514	912	-	-	0.00687165	-	-	0.0425953	-	-	-	0.871838	-	-	-	0.901877
X-12906	metabolon	None	None	-	-0.176534	-	0.177399	-	0.320695	-	0.552153	0.159544	-	264	GCST90200511	913	-	-	-0.134575	-	-	0.0395442	-	-	-	0.00066614	-	-	-	0.00207922
X-13431	metabolon	None	None	-0.0801218	0.081396	0.0728729	0.151698	0.271757	0.592073	0.342213	0.769689	0.875622	1398	264	GCST90200710	913	-	-	-0.0332338	-	-	0.0399362	-	-	-	0.405311	-	-	-	0.509569
X-13689	metabolon	None	-	-	-0.419706	-	0.229218	-	0.0682593	-	0.222373	0.308025	-	264	-	-	-	-	-	-	-	-	-	-	-	-	-	-	-	-
X-13728	metabolon	None	None	0.139406	-0.0325885	0.0845006	0.153667	0.0992257	0.832229	0.138712	0.905489	0.915223	1398	264	GCST90200522	912	-	-	0.0647923	-	-	0.0417071	-	-	-	0.120302	-	-	-	0.198821
X-13729	metabolon	None	None	-	-0.157249	-	0.155614	-	0.313371	-	0.547072	0.169458	-	264	GCST90200519	913	-	-	0.0439545	-	-	0.0405815	-	-	-	0.278756	-	-	-	0.377159
X-13737	metabolon	None	-	-	0.0583508	-	0.163857	-	0.722054	-	0.841943	0.326903	-	264	-	-	-	-	-	-	-	-	-	-	-	-	-	-	-	-
X-13835	metabolon	None	-	-	-0.366843	-	0.172141	-	0.0340815	-	0.137261	0.00582968	-	264	-	-	-	-	-	-	-	-	-	-	-	-	-	-	-	-
X-13866	metabolon	None	None	-0.352879	0.0715428	0.0867192	0.155226	4.99e-05	0.64529	0.00014232	0.794401	0.732121	1398	264	GCST90200527	913	-	-	-0.0411396	-	-	0.0390687	-	-	-	0.292338	-	-	-	0.393004
X-14056	metabolon	None	None	-0.424629	0.0557952	0.0713243	0.156461	3.35e-09	0.721683	1.84e-08	0.841943	0.217545	1398	264	GCST90200526	914	-	-	0.253822	-	-	0.0400042	-	-	-	2.23e-10	-	-	-	1.78e-09
X-14626	metabolon	None	-	-	0.220997	-	0.215803	-	0.306805	-	0.544933	0.203254	-	264	-	-	-	-	-	-	-	-	-	-	-	-	-	-	-	-
X-14658	metabolon	None	-	-	0.106677	-	0.2069	-	0.606592	-	0.772781	0.725882	-	264	-	-	-	-	-	-	-	-	-	-	-	-	-	-	-	-
X-14838	metabolon	None	-	-	-0.105634	-	0.1822	-	0.562594	-	0.753444	0.326903	-	264	-	-	-	-	-	-	-	-	-	-	-	-	-	-	-	-
X-15461	metabolon	None	None	0.172257	-	0.0763186	-	0.0241635	-	0.0389892	-	-	1398	-	GCST90200540	913	-	-	0.198563	-	-	0.0379227	-	-	-	1.64e-07	-	-	-	9.41e-07
X-15469	metabolon	None	-	-	0.109589	-	0.151059	-	0.468851	-	0.683373	0.993325	-	264	-	-	-	-	-	-	-	-	-	-	-	-	-	-	-	-
X-15492	metabolon	None	-	-	-0.357833	-	0.154561	-	0.0214649	-	0.107851	0.00063235	-	264	-	-	-	-	-	-	-	-	-	-	-	-	-	-	-	-
X-15674	metabolon	None	-	-	0.167771	-	0.189561	-	0.376991	-	0.611217	0.801098	-	264	-	-	-	-	-	-	-	-	-	-	-	-	-	-	-	-
X-15728	metabolon	None	None	0.333511	-	0.0973637	-	0.00063226	-	0.00151235	-	-	1398	-	GCST90200542	914	-	-	-0.125027	-	-	0.0413577	-	-	-	0.00250229	-	-	-	0.00685954
X-16071	metabolon	None	-	-	0.184293	-	0.146916	-	0.210902	-	0.443313	0.0502965	-	264	-	-	-	-	-	-	-	-	-	-	-	-	-	-	-	-
X-16123	metabolon	None	-	-	-0.403297	-	0.132902	-	0.00266195	-	0.0286933	0.00059721	-	264	-	-	-	-	-	-	-	-	-	-	-	-	-	-	-	-
X-16570	metabolon	None	-	-	-0.28993	-	0.155663	-	0.063748	-	0.216463	0.471658	-	264	-	-	-	-	-	-	-	-	-	-	-	-	-	-	-	-
X-16580	metabolon	None	None	-0.141689	-	0.0736436	-	0.0545679	-	0.0807911	-	-	1398	-	GCST90200534	913	-	-	0.149789	-	-	0.0393291	-	-	-	0.00013975	-	-	-	0.00051228
X-16654	metabolon	None	-	-	-0.449492	-	0.191406	-	0.0196311	-	0.102504	0.0166294	-	264	-	-	-	-	-	-	-	-	-	-	-	-	-	-	-	-
X-16938	metabolon	None	-	-	0.00425324	-	0.153018	-	0.977853	-	0.993754	0.344465	-	264	-	-	-	-	-	-	-	-	-	-	-	-	-	-	-	-
X-16944	metabolon	None	-	-	-0.191291	-	0.156754	-	0.223488	-	0.459694	0.755447	-	264	-	-	-	-	-	-	-	-	-	-	-	-	-	-	-	-
X-16946	metabolon	None	-	-	-0.0190102	-	0.170515	-	0.911325	-	0.950329	0.316936	-	264	-	-	-	-	-	-	-	-	-	-	-	-	-	-	-	-
X-16964	metabolon	None	None	-0.159954	0.0779109	0.0560324	0.0914501	0.00437484	0.395068	0.00864076	0.628178	0.741213	1398	264	GCST90200531	912	-	-	0.061503	-	-	0.0397879	-	-	-	0.12216	-	-	-	0.201365
X-17010	metabolon	None	None	0.00473959	-0.0299717	0.095893	0.226651	0.960587	0.8949	0.967703	0.939493	0.516384	1398	264	GCST90200538	912	-	-	-0.0651739	-	-	0.0412341	-	-	-	0.113973	-	-	-	0.189855
X-17145	metabolon	None	-	-	0.138706	-	0.198097	-	0.484454	-	0.693038	0.0455796	-	264	-	-	-	-	-	-	-	-	-	-	-	-	-	-	-	-
X-17166	metabolon	None	-	-	-0.13804	-	0.138322	-	0.31935	-	0.552153	0.0137194	-	264	-	-	-	-	-	-	-	-	-	-	-	-	-	-	-	-
X-17167	metabolon	None	-	-	-0.172314	-	0.156167	-	0.270887	-	0.514413	0.00659369	-	264	-	-	-	-	-	-	-	-	-	-	-	-	-	-	-	-
X-17178	metabolon	None	-	-	0.478546	-	0.152787	-	0.0019651	-	0.027596	0.00109188	-	264	-	-	-	-	-	-	-	-	-	-	-	-	-	-	-	-
X-17179	metabolon	None	-	-	-0.270399	-	0.153749	-	0.0801162	-	0.244302	0.001661	-	264	-	-	-	-	-	-	-	-	-	-	-	-	-	-	-	-
X-17189	metabolon	None	-	-	0.376985	-	0.153961	-	0.0150919	-	0.0891071	0.00183883	-	264	-	-	-	-	-	-	-	-	-	-	-	-	-	-	-	-
X-17299	metabolon	None	-	-	0.0805428	-	0.147754	-	0.586179	-	0.768894	0.562762	-	264	-	-	-	-	-	-	-	-	-	-	-	-	-	-	-	-
X-17323	metabolon	None	-	-0.195666	-	0.101134	-	0.0532328	-	0.0791839	-	-	1398	-	-	-	-	-	-	-	-	-	-	-	-	-	-	-	-	-
X-17325	metabolon	None	None	0.288825	-	0.0996936	-	0.00382727	-	0.00768683	-	-	1398	-	GCST90200535	912	-	-	-0.0379006	-	-	0.0437288	-	-	-	0.386096	-	-	-	0.489806
X-17327	metabolon	None	-	-	-0.300668	-	0.160779	-	0.0626902	-	0.213654	0.0928329	-	264	-	-	-	-	-	-	-	-	-	-	-	-	-	-	-	-
X-17337	metabolon	None	-	-	-0.0955135	-	0.150467	-	0.526198	-	0.728038	0.63864	-	264	-	-	-	-	-	-	-	-	-	-	-	-	-	-	-	-
X-17340	metabolon	None	-	-	-0.309458	-	0.148861	-	0.0387301	-	0.147748	0.00302285	-	264	-	-	-	-	-	-	-	-	-	-	-	-	-	-	-	-
X-17359	metabolon	None	-	-	-0.426224	-	0.159038	-	0.00789463	-	0.0567312	0.0237569	-	264	-	-	-	-	-	-	-	-	-	-	-	-	-	-	-	-
X-17612	metabolon	None	-	-	0.131929	-	0.233532	-	0.572662	-	0.759467	0.254222	-	264	-	-	-	-	-	-	-	-	-	-	-	-	-	-	-	-
X-17685	metabolon	None	None	0.320694	-	0.101496	-	0.00161455	-	0.00349329	-	-	1398	-	GCST90200557	912	-	-	0.00438914	-	-	0.0434765	-	-	-	0.919587	-	-	-	0.936671
X-17690	metabolon	None	None	-0.0884414	-	0.0987799	-	0.370767	-	0.442873	-	-	1398	-	GCST90200555	912	-	-	-0.0323417	-	-	0.0441514	-	-	-	0.463852	-	-	-	0.564593
X-18249	metabolon	None	-	-	0.11715	-	0.149616	-	0.434565	-	0.652179	0.0161225	-	264	-	-	-	-	-	-	-	-	-	-	-	-	-	-	-	-
X-18345	metabolon	None	None	-	-0.397309	-	0.233962	-	0.0907265	-	0.259578	0.0298181	-	264	GCST90200556	913	-	-	0.0506403	-	-	0.0485044	-	-	-	0.296469	-	-	-	0.395606
X-18886	metabolon	None	None	-0.386855	0.0106177	0.0896131	0.177674	1.7e-05	0.952394	5.23e-05	0.975546	0.233731	1398	264	GCST90200551	912	-	-	0.142367	-	-	0.0413077	-	-	-	0.00056791	-	-	-	0.001813
X-18887	metabolon	None	None	0.664433	-	0.0799843	-	2.36e-16	-	3.57e-15	-	-	1398	-	GCST90200552	913	-	-	0.107799	-	-	0.0432033	-	-	-	0.0125905	-	-	-	0.0287317
X-18899	metabolon	None	-	-	-0.270072	-	0.156783	-	0.086256	-	0.253229	0.1691	-	264	-	-	-	-	-	-	-	-	-	-	-	-	-	-	-	-
X-18913	metabolon	None	None	-0.0143213	0.146028	0.0832239	0.177881	0.8634	0.412446	0.891271	0.636914	0.475093	1398	264	GCST90200569	913	-	-	-0.0693245	-	-	0.0396864	-	-	-	0.0806702	-	-	-	0.143513
X-18914	metabolon	None	-	-	0.135715	-	0.139384	-	0.331413	-	0.564743	0.00083689	-	264	-	-	-	-	-	-	-	-	-	-	-	-	-	-	-	-
X-18921	metabolon	None	None	-0.206931	0.0797087	0.073478	0.164639	0.00493009	0.628717	0.00944355	0.78973	0.419177	1398	264	GCST90200570	913	-	-	-0.0821133	-	-	0.0397271	-	-	-	0.0387403	-	-	-	0.07645
X-21285	metabolon	None	None	-0.0163701	-	0.0859191	-	0.848923	-	0.879407	-	-	1398	-	GCST90200576	911	-	-	0.0277638	-	-	0.0443414	-	-	-	0.531224	-	-	-	0.627222
X-21286	metabolon	None	None	0.377628	-0.238554	0.0717104	0.161122	1.62e-07	0.140149	7.11e-07	0.341643	0.154795	1398	264	GCST90200562	913	-	-	0.0139288	-	-	0.0402101	-	-	-	0.729042	-	-	-	0.786418
X-21310	metabolon	None	None	0.451787	-0.0015872	0.0724436	0.156268	5.99e-10	0.991905	3.78e-09	0.998851	0.232753	1398	264	GCST90200574	913	-	-	0.0383704	-	-	0.0413784	-	-	-	0.353768	-	-	-	0.456136
X-21351	metabolon	None	-	0.00041095	-	0.104813	-	0.996872	-	0.99792	-	-	1398	-	-	-	-	-	-	-	-	-	-	-	-	-	-	-	-	-
X-21383	metabolon	None	None	-0.482727	0.0837624	0.0795298	0.15374	1.66e-09	0.586416	9.77e-09	0.768894	0.644661	1398	264	GCST90200591	912	-	-	0.144043	-	-	0.0392946	-	-	-	0.00024665	-	-	-	0.00085447
X-21410	metabolon	None	-	-0.0673829	0.116374	0.0627142	0.196127	0.282813	0.553534	0.355195	0.752093	0.407576	1398	264	-	-	-	-	-	-	-	-	-	-	-	-	-	-	-	-
X-21411	metabolon	None	-	-	0.222752	-	0.218085	-	0.308031	-	0.544933	0.163878	-	264	-	-	-	-	-	-	-	-	-	-	-	-	-	-	-	-
X-21441	metabolon	None	None	0.0780983	-0.0021793	0.0774049	0.159021	0.313172	0.98908	0.385194	0.998777	0.718966	1398	264	GCST90200581	912	-	-	0.0114372	-	-	0.0406479	-	-	-	0.778426	-	-	-	0.82905
X-21448	metabolon	None	-	-	0.100721	-	0.186414	-	0.589501	-	0.769254	0.420249	-	264	-	-	-	-	-	-	-	-	-	-	-	-	-	-	-	-
X-21458	metabolon	None	-	-	0.187017	-	0.221928	-	0.400206	-	0.629949	0.09185	-	264	-	-	-	-	-	-	-	-	-	-	-	-	-	-	-	-
X-21607	metabolon	None	None	-0.43952	0.435168	0.105883	0.18821	3.52e-05	0.0216248	0.0001015	0.107851	0.717313	1398	264	GCST90200592	913	-	-	-0.141878	-	-	0.0402284	-	-	-	0.00042061	-	-	-	0.00138481
X-21626	metabolon	None	-	-	-0.254654	-	0.157743	-	0.107778	-	0.292135	0.0136488	-	264	-	-	-	-	-	-	-	-	-	-	-	-	-	-	-	-
X-21628	metabolon	None	-	-0.138812	0.0807251	0.0912679	0.152199	0.128512	0.596308	0.175058	0.770065	0.957342	1398	264	-	-	-	-	-	-	-	-	-	-	-	-	-	-	-	-
X-21729	metabolon	None	-	-	-0.119516	-	0.164282	-	0.46758	-	0.682593	0.428028	-	264	-	-	-	-	-	-	-	-	-	-	-	-	-	-	-	-
X-21735	metabolon	None	-	-	0.326674	-	0.188484	-	0.0843356	-	0.252102	0.179576	-	264	-	-	-	-	-	-	-	-	-	-	-	-	-	-	-	-
X-21785	metabolon	None	-	-	-0.164008	-	0.137927	-	0.235701	-	0.474226	0.475093	-	264	-	-	-	-	-	-	-	-	-	-	-	-	-	-	-	-
X-21792	metabolon	None	-	-	0.410886	-	0.176683	-	0.0210284	-	0.107106	0.217466	-	264	-	-	-	-	-	-	-	-	-	-	-	-	-	-	-	-
X-21796	metabolon	None	None	0.113119	-0.12496	0.0953377	0.148003	0.235633	0.39928	0.301915	0.629949	0.0360781	1398	264	GCST90200580	912	-	-	0.0377884	-	-	0.0372313	-	-	-	0.310123	-	-	-	0.40736
X-21821	metabolon	None	None	-0.25305	0.152732	0.0966546	0.184691	0.0089424	0.409046	0.0160929	0.636914	0.141928	1398	264	GCST90200589	914	-	-	-0.0947612	-	-	0.0409333	-	-	-	0.0206122	-	-	-	0.0437576
X-21829	metabolon	None	None	-	0.0191788	-	0.169683	-	0.910097	-	0.950329	0.499295	-	264	GCST90200585	912	-	-	0.232695	-	-	0.0399986	-	-	-	5.97e-09	-	-	-	4.16e-08
X-21834	metabolon	None	None	-0.0506046	-	0.10764	-	0.638339	-	0.69372	-	-	1398	-	GCST90200593	912	-	-	0.020532	-	-	0.0422712	-	-	-	0.627166	-	-	-	0.711842
X-22143	metabolon	None	-	-	0.607227	-	0.206252	-	0.00354842	-	0.0330895	0.00325182	-	264	-	-	-	-	-	-	-	-	-	-	-	-	-	-	-	-
X-22162	metabolon	None	None	0.187528	-0.0098654	0.067378	0.161003	0.00545694	0.951188	0.0103693	0.975389	0.155333	1398	264	GCST90200608	912	-	-	-0.0051796	-	-	0.036936	-	-	-	0.888477	-	-	-	0.914588
X-22520	metabolon	None	None	-	-0.537223	-	0.226282	-	0.0183296	-	0.100253	0.0130969	-	264	GCST90200602	913	-	-	0.215495	-	-	0.0484571	-	-	-	8.7e-06	-	-	-	3.77e-05
X-22764	metabolon	None	-	-	-0.0685852	-	0.162349	-	0.673061	-	0.816659	0.429057	-	264	-	-	-	-	-	-	-	-	-	-	-	-	-	-	-	-
X-22771	metabolon	None	None	-	0.182991	-	0.145821	-	0.210773	-	0.443313	0.337054	-	264	GCST90200598	913	-	-	0.0478552	-	-	0.0395989	-	-	-	0.226857	-	-	-	0.325445
X-22775	metabolon	None	-	-	0.227801	-	0.162027	-	0.160946	-	0.374867	0.715508	-	264	-	-	-	-	-	-	-	-	-	-	-	-	-	-	-	-
X-22834	metabolon	None	None	0.411003	-	0.104824	-	9.27e-05	-	0.00024994	-	-	1398	-	GCST90200597	913	-	-	0.0508873	-	-	0.0466839	-	-	-	0.275695	-	-	-	0.373819
X-23276	metabolon	None	None	-	-0.0017212	-	0.151638	-	0.990952	-	0.998851	0.573136	-	264	GCST90200604	914	-	-	-0.022486	-	-	0.0489968	-	-	-	0.646286	-	-	-	0.722488
X-23293	metabolon	None	-	-	0.0684379	-	0.17616	-	0.697987	-	0.82953	0.427856	-	264	-	-	-	-	-	-	-	-	-	-	-	-	-	-	-	-
X-23295	metabolon	None	-	-	0.33145	-	0.215421	-	0.125153	-	0.32227	0.00548985	-	264	-	-	-	-	-	-	-	-	-	-	-	-	-	-	-	-
X-23297	metabolon	None	-	-	-0.100138	-	0.232835	-	0.667503	-	0.812041	0.250874	-	264	-	-	-	-	-	-	-	-	-	-	-	-	-	-	-	-
X-23314	metabolon	None	-	-	-0.125328	-	0.193587	-	0.517958	-	0.723112	0.852659	-	264	-	-	-	-	-	-	-	-	-	-	-	-	-	-	-	-
X-23369	metabolon	None	-	-	0.335557	-	0.159816	-	0.0368248	-	0.143431	0.0945508	-	264	-	-	-	-	-	-	-	-	-	-	-	-	-	-	-	-
X-23587	metabolon	None	None	-0.0469979	-	0.112321	-	0.675704	-	0.728506	-	-	1398	-	GCST90200609	913	-	-	0.054048	-	-	0.0416756	-	-	-	0.194675	-	-	-	0.290515
X-23590	metabolon	None	-	-	0.0214262	-	0.149229	-	0.885954	-	0.936464	0.610333	-	264	-	-	-	-	-	-	-	-	-	-	-	-	-	-	-	-
X-23654	metabolon	None	None	-0.394642	-	0.0700246	-	2.12e-08	-	1.03e-07	-	-	1398	-	GCST90200601	913	-	-	0.270138	-	-	0.040376	-	-	-	2.22e-11	-	-	-	2.02e-10
X-23665	metabolon	None	None	-0.349751	-	0.110382	-	0.00156647	-	0.00340475	-	-	1398	-	GCST90200617	914	-	-	0.144447	-	-	0.0400808	-	-	-	0.0003135	-	-	-	0.00106845
X-23666	metabolon	None	-	-	0.263944	-	0.216523	-	0.224014	-	0.459694	0.0607476	-	264	-	-	-	-	-	-	-	-	-	-	-	-	-	-	-	-
X-23680	metabolon	None	None	-0.520459	0.0903557	0.0710029	0.147322	3.96e-13	0.540242	4.05e-12	0.740834	0.923971	1398	264	GCST90200613	913	-	-	0.0786826	-	-	0.0394052	-	-	-	0.0458514	-	-	-	0.0884077
X-23739	metabolon	None	None	-0.135147	0.190689	0.07251	0.157166	0.0625626	0.226128	0.0912092	0.459694	0.174308	1398	264	GCST90200621	913	-	-	-0.119789	-	-	0.0412179	-	-	-	0.00365789	-	-	-	0.00951052
X-23787	metabolon	None	-	-0.299708	-	0.0789209	-	0.0001525	-	0.00039774	-	-	1398	-	-	-	-	-	-	-	-	-	-	-	-	-	-	-	-	-
X-23997	metabolon	None	-	0.575875	-	0.0960043	-	2.56e-09	-	1.48e-08	-	-	1398	-	-	-	-	-	-	-	-	-	-	-	-	-	-	-	-	-
X-24106	metabolon	None	-	-	0.0593333	-	0.141902	-	0.676237	-	0.817613	0.0677009	-	264	-	-	-	-	-	-	-	-	-	-	-	-	-	-	-	-
X-24309	metabolon	None	-	-	0.170207	-	0.156666	-	0.278601	-	0.521744	0.990613	-	264	-	-	-	-	-	-	-	-	-	-	-	-	-	-	-	-
X-24329	metabolon	None	-	-	0.0351153	-	0.155696	-	0.821753	-	0.896194	0.520142	-	264	-	-	-	-	-	-	-	-	-	-	-	-	-	-	-	-
X-24334	metabolon	None	None	-	-0.182264	-	0.167661	-	0.278033	-	0.521744	0.335448	-	264	GCST90200633	912	-	-	0.18293	-	-	0.0393179	-	-	-	3.28e-06	-	-	-	1.55e-05
X-24408	metabolon	None	-	-0.453772	-	0.0783663	-	8.74e-09	-	4.54e-08	-	-	1398	-	-	-	-	-	-	-	-	-	-	-	-	-	-	-	-	-
X-24422	metabolon	None	-	0.138203	-	0.0991269	-	0.163487	-	0.218491	-	-	1398	-	-	-	-	-	-	-	-	-	-	-	-	-	-	-	-	-
X-24431	metabolon	None	-	0.305431	-	0.108051	-	0.0047727	-	0.00927268	-	-	1398	-	-	-	-	-	-	-	-	-	-	-	-	-	-	-	-	-
X-24432	metabolon	None	-	-	0.154005	-	0.139678	-	0.271357	-	0.514413	0.0653028	-	264	-	-	-	-	-	-	-	-	-	-	-	-	-	-	-	-
X-24435	metabolon	None	-	-	-0.197569	-	0.15154	-	0.193512	-	0.414286	0.698295	-	264	-	-	-	-	-	-	-	-	-	-	-	-	-	-	-	-
X-24452	metabolon	None	-	-	0.0108835	-	0.202069	-	0.957089	-	0.978194	0.0643803	-	264	-	-	-	-	-	-	-	-	-	-	-	-	-	-	-	-
X-24514	metabolon	None	-	-	0.249968	-	0.175969	-	0.156717	-	0.368722	0.0564802	-	264	-	-	-	-	-	-	-	-	-	-	-	-	-	-	-	-
X-24544	metabolon	None	None	-0.0590514	0.102412	0.0676097	0.149056	0.382589	0.49283	0.452453	0.698552	0.334678	1398	264	GCST90200636	914	-	-	-0.0603365	-	-	0.0371881	-	-	-	0.104703	-	-	-	0.17765
X-24549	metabolon	None	-	-	0.0215826	-	0.153211	-	0.888097	-	0.93766	0.422197	-	264	-	-	-	-	-	-	-	-	-	-	-	-	-	-	-	-
X-24571	metabolon	None	-	0.118906	-	0.0941834	-	0.20699	-	0.2692	-	-	1398	-	-	-	-	-	-	-	-	-	-	-	-	-	-	-	-	-
X-24686	metabolon	None	-	-	-0.274068	-	0.201138	-	0.174206	-	0.392917	0.085517	-	264	-	-	-	-	-	-	-	-	-	-	-	-	-	-	-	-
X-24699	metabolon	None	-	-	-0.141646	-	0.146939	-	0.336035	-	0.570521	0.380404	-	264	-	-	-	-	-	-	-	-	-	-	-	-	-	-	-	-
X-24748	metabolon	None	-	-	-0.426616	-	0.152638	-	0.00561754	-	0.0451987	0.00085739	-	264	-	-	-	-	-	-	-	-	-	-	-	-	-	-	-	-
X-24766	metabolon	None	-	-	0.278987	-	0.168846	-	0.0997756	-	0.27859	0.0171432	-	264	-	-	-	-	-	-	-	-	-	-	-	-	-	-	-	-
X-24803	metabolon	None	-	-	-0.0514147	-	0.166343	-	0.757506	-	0.856736	0.461238	-	264	-	-	-	-	-	-	-	-	-	-	-	-	-	-	-	-
X-24804	metabolon	None	-	-	-0.282001	-	0.190407	-	0.139815	-	0.341643	0.116273	-	264	-	-	-	-	-	-	-	-	-	-	-	-	-	-	-	-
X-24813	metabolon	None	-	-	0.0255979	-	0.169531	-	0.880103	-	0.934382	0.743702	-	264	-	-	-	-	-	-	-	-	-	-	-	-	-	-	-	-
X-24831	metabolon	None	-	-	-0.197212	-	0.150004	-	0.189801	-	0.412051	0.788518	-	264	-	-	-	-	-	-	-	-	-	-	-	-	-	-	-	-
X-24849	metabolon	None	-	-	0.166517	-	0.151794	-	0.273752	-	0.515789	0.0311215	-	264	-	-	-	-	-	-	-	-	-	-	-	-	-	-	-	-
X-24870	metabolon	None	-	-	0.226914	-	0.139381	-	0.105043	-	0.285556	3.66e-09	-	264	-	-	-	-	-	-	-	-	-	-	-	-	-	-	-	-
X-24947	metabolon	None	None	0.0350894	-0.0945411	0.0711082	0.15561	0.621763	0.54421	0.678805	0.742978	0.521834	1398	264	GCST90200651	912	-	-	-0.134797	-	-	0.0427706	-	-	-	0.00162366	-	-	-	0.00468521
X-24948	metabolon	None	-	-	-0.155484	-	0.133048	-	0.24386	-	0.482001	0.585937	-	264	-	-	-	-	-	-	-	-	-	-	-	-	-	-	-	-
X-24974	metabolon	None	-	-	-0.659991	-	0.205359	-	0.00150672	-	0.0232789	0.163878	-	264	-	-	-	-	-	-	-	-	-	-	-	-	-	-	-	-
X-24983	metabolon	None	-	-	0.0446723	-	0.144662	-	0.757847	-	0.856736	0.660582	-	264	-	-	-	-	-	-	-	-	-	-	-	-	-	-	-	-
X-25109	metabolon	None	None	0.213694	-	0.0771925	-	0.00571189	-	0.0107891	-	-	1398	-	GCST90200650	911	-	-	-0.0646082	-	-	0.040535	-	-	-	0.110961	-	-	-	0.186315
X-25182	metabolon	None	-	-	-0.173623	-	0.138538	-	0.211864	-	0.443336	0.342937	-	264	-	-	-	-	-	-	-	-	-	-	-	-	-	-	-	-
X-25271	metabolon	None	None	-0.263353	-	0.109413	-	0.0162194	-	0.0275238	-	-	1398	-	GCST90200667	912	-	-	-0.0162425	-	-	0.039977	-	-	-	0.684525	-	-	-	0.754533
X-25343	metabolon	None	None	-0.394876	-	0.0766528	-	2.97e-07	-	1.25e-06	-	-	1398	-	GCST90200666	913	-	-	0.133207	-	-	0.039895	-	-	-	0.00084102	-	-	-	0.00256785
X-25371	metabolon	None	None	-0.717281	-	0.0701775	-	1.12e-23	-	3.22e-22	-	-	1398	-	GCST90200656	912	-	-	0.226795	-	-	0.0404838	-	-	-	2.12e-08	-	-	-	1.36e-07
X-25416	metabolon	None	-	-	-0.329597	-	0.15546	-	0.0349493	-	0.139047	0.00183883	-	264	-	-	-	-	-	-	-	-	-	-	-	-	-	-	-	-
X-25419	metabolon	None	None	0.139282	-	0.0763813	-	0.0684455	-	0.0988773	-	-	1398	-	GCST90200657	912	-	-	-0.0628867	-	-	0.0407438	-	-	-	0.122718	-	-	-	0.201837
X-25420	metabolon	None	None	0.352222	-	0.0681129	-	2.68e-07	-	1.14e-06	-	-	1398	-	GCST90200663	913	-	-	-0.0302448	-	-	0.040478	-	-	-	0.454947	-	-	-	0.5559
X-25422	metabolon	None	None	0.0526506	-	0.0629953	-	0.403421	-	0.469507	-	-	1398	-	GCST90200661	913	-	-	0.225719	-	-	0.0370527	-	-	-	1.12e-09	-	-	-	8.18e-09
X-25433	metabolon	None	None	-	-0.528054	-	0.173121	-	0.00253944	-	0.0284821	0.0136159	-	264	GCST90200665	912	-	-	0.100498	-	-	0.0453142	-	-	-	0.026568	-	-	-	0.0549217
X-25454	metabolon	None	-	-0.238924	-	0.100421	-	0.0174877	-	0.029362	-	-	1398	-	-	-	-	-	-	-	-	-	-	-	-	-	-	-	-	-
X-25519	metabolon	None	None	0.13385	-	0.0768334	-	0.0817249	-	0.116122	-	-	1398	-	GCST90200669	913	-	-	0.0541529	-	-	0.0400687	-	-	-	0.176536	-	-	-	0.269505
X-25520	metabolon	None	None	0.144451	-	0.0844093	-	0.087254	-	0.12361	-	-	1398	-	GCST90200668	912	-	-	-0.0655616	-	-	0.0398286	-	-	-	0.0997447	-	-	-	0.171127
X-25790	metabolon	None	None	0.416003	-	0.0669965	-	7.06e-10	-	4.36e-09	-	-	1398	-	GCST90200662	913	-	-	0.0111856	-	-	0.0370718	-	-	-	0.76286	-	-	-	0.815225
X-25810	metabolon	None	None	0.114451	-	0.0906211	-	0.206824	-	0.2692	-	-	1398	-	GCST90200664	912	-	-	0.0633755	-	-	0.0387919	-	-	-	0.102315	-	-	-	0.17506
X-25855	metabolon	None	-	-0.510667	-	0.0698548	-	4.54e-13	-	4.6e-12	-	-	1398	-	-	-	-	-	-	-	-	-	-	-	-	-	-	-	-	-
X-25936	metabolon	None	-	-0.0295651	-	0.0805527	-	0.713656	-	0.762515	-	-	1398	-	-	-	-	-	-	-	-	-	-	-	-	-	-	-	-	-
X-25948	metabolon	None	-	-0.065695	-	0.0758873	-	0.386814	-	0.454626	-	-	1398	-	-	-	-	-	-	-	-	-	-	-	-	-	-	-	-	-
X-25983	metabolon	None	-	-0.120792	-	0.100283	-	0.228607	-	0.2941	-	-	1398	-	-	-	-	-	-	-	-	-	-	-	-	-	-	-	-	-
X-26097	metabolon	None	-	-0.208204	-	0.0940445	-	0.0270036	-	0.043061	-	-	1398	-	-	-	-	-	-	-	-	-	-	-	-	-	-	-	-	-
X-26106	metabolon	None	-	-0.0419893	-	0.0940223	-	0.655244	-	0.71047	-	-	1398	-	-	-	-	-	-	-	-	-	-	-	-	-	-	-	-	-
X-26107	metabolon	None	-	-0.320336	-	0.076789	-	3.22e-05	-	9.31e-05	-	-	1398	-	-	-	-	-	-	-	-	-	-	-	-	-	-	-	-	-
X-26109	metabolon	None	None	-0.843549	-	0.0759326	-	1.62e-27	-	7.33e-26	-	-	1398	-	GCST90200671	913	-	-	0.271424	-	-	0.0507492	-	-	-	8.88e-08	-	-	-	5.38e-07
X-26111	metabolon	None	None	-0.458336	-	0.0836314	-	5.06e-08	-	2.34e-07	-	-	1398	-	GCST90200670	914	-	-	0.0141403	-	-	0.039322	-	-	-	0.719144	-	-	-	0.779743
X-26119	metabolon	None	-	0.0817641	-	0.0805238	-	0.310095	-	0.382396	-	-	1398	-	-	-	-	-	-	-	-	-	-	-	-	-	-	-	-	-
X-26220	metabolon	None	-	0.203433	-	0.0732341	-	0.0055486	-	0.0105224	-	-	1398	-	-	-	-	-	-	-	-	-	-	-	-	-	-	-	-	-
X-26273	metabolon	None	-	-0.0556685	-	0.104914	-	0.595776	-	0.654185	-	-	1398	-	-	-	-	-	-	-	-	-	-	-	-	-	-	-	-	-
Xanthosine	metabolon	None	-	-	-0.12517	-	0.155758	-	0.422356	-	0.644036	0.779694	-	264	-	-	-	-	-	-	-	-	-	-	-	-	-	-	-	-
Xanthurenate	metabolon	None	None	-	-0.242326	-	0.210154	-	0.250033	-	0.490023	0.761761	-	264	GCST90199626	912	-	-	0.0387924	-	-	0.0398409	-	-	-	0.330214	-	-	-	0.430165

### Sheet: S5
rsid	chr	bp	ea	oa	eaf	beta	se	p	n	trait	id
rs1009188	1	197257090	C	T	0.2863	-0.0124	0.0019	7.15e-11	718619	bmi	bmi_pulit_2018/bmi.giant-ukbb.meta-analysis.combined.23May2018.txt.gz
rs10489219	1	177326069	A	G	0.1004	0.0148	0.0027	3.01e-08	806707	bmi	bmi_pulit_2018/bmi.giant-ukbb.meta-analysis.combined.23May2018.txt.gz
rs10733051	1	167280354	G	A	0.488	-0.0093	0.0016	6.96e-09	794799	bmi	bmi_pulit_2018/bmi.giant-ukbb.meta-analysis.combined.23May2018.txt.gz
rs10779751	1	11284336	A	G	0.2787	0.0131	0.0018	2.66e-13	806531	bmi	bmi_pulit_2018/bmi.giant-ukbb.meta-analysis.combined.23May2018.txt.gz
rs10797987	1	184651822	C	T	0.4884	0.0117	0.0019	7.69e-10	484680	bmi	bmi_pulit_2018/bmi.giant-ukbb.meta-analysis.combined.23May2018.txt.gz
rs10864361	1	8726721	T	C	0.3532	-0.01	0.0017	1.3e-09	806742	bmi	bmi_pulit_2018/bmi.giant-ukbb.meta-analysis.combined.23May2018.txt.gz
rs10864728	1	230304914	A	G	0.3978	0.011	0.0019	1.2e-08	484680	bmi	bmi_pulit_2018/bmi.giant-ukbb.meta-analysis.combined.23May2018.txt.gz
rs10913118	1	175954755	C	A	0.3155	0.0097	0.0017	1.78e-08	806767	bmi	bmi_pulit_2018/bmi.giant-ukbb.meta-analysis.combined.23May2018.txt.gz
rs10915840	1	225668524	A	G	0.2786	-0.0108	0.0019	1.87e-08	718369	bmi	bmi_pulit_2018/bmi.giant-ukbb.meta-analysis.combined.23May2018.txt.gz
rs10920678	1	190239907	A	G	0.425	0.0149	0.0016	7.15e-20	805921	bmi	bmi_pulit_2018/bmi.giant-ukbb.meta-analysis.combined.23May2018.txt.gz
rs10923724	1	119546842	C	T	0.4438	0.0126	0.0016	1.14e-14	806787	bmi	bmi_pulit_2018/bmi.giant-ukbb.meta-analysis.combined.23May2018.txt.gz
rs11118308	1	219633869	G	A	0.4463	-0.0098	0.0016	1.55e-09	806492	bmi	bmi_pulit_2018/bmi.giant-ukbb.meta-analysis.combined.23May2018.txt.gz
rs11165643	1	96924097	C	T	0.4204	-0.0185	0.0016	4.49e-30	805410	bmi	bmi_pulit_2018/bmi.giant-ukbb.meta-analysis.combined.23May2018.txt.gz
rs11208660	1	65983626	T	C	0.0735	0.0196	0.0029	1.27e-11	806568	bmi	bmi_pulit_2018/bmi.giant-ukbb.meta-analysis.combined.23May2018.txt.gz
rs112566467	1	39562627	T	C	0.2071	0.0184	0.0024	5.86e-15	484680	bmi	bmi_pulit_2018/bmi.giant-ukbb.meta-analysis.combined.23May2018.txt.gz
rs11264483	1	156406381	G	C	0.4101	-0.0138	0.0018	3.51e-15	696134	bmi	bmi_pulit_2018/bmi.giant-ukbb.meta-analysis.combined.23May2018.txt.gz
rs11576725	1	208706936	A	G	0.2998	-0.0106	0.0019	2.81e-08	716831	bmi	bmi_pulit_2018/bmi.giant-ukbb.meta-analysis.combined.23May2018.txt.gz
rs11577094	1	38026600	T	C	0.0791	0.0186	0.003	3.28e-10	791496	bmi	bmi_pulit_2018/bmi.giant-ukbb.meta-analysis.combined.23May2018.txt.gz
rs12022461	1	33232525	A	G	0.1674	-0.0167	0.0022	9.78e-14	718684	bmi	bmi_pulit_2018/bmi.giant-ukbb.meta-analysis.combined.23May2018.txt.gz
rs12031634	1	34584393	A	G	0.2905	-0.0122	0.0021	5.26e-09	484680	bmi	bmi_pulit_2018/bmi.giant-ukbb.meta-analysis.combined.23May2018.txt.gz
rs12035149	1	107885018	G	C	0.218	0.0134	0.0021	7.42e-11	718693	bmi	bmi_pulit_2018/bmi.giant-ukbb.meta-analysis.combined.23May2018.txt.gz
rs12042959	1	243533273	G	A	0.1363	-0.0153	0.0024	2.68e-10	718663	bmi	bmi_pulit_2018/bmi.giant-ukbb.meta-analysis.combined.23May2018.txt.gz
rs12072739	1	98315893	G	A	0.2238	0.0169	0.0023	1.5e-13	484680	bmi	bmi_pulit_2018/bmi.giant-ukbb.meta-analysis.combined.23May2018.txt.gz
rs12140153	1	62579891	T	G	0.0911	-0.0353	0.0034	1.44e-25	484680	bmi	bmi_pulit_2018/bmi.giant-ukbb.meta-analysis.combined.23May2018.txt.gz
rs12566985	1	75002193	G	A	0.4434	0.0194	0.0016	2.8e-33	803962	bmi	bmi_pulit_2018/bmi.giant-ukbb.meta-analysis.combined.23May2018.txt.gz
rs1318408	1	11925781	G	A	0.1155	0.0138	0.0025	4.62e-08	806511	bmi	bmi_pulit_2018/bmi.giant-ukbb.meta-analysis.combined.23May2018.txt.gz
rs1546924	1	112273485	T	C	0.4997	0.0139	0.0016	2.34e-17	794849	bmi	bmi_pulit_2018/bmi.giant-ukbb.meta-analysis.combined.23May2018.txt.gz
rs16849710	1	202106797	A	G	0.4674	0.0109	0.0017	2.99e-10	703732	bmi	bmi_pulit_2018/bmi.giant-ukbb.meta-analysis.combined.23May2018.txt.gz
rs17014375	1	209543560	G	T	0.1309	0.0165	0.0025	4.03e-11	718328	bmi	bmi_pulit_2018/bmi.giant-ukbb.meta-analysis.combined.23May2018.txt.gz
rs17024393	1	110154688	C	T	0.0311	0.0644	0.0049	7.11e-39	782554	bmi	bmi_pulit_2018/bmi.giant-ukbb.meta-analysis.combined.23May2018.txt.gz
rs1707322	1	46505147	A	G	0.3155	-0.0136	0.0018	1.59e-14	806793	bmi	bmi_pulit_2018/bmi.giant-ukbb.meta-analysis.combined.23May2018.txt.gz
rs17114036	1	56962821	G	A	0.0967	0.0158	0.0028	1.37e-08	805725	bmi	bmi_pulit_2018/bmi.giant-ukbb.meta-analysis.combined.23May2018.txt.gz
rs1730859	1	107617707	G	A	0.349	0.012	0.0017	2.96e-12	806755	bmi	bmi_pulit_2018/bmi.giant-ukbb.meta-analysis.combined.23May2018.txt.gz
rs17425707	1	57874879	C	T	0.1	0.0173	0.0028	6.16e-10	714959	bmi	bmi_pulit_2018/bmi.giant-ukbb.meta-analysis.combined.23May2018.txt.gz
rs1874129	1	235700023	G	T	0.1314	0.0137	0.0025	3.41e-08	706621	bmi	bmi_pulit_2018/bmi.giant-ukbb.meta-analysis.combined.23May2018.txt.gz
rs1891215	1	7727854	C	T	0.4603	0.0111	0.0017	7.37e-11	718661	bmi	bmi_pulit_2018/bmi.giant-ukbb.meta-analysis.combined.23May2018.txt.gz
rs189194497	1	174347661	C	T	0.0138	-0.0665	0.0101	4.82e-11	484680	bmi	bmi_pulit_2018/bmi.giant-ukbb.meta-analysis.combined.23May2018.txt.gz
rs2166171	1	91208451	C	T	0.3759	0.0103	0.0018	5.49e-09	710568	bmi	bmi_pulit_2018/bmi.giant-ukbb.meta-analysis.combined.23May2018.txt.gz
rs2400414	1	194965200	T	C	0.3461	-0.0126	0.0018	5.52e-13	718698	bmi	bmi_pulit_2018/bmi.giant-ukbb.meta-analysis.combined.23May2018.txt.gz
rs2488397	1	197701279	C	G	0.2129	0.0116	0.0021	1.75e-08	718605	bmi	bmi_pulit_2018/bmi.giant-ukbb.meta-analysis.combined.23May2018.txt.gz
rs2503185	1	66461401	G	A	0.4903	-0.013	0.0017	1.33e-14	717297	bmi	bmi_pulit_2018/bmi.giant-ukbb.meta-analysis.combined.23May2018.txt.gz
rs2803316	1	1865298	A	G	0.4551	-0.0142	0.0017	1.88e-16	716462	bmi	bmi_pulit_2018/bmi.giant-ukbb.meta-analysis.combined.23May2018.txt.gz
rs2820295	1	201800868	A	G	0.3266	0.0235	0.0018	5.56e-39	718545	bmi	bmi_pulit_2018/bmi.giant-ukbb.meta-analysis.combined.23May2018.txt.gz
rs284227	1	82379446	C	T	0.2725	0.0147	0.0019	6.08e-15	806764	bmi	bmi_pulit_2018/bmi.giant-ukbb.meta-analysis.combined.23May2018.txt.gz
rs2984618	1	47690438	T	G	0.4408	0.0165	0.0016	3.8e-24	806433	bmi	bmi_pulit_2018/bmi.giant-ukbb.meta-analysis.combined.23May2018.txt.gz
rs3101336	1	72751185	T	C	0.3825	-0.0254	0.0016	4.8e-54	801552	bmi	bmi_pulit_2018/bmi.giant-ukbb.meta-analysis.combined.23May2018.txt.gz
rs3128365	1	112841203	A	G	0.3157	0.0101	0.0018	3.95e-08	718377	bmi	bmi_pulit_2018/bmi.giant-ukbb.meta-analysis.combined.23May2018.txt.gz
rs34517439	1	78450517	A	C	0.1168	0.0391	0.003	3.4e-39	484680	bmi	bmi_pulit_2018/bmi.giant-ukbb.meta-analysis.combined.23May2018.txt.gz
rs34720381	1	171455322	T	C	0.0889	0.0229	0.0033	7.89e-12	484680	bmi	bmi_pulit_2018/bmi.giant-ukbb.meta-analysis.combined.23May2018.txt.gz
rs3766160	1	15808872	A	G	0.2272	-0.0107	0.0018	4.63e-09	806782	bmi	bmi_pulit_2018/bmi.giant-ukbb.meta-analysis.combined.23May2018.txt.gz
rs3818788	1	32158374	T	C	0.3469	-0.012	0.0018	3.53e-11	661355	bmi	bmi_pulit_2018/bmi.giant-ukbb.meta-analysis.combined.23May2018.txt.gz
rs4653942	1	228505204	A	G	0.2074	-0.0113	0.002	2.25e-08	806528	bmi	bmi_pulit_2018/bmi.giant-ukbb.meta-analysis.combined.23May2018.txt.gz
rs4655141	1	23312025	C	T	0.1638	0.0173	0.0022	6.2e-15	718666	bmi	bmi_pulit_2018/bmi.giant-ukbb.meta-analysis.combined.23May2018.txt.gz
rs4970712	1	92993547	A	C	0.1939	0.014	0.002	2.75e-12	806729	bmi	bmi_pulit_2018/bmi.giant-ukbb.meta-analysis.combined.23May2018.txt.gz
rs4971212	1	203491392	G	T	0.2107	0.0149	0.0023	1.19e-10	484680	bmi	bmi_pulit_2018/bmi.giant-ukbb.meta-analysis.combined.23May2018.txt.gz
rs543874	1	177889480	G	A	0.2214	0.0479	0.002	3.06e-125	806688	bmi	bmi_pulit_2018/bmi.giant-ukbb.meta-analysis.combined.23May2018.txt.gz
rs544722	1	10743042	T	C	0.4545	0.0113	0.0019	2.76e-09	484680	bmi	bmi_pulit_2018/bmi.giant-ukbb.meta-analysis.combined.23May2018.txt.gz
rs61740466	1	19934900	A	G	0.2346	-0.0142	0.0022	2.24e-10	484680	bmi	bmi_pulit_2018/bmi.giant-ukbb.meta-analysis.combined.23May2018.txt.gz
rs61813324	1	156049877	T	C	0.1312	0.0289	0.0028	3.2e-24	484680	bmi	bmi_pulit_2018/bmi.giant-ukbb.meta-analysis.combined.23May2018.txt.gz
rs61828641	1	174321997	A	G	0.1092	0.0223	0.003	2.49e-13	484680	bmi	bmi_pulit_2018/bmi.giant-ukbb.meta-analysis.combined.23May2018.txt.gz
rs630602	1	54728864	G	C	0.3927	-0.0126	0.0018	1.06e-12	716881	bmi	bmi_pulit_2018/bmi.giant-ukbb.meta-analysis.combined.23May2018.txt.gz
rs657452	1	49589847	A	G	0.4042	0.0188	0.0016	3.17e-30	798331	bmi	bmi_pulit_2018/bmi.giant-ukbb.meta-analysis.combined.23May2018.txt.gz
rs6577584	1	6715390	G	T	0.3411	0.0118	0.0018	3.37e-11	718636	bmi	bmi_pulit_2018/bmi.giant-ukbb.meta-analysis.combined.23May2018.txt.gz
rs6587552	1	151018861	A	G	0.241	0.0157	0.002	2.17e-15	718276	bmi	bmi_pulit_2018/bmi.giant-ukbb.meta-analysis.combined.23May2018.txt.gz
rs6661316	1	210095527	C	T	0.4107	-0.012	0.0016	1.72e-13	806610	bmi	bmi_pulit_2018/bmi.giant-ukbb.meta-analysis.combined.23May2018.txt.gz
rs6663115	1	115272254	G	A	0.338	0.0105	0.0018	2.48e-09	718522	bmi	bmi_pulit_2018/bmi.giant-ukbb.meta-analysis.combined.23May2018.txt.gz
rs6696828	1	80812020	C	G	0.2976	0.012	0.0018	6.42e-11	718664	bmi	bmi_pulit_2018/bmi.giant-ukbb.meta-analysis.combined.23May2018.txt.gz
rs7354911	1	96309485	G	C	0.2376	-0.0133	0.002	1.24e-11	718679	bmi	bmi_pulit_2018/bmi.giant-ukbb.meta-analysis.combined.23May2018.txt.gz
rs74887628	1	147032779	A	G	0.0339	0.0305	0.0054	1.76e-08	484680	bmi	bmi_pulit_2018/bmi.giant-ukbb.meta-analysis.combined.23May2018.txt.gz
rs7512146	1	34283008	G	T	0.4728	0.0097	0.0017	1.29e-08	716980	bmi	bmi_pulit_2018/bmi.giant-ukbb.meta-analysis.combined.23May2018.txt.gz
rs7523668	1	42408159	G	A	0.5557	0.0105	0.0017	7.24e-10	718687	bmi	bmi_pulit_2018/bmi.giant-ukbb.meta-analysis.combined.23May2018.txt.gz
rs7535528	1	2444414	A	G	0.3718	-0.0154	0.0018	1.58e-17	668295	bmi	bmi_pulit_2018/bmi.giant-ukbb.meta-analysis.combined.23May2018.txt.gz
rs761423	1	17301672	C	T	0.4588	-0.0105	0.0017	6.51e-10	718637	bmi	bmi_pulit_2018/bmi.giant-ukbb.meta-analysis.combined.23May2018.txt.gz
rs78886584	1	16859325	G	A	0.4982	0.0106	0.0019	3.44e-08	484680	bmi	bmi_pulit_2018/bmi.giant-ukbb.meta-analysis.combined.23May2018.txt.gz
rs79113395	1	1590521	A	G	0.266	-0.02	0.0022	2.03e-20	484680	bmi	bmi_pulit_2018/bmi.giant-ukbb.meta-analysis.combined.23May2018.txt.gz
rs823075	1	205774897	T	C	0.4198	-0.0096	0.0017	2.4e-08	718559	bmi	bmi_pulit_2018/bmi.giant-ukbb.meta-analysis.combined.23May2018.txt.gz
rs9424982	1	72767058	G	A	0.4714	-0.0142	0.0023	7.92e-10	484680	bmi	bmi_pulit_2018/bmi.giant-ukbb.meta-analysis.combined.23May2018.txt.gz
rs946824	1	243684019	T	C	0.1355	0.0197	0.0025	4.82e-15	717750	bmi	bmi_pulit_2018/bmi.giant-ukbb.meta-analysis.combined.23May2018.txt.gz
rs10169594	2	41637688	C	T	0.3525	0.012	0.0018	1.34e-11	718035	bmi	bmi_pulit_2018/bmi.giant-ukbb.meta-analysis.combined.23May2018.txt.gz
rs10182181	2	25150296	G	A	0.4948	0.0327	0.0016	2.45e-91	806439	bmi	bmi_pulit_2018/bmi.giant-ukbb.meta-analysis.combined.23May2018.txt.gz
rs10192119	2	164581241	G	T	0.1804	0.0151	0.0021	1.57e-12	806562	bmi	bmi_pulit_2018/bmi.giant-ukbb.meta-analysis.combined.23May2018.txt.gz
rs10197031	2	105454590	C	T	0.2738	0.0161	0.0019	5.05e-18	718456	bmi	bmi_pulit_2018/bmi.giant-ukbb.meta-analysis.combined.23May2018.txt.gz
rs10497870	2	203970283	G	A	0.3908	-0.0121	0.0016	1.97e-13	806733	bmi	bmi_pulit_2018/bmi.giant-ukbb.meta-analysis.combined.23May2018.txt.gz
rs10929925	2	6155557	A	C	0.4105	-0.0142	0.0016	3.05e-18	801209	bmi	bmi_pulit_2018/bmi.giant-ukbb.meta-analysis.combined.23May2018.txt.gz
rs10930502	2	172890588	G	A	0.306	-0.0128	0.0018	2.74e-13	806321	bmi	bmi_pulit_2018/bmi.giant-ukbb.meta-analysis.combined.23May2018.txt.gz
rs114049355	2	183075689	T	C	0.0568	-0.0253	0.0043	3.47e-09	484680	bmi	bmi_pulit_2018/bmi.giant-ukbb.meta-analysis.combined.23May2018.txt.gz
rs114964326	2	146015229	A	G	0.0278	-0.0336	0.0058	7.89e-09	484680	bmi	bmi_pulit_2018/bmi.giant-ukbb.meta-analysis.combined.23May2018.txt.gz
rs11681570	2	81851452	T	G	0.3314	0.0115	0.0018	1.54e-10	718453	bmi	bmi_pulit_2018/bmi.giant-ukbb.meta-analysis.combined.23May2018.txt.gz
rs116819500	2	126533814	T	G	0.008	0.0573	0.0101	1.5e-08	484680	bmi	bmi_pulit_2018/bmi.giant-ukbb.meta-analysis.combined.23May2018.txt.gz
rs11692326	2	208263279	T	C	0.2302	0.0147	0.0019	1.69e-14	801583	bmi	bmi_pulit_2018/bmi.giant-ukbb.meta-analysis.combined.23May2018.txt.gz
rs11902450	2	12845368	T	C	0.1052	0.0167	0.0027	1.06e-09	718624	bmi	bmi_pulit_2018/bmi.giant-ukbb.meta-analysis.combined.23May2018.txt.gz
rs1227932	2	162716881	C	A	0.4077	-0.0097	0.0018	4.04e-08	664248	bmi	bmi_pulit_2018/bmi.giant-ukbb.meta-analysis.combined.23May2018.txt.gz
rs12468863	2	26940294	C	T	0.488	0.0148	0.0016	6.63e-20	806266	bmi	bmi_pulit_2018/bmi.giant-ukbb.meta-analysis.combined.23May2018.txt.gz
rs12615199	2	51825253	T	A	0.1843	-0.012	0.0021	2.1e-08	718669	bmi	bmi_pulit_2018/bmi.giant-ukbb.meta-analysis.combined.23May2018.txt.gz
rs12692596	2	161265910	T	C	0.3618	0.012	0.0017	1.03e-12	806739	bmi	bmi_pulit_2018/bmi.giant-ukbb.meta-analysis.combined.23May2018.txt.gz
rs12714199	2	86812549	C	T	0.3854	0.0141	0.0017	3.22e-16	718671	bmi	bmi_pulit_2018/bmi.giant-ukbb.meta-analysis.combined.23May2018.txt.gz
rs13000757	2	207145906	G	T	0.4862	-0.0114	0.0017	2.2e-11	717780	bmi	bmi_pulit_2018/bmi.giant-ukbb.meta-analysis.combined.23May2018.txt.gz
rs13001304	2	192949003	C	T	0.3006	-0.0108	0.0019	7.98e-09	716056	bmi	bmi_pulit_2018/bmi.giant-ukbb.meta-analysis.combined.23May2018.txt.gz
rs13021737	2	632348	A	G	0.1567	-0.0578	0.0021	2.89e-161	802967	bmi	bmi_pulit_2018/bmi.giant-ukbb.meta-analysis.combined.23May2018.txt.gz
rs13033310	2	133523605	A	G	0.2519	0.0146	0.0022	3.4e-11	484680	bmi	bmi_pulit_2018/bmi.giant-ukbb.meta-analysis.combined.23May2018.txt.gz
rs1316369	2	241351756	G	A	0.3393	-0.0104	0.0018	7.39e-09	718656	bmi	bmi_pulit_2018/bmi.giant-ukbb.meta-analysis.combined.23May2018.txt.gz
rs13396415	2	142831758	C	A	0.1605	0.0149	0.0023	4.86e-11	718535	bmi	bmi_pulit_2018/bmi.giant-ukbb.meta-analysis.combined.23May2018.txt.gz
rs13417156	2	62848319	C	T	0.4245	0.0135	0.0017	6.9e-16	767912	bmi	bmi_pulit_2018/bmi.giant-ukbb.meta-analysis.combined.23May2018.txt.gz
rs13432055	2	56603985	C	T	0.288	0.0117	0.0018	5.72e-11	805940	bmi	bmi_pulit_2018/bmi.giant-ukbb.meta-analysis.combined.23May2018.txt.gz
rs1451077	2	147901207	G	A	0.4224	0.0169	0.0019	1.43e-18	484680	bmi	bmi_pulit_2018/bmi.giant-ukbb.meta-analysis.combined.23May2018.txt.gz
rs16825005	2	212304565	A	G	0.2937	0.0124	0.0018	3.51e-12	806435	bmi	bmi_pulit_2018/bmi.giant-ukbb.meta-analysis.combined.23May2018.txt.gz
rs17189185	2	57364860	A	C	0.3792	0.0097	0.0018	3.23e-08	718663	bmi	bmi_pulit_2018/bmi.giant-ukbb.meta-analysis.combined.23May2018.txt.gz
rs17327461	2	35512183	T	C	0.4462	0.0122	0.0016	7.65e-14	806655	bmi	bmi_pulit_2018/bmi.giant-ukbb.meta-analysis.combined.23May2018.txt.gz
rs1861151	2	60284614	T	C	0.224	0.0149	0.0021	4.36e-13	706936	bmi	bmi_pulit_2018/bmi.giant-ukbb.meta-analysis.combined.23May2018.txt.gz
rs2029085	2	187207393	A	G	0.1068	-0.0154	0.0027	1.48e-08	718590	bmi	bmi_pulit_2018/bmi.giant-ukbb.meta-analysis.combined.23May2018.txt.gz
rs2044469	2	174961488	G	A	0.3381	0.0133	0.0018	1.19e-13	718581	bmi	bmi_pulit_2018/bmi.giant-ukbb.meta-analysis.combined.23May2018.txt.gz
rs2111877	2	159388014	T	C	0.1419	-0.0135	0.0024	1.83e-08	718294	bmi	bmi_pulit_2018/bmi.giant-ukbb.meta-analysis.combined.23May2018.txt.gz
rs2119753	2	151224579	G	A	0.3771	-0.01	0.0017	1e-08	718468	bmi	bmi_pulit_2018/bmi.giant-ukbb.meta-analysis.combined.23May2018.txt.gz
rs2141371	2	27860258	G	A	0.2978	0.0109	0.0018	1.18e-09	796154	bmi	bmi_pulit_2018/bmi.giant-ukbb.meta-analysis.combined.23May2018.txt.gz
rs264941	2	104297420	A	C	0.4679	-0.0124	0.0017	1.84e-13	718689	bmi	bmi_pulit_2018/bmi.giant-ukbb.meta-analysis.combined.23May2018.txt.gz
rs2861685	2	67837553	C	T	0.4136	-0.0165	0.0019	7.82e-18	484680	bmi	bmi_pulit_2018/bmi.giant-ukbb.meta-analysis.combined.23May2018.txt.gz
rs35149938	2	60166378	G	A	0.3759	-0.0124	0.002	3e-10	484680	bmi	bmi_pulit_2018/bmi.giant-ukbb.meta-analysis.combined.23May2018.txt.gz
rs355909	2	165644545	C	T	0.4557	0.0108	0.0016	3.07e-11	806541	bmi	bmi_pulit_2018/bmi.giant-ukbb.meta-analysis.combined.23May2018.txt.gz
rs35722922	2	47002226	G	A	0.3753	-0.0158	0.002	8.12e-16	484680	bmi	bmi_pulit_2018/bmi.giant-ukbb.meta-analysis.combined.23May2018.txt.gz
rs3770799	2	36788616	G	A	0.3633	0.0114	0.0018	1.21e-10	718290	bmi	bmi_pulit_2018/bmi.giant-ukbb.meta-analysis.combined.23May2018.txt.gz
rs3816331	2	113949736	A	G	0.4846	-0.0107	0.0018	2.71e-09	705191	bmi	bmi_pulit_2018/bmi.giant-ukbb.meta-analysis.combined.23May2018.txt.gz
rs4303732	2	100830040	C	T	0.3863	-0.0169	0.0017	1.26e-22	718627	bmi	bmi_pulit_2018/bmi.giant-ukbb.meta-analysis.combined.23May2018.txt.gz
rs4372836	2	28973883	T	C	0.3259	0.0125	0.0017	7.33e-13	806681	bmi	bmi_pulit_2018/bmi.giant-ukbb.meta-analysis.combined.23May2018.txt.gz
rs4480977	2	215405343	G	T	0.4897	-0.009	0.0016	2.51e-08	806152	bmi	bmi_pulit_2018/bmi.giant-ukbb.meta-analysis.combined.23May2018.txt.gz
rs4482463	2	205375909	C	A	0.083	0.031	0.0031	4.85e-23	663850	bmi	bmi_pulit_2018/bmi.giant-ukbb.meta-analysis.combined.23May2018.txt.gz
rs4581940	2	69655790	C	T	0.4143	-0.0101	0.0017	3.43e-09	718608	bmi	bmi_pulit_2018/bmi.giant-ukbb.meta-analysis.combined.23May2018.txt.gz
rs4671328	2	58935282	T	G	0.4496	0.0214	0.0017	3.42e-36	718386	bmi	bmi_pulit_2018/bmi.giant-ukbb.meta-analysis.combined.23May2018.txt.gz
rs4676084	2	110010962	A	G	0.4031	0.0107	0.0017	4.13e-10	717795	bmi	bmi_pulit_2018/bmi.giant-ukbb.meta-analysis.combined.23May2018.txt.gz
rs4851057	2	105939237	T	C	0.1265	0.0163	0.0026	2.94e-10	710514	bmi	bmi_pulit_2018/bmi.giant-ukbb.meta-analysis.combined.23May2018.txt.gz
rs4973618	2	229002620	G	A	0.3377	0.0148	0.0018	1.25e-16	706944	bmi	bmi_pulit_2018/bmi.giant-ukbb.meta-analysis.combined.23May2018.txt.gz
rs4988235	2	136608646	G	A	0.2794	-0.0124	0.0017	7.09e-13	796039	bmi	bmi_pulit_2018/bmi.giant-ukbb.meta-analysis.combined.23May2018.txt.gz
rs5021156	2	5830538	C	G	0.1791	0.0145	0.0025	3.18e-09	484680	bmi	bmi_pulit_2018/bmi.giant-ukbb.meta-analysis.combined.23May2018.txt.gz
rs59428052	2	53861389	G	A	0.1507	-0.0176	0.0028	1.99e-10	484680	bmi	bmi_pulit_2018/bmi.giant-ukbb.meta-analysis.combined.23May2018.txt.gz
rs61051952	2	166148324	G	A	0.2451	-0.0151	0.0022	6.81e-12	484680	bmi	bmi_pulit_2018/bmi.giant-ukbb.meta-analysis.combined.23May2018.txt.gz
rs62176993	2	157606799	A	G	0.3996	0.0119	0.0019	8.63e-10	484680	bmi	bmi_pulit_2018/bmi.giant-ukbb.meta-analysis.combined.23May2018.txt.gz
rs6545714	2	59307725	G	A	0.3888	0.0194	0.0016	4.01e-32	806783	bmi	bmi_pulit_2018/bmi.giant-ukbb.meta-analysis.combined.23May2018.txt.gz
rs6548220	2	225951	A	G	0.3157	0.0128	0.0018	2.31e-12	718678	bmi	bmi_pulit_2018/bmi.giant-ukbb.meta-analysis.combined.23May2018.txt.gz
rs6707827	2	100123030	A	G	0.3115	-0.0105	0.0019	2.12e-08	718564	bmi	bmi_pulit_2018/bmi.giant-ukbb.meta-analysis.combined.23May2018.txt.gz
rs6710871	2	143960593	A	G	0.1422	0.0193	0.0024	3.07e-16	752446	bmi	bmi_pulit_2018/bmi.giant-ukbb.meta-analysis.combined.23May2018.txt.gz
rs6713781	2	40291940	C	G	0.3987	-0.0126	0.0017	2.94e-13	718231	bmi	bmi_pulit_2018/bmi.giant-ukbb.meta-analysis.combined.23May2018.txt.gz
rs6720868	2	230663576	T	C	0.3083	0.0154	0.0018	1.82e-17	718504	bmi	bmi_pulit_2018/bmi.giant-ukbb.meta-analysis.combined.23May2018.txt.gz
rs6725931	2	220205146	C	T	0.1517	-0.0187	0.0024	2.3e-15	718689	bmi	bmi_pulit_2018/bmi.giant-ukbb.meta-analysis.combined.23May2018.txt.gz
rs6733834	2	198518709	G	C	0.1923	-0.015	0.0021	1.54e-12	718681	bmi	bmi_pulit_2018/bmi.giant-ukbb.meta-analysis.combined.23May2018.txt.gz
rs698838	2	44738763	C	T	0.3804	-0.0127	0.0018	8.75e-13	701259	bmi	bmi_pulit_2018/bmi.giant-ukbb.meta-analysis.combined.23May2018.txt.gz
rs715	2	211543055	C	T	0.3047	0.0157	0.0019	1.34e-16	660054	bmi	bmi_pulit_2018/bmi.giant-ukbb.meta-analysis.combined.23May2018.txt.gz
rs72934680	2	202893965	G	A	0.2177	0.0129	0.0023	2.82e-08	484680	bmi	bmi_pulit_2018/bmi.giant-ukbb.meta-analysis.combined.23May2018.txt.gz
rs7560871	2	145616899	A	G	0.0712	0.0219	0.0034	6.12e-11	718536	bmi	bmi_pulit_2018/bmi.giant-ukbb.meta-analysis.combined.23May2018.txt.gz
rs7561278	2	48954905	C	T	0.2332	-0.0169	0.0021	4.89e-16	717019	bmi	bmi_pulit_2018/bmi.giant-ukbb.meta-analysis.combined.23May2018.txt.gz
rs7565059	2	236926347	A	G	0.3831	0.0092	0.0016	1.68e-08	806647	bmi	bmi_pulit_2018/bmi.giant-ukbb.meta-analysis.combined.23May2018.txt.gz
rs7570446	2	193801010	C	A	0.4603	-0.0111	0.0019	4.74e-09	484680	bmi	bmi_pulit_2018/bmi.giant-ukbb.meta-analysis.combined.23May2018.txt.gz
rs7580766	2	42939351	A	G	0.4145	-0.0094	0.0017	2.98e-08	718322	bmi	bmi_pulit_2018/bmi.giant-ukbb.meta-analysis.combined.23May2018.txt.gz
rs7588437	2	181575281	A	G	0.3664	-0.0165	0.0017	2.32e-22	806379	bmi	bmi_pulit_2018/bmi.giant-ukbb.meta-analysis.combined.23May2018.txt.gz
rs7590444	2	232721071	T	C	0.2239	0.0111	0.002	2.15e-08	718511	bmi	bmi_pulit_2018/bmi.giant-ukbb.meta-analysis.combined.23May2018.txt.gz
rs7599312	2	213413231	A	G	0.2737	-0.0182	0.0018	1.52e-23	806704	bmi	bmi_pulit_2018/bmi.giant-ukbb.meta-analysis.combined.23May2018.txt.gz
rs7601895	2	55281901	G	C	0.3101	-0.0152	0.0018	1.89e-16	715262	bmi	bmi_pulit_2018/bmi.giant-ukbb.meta-analysis.combined.23May2018.txt.gz
rs7607369	2	219279097	A	G	0.4076	0.0121	0.0016	8.2e-14	801568	bmi	bmi_pulit_2018/bmi.giant-ukbb.meta-analysis.combined.23May2018.txt.gz
rs77165542	2	430975	T	C	0.0341	-0.0939	0.0053	1.51e-70	484680	bmi	bmi_pulit_2018/bmi.giant-ukbb.meta-analysis.combined.23May2018.txt.gz
rs930295	2	50233352	A	C	0.1548	0.0208	0.0023	2.03e-19	716913	bmi	bmi_pulit_2018/bmi.giant-ukbb.meta-analysis.combined.23May2018.txt.gz
rs934515	2	79482643	A	G	0.1175	0.0181	0.0026	6.64e-12	718664	bmi	bmi_pulit_2018/bmi.giant-ukbb.meta-analysis.combined.23May2018.txt.gz
rs987071	2	236786086	C	T	0.2338	0.0126	0.002	7.91e-10	717268	bmi	bmi_pulit_2018/bmi.giant-ukbb.meta-analysis.combined.23May2018.txt.gz
rs10460960	3	42308735	G	A	0.1093	-0.0216	0.0025	5.92e-18	805284	bmi	bmi_pulit_2018/bmi.giant-ukbb.meta-analysis.combined.23May2018.txt.gz
rs1048637	3	13358171	G	T	0.4526	0.0094	0.0017	2.94e-08	718169	bmi	bmi_pulit_2018/bmi.giant-ukbb.meta-analysis.combined.23May2018.txt.gz
rs10510419	3	12426936	T	G	0.1467	-0.0168	0.0023	2.23e-13	800535	bmi	bmi_pulit_2018/bmi.giant-ukbb.meta-analysis.combined.23May2018.txt.gz
rs10935143	3	134665159	A	G	0.439	-0.0099	0.0017	6.01e-09	718627	bmi	bmi_pulit_2018/bmi.giant-ukbb.meta-analysis.combined.23May2018.txt.gz
rs10937094	3	182297057	G	A	0.2891	-0.0116	0.0019	4.2e-10	718633	bmi	bmi_pulit_2018/bmi.giant-ukbb.meta-analysis.combined.23May2018.txt.gz
rs11713193	3	49924424	G	A	0.4844	-0.0246	0.0017	3.02e-48	718286	bmi	bmi_pulit_2018/bmi.giant-ukbb.meta-analysis.combined.23May2018.txt.gz
rs11721181	3	34725482	C	T	0.3961	-0.0098	0.0017	1.32e-08	706889	bmi	bmi_pulit_2018/bmi.giant-ukbb.meta-analysis.combined.23May2018.txt.gz
rs11721261	3	194876993	T	C	0.292	-0.0135	0.0019	8.39e-13	717098	bmi	bmi_pulit_2018/bmi.giant-ukbb.meta-analysis.combined.23May2018.txt.gz
rs11915371	3	70539559	C	A	0.1981	0.0154	0.0021	2.29e-13	718311	bmi	bmi_pulit_2018/bmi.giant-ukbb.meta-analysis.combined.23May2018.txt.gz
rs11917047	3	62106479	G	A	0.2328	0.0112	0.002	8.71e-09	718189	bmi	bmi_pulit_2018/bmi.giant-ukbb.meta-analysis.combined.23May2018.txt.gz
rs11917965	3	108188755	C	A	0.3689	0.011	0.0017	3.42e-10	718653	bmi	bmi_pulit_2018/bmi.giant-ukbb.meta-analysis.combined.23May2018.txt.gz
rs11923305	3	171118170	A	G	0.3415	0.0118	0.002	3.73e-09	484680	bmi	bmi_pulit_2018/bmi.giant-ukbb.meta-analysis.combined.23May2018.txt.gz
rs1199334	3	138091140	A	G	0.1896	0.0145	0.0021	1.5e-12	806644	bmi	bmi_pulit_2018/bmi.giant-ukbb.meta-analysis.combined.23May2018.txt.gz
rs12488237	3	56114861	C	T	0.0609	0.0225	0.0036	2.68e-10	800924	bmi	bmi_pulit_2018/bmi.giant-ukbb.meta-analysis.combined.23May2018.txt.gz
rs12633819	3	66448307	G	A	0.349	0.0095	0.0017	2.68e-08	805793	bmi	bmi_pulit_2018/bmi.giant-ukbb.meta-analysis.combined.23May2018.txt.gz
rs13062093	3	35667057	G	T	0.3681	0.0122	0.0017	2.78e-12	718696	bmi	bmi_pulit_2018/bmi.giant-ukbb.meta-analysis.combined.23May2018.txt.gz
rs13078509	3	70881429	T	C	0.0267	0.0345	0.0057	1.34e-09	687795	bmi	bmi_pulit_2018/bmi.giant-ukbb.meta-analysis.combined.23May2018.txt.gz
rs1348252	3	42418752	C	T	0.2397	0.0152	0.0022	1.15e-11	484680	bmi	bmi_pulit_2018/bmi.giant-ukbb.meta-analysis.combined.23May2018.txt.gz
rs1374681	3	63063005	G	T	0.1253	-0.0159	0.0029	2.88e-08	484680	bmi	bmi_pulit_2018/bmi.giant-ukbb.meta-analysis.combined.23May2018.txt.gz
rs1436344	3	104606144	G	C	0.4297	-0.0147	0.0017	1.07e-17	718660	bmi	bmi_pulit_2018/bmi.giant-ukbb.meta-analysis.combined.23May2018.txt.gz
rs1452075	3	62481063	C	T	0.2686	-0.0128	0.0018	2.67e-12	794919	bmi	bmi_pulit_2018/bmi.giant-ukbb.meta-analysis.combined.23May2018.txt.gz
rs1454687	3	94038085	C	G	0.4817	0.0185	0.0017	6.62e-28	718692	bmi	bmi_pulit_2018/bmi.giant-ukbb.meta-analysis.combined.23May2018.txt.gz
rs1523768	3	77667044	G	A	0.3279	0.0126	0.0017	4.35e-13	806680	bmi	bmi_pulit_2018/bmi.giant-ukbb.meta-analysis.combined.23May2018.txt.gz
rs1554194	3	8138041	G	C	0.4954	-0.0105	0.0017	9.05e-10	715847	bmi	bmi_pulit_2018/bmi.giant-ukbb.meta-analysis.combined.23May2018.txt.gz
rs16834431	3	123285856	T	C	0.2061	0.0139	0.0021	2.7e-11	718540	bmi	bmi_pulit_2018/bmi.giant-ukbb.meta-analysis.combined.23May2018.txt.gz
rs16851483	3	141275436	T	G	0.0717	0.0352	0.0034	4.87e-25	718609	bmi	bmi_pulit_2018/bmi.giant-ukbb.meta-analysis.combined.23May2018.txt.gz
rs17025214	3	88023541	T	C	0.3042	-0.0131	0.0018	1.09e-13	806039	bmi	bmi_pulit_2018/bmi.giant-ukbb.meta-analysis.combined.23May2018.txt.gz
rs17609108	3	11626464	C	T	0.1481	0.0152	0.0024	4.14e-10	718635	bmi	bmi_pulit_2018/bmi.giant-ukbb.meta-analysis.combined.23May2018.txt.gz
rs17681451	3	114399296	A	G	0.0762	-0.0225	0.0031	7.37e-13	718679	bmi	bmi_pulit_2018/bmi.giant-ukbb.meta-analysis.combined.23May2018.txt.gz
rs2124499	3	123093541	C	G	0.3682	-0.0115	0.0017	7.25e-12	802110	bmi	bmi_pulit_2018/bmi.giant-ukbb.meta-analysis.combined.23May2018.txt.gz
rs2255248	3	15754849	C	T	0.4212	0.0102	0.0016	5.02e-10	803930	bmi	bmi_pulit_2018/bmi.giant-ukbb.meta-analysis.combined.23May2018.txt.gz
rs2365389	3	61236462	T	C	0.3999	-0.0168	0.0016	6.49e-25	801448	bmi	bmi_pulit_2018/bmi.giant-ukbb.meta-analysis.combined.23May2018.txt.gz
rs2371767	3	64718258	C	G	0.2682	0.0107	0.0018	2.08e-09	787408	bmi	bmi_pulit_2018/bmi.giant-ukbb.meta-analysis.combined.23May2018.txt.gz
rs2404815	3	161446857	T	C	0.4272	-0.011	0.0017	8.09e-11	718615	bmi	bmi_pulit_2018/bmi.giant-ukbb.meta-analysis.combined.23May2018.txt.gz
rs2612012	3	53745625	C	A	0.2629	-0.0146	0.002	1.11e-13	718452	bmi	bmi_pulit_2018/bmi.giant-ukbb.meta-analysis.combined.23May2018.txt.gz
rs2682406	3	158026489	A	T	0.4117	-0.0126	0.0017	4.76e-13	713395	bmi	bmi_pulit_2018/bmi.giant-ukbb.meta-analysis.combined.23May2018.txt.gz
rs329078	3	168233318	G	A	0.4814	-0.0107	0.0019	1.63e-08	484680	bmi	bmi_pulit_2018/bmi.giant-ukbb.meta-analysis.combined.23May2018.txt.gz
rs34801745	3	196115497	C	G	0.3585	0.0129	0.002	7e-11	484680	bmi	bmi_pulit_2018/bmi.giant-ukbb.meta-analysis.combined.23May2018.txt.gz
rs355777	3	154034950	C	G	0.3984	0.0151	0.0017	2.13e-18	718342	bmi	bmi_pulit_2018/bmi.giant-ukbb.meta-analysis.combined.23May2018.txt.gz
rs3752904	3	183996068	T	C	0.512	-0.0116	0.0016	8.9e-13	806771	bmi	bmi_pulit_2018/bmi.giant-ukbb.meta-analysis.combined.23May2018.txt.gz
rs3772902	3	81723365	G	A	0.4704	-0.0095	0.0016	4.83e-09	806699	bmi	bmi_pulit_2018/bmi.giant-ukbb.meta-analysis.combined.23May2018.txt.gz
rs3772934	3	115417865	T	C	0.2938	0.0107	0.0019	2.01e-08	706122	bmi	bmi_pulit_2018/bmi.giant-ukbb.meta-analysis.combined.23May2018.txt.gz
rs3773192	3	78660056	C	T	0.2663	0.0127	0.0019	4.23e-11	718539	bmi	bmi_pulit_2018/bmi.giant-ukbb.meta-analysis.combined.23May2018.txt.gz
rs3774364	3	52863605	A	G	0.3752	0.0164	0.002	6.25e-17	484680	bmi	bmi_pulit_2018/bmi.giant-ukbb.meta-analysis.combined.23May2018.txt.gz
rs39654	3	173095123	A	G	0.4513	-0.0163	0.0017	1.75e-21	717812	bmi	bmi_pulit_2018/bmi.giant-ukbb.meta-analysis.combined.23May2018.txt.gz
rs400301	3	10057466	A	G	0.0963	0.0187	0.0032	7.1e-09	484680	bmi	bmi_pulit_2018/bmi.giant-ukbb.meta-analysis.combined.23May2018.txt.gz
rs4017425	3	44028764	T	C	0.4676	-0.0118	0.0017	2.91e-12	718438	bmi	bmi_pulit_2018/bmi.giant-ukbb.meta-analysis.combined.23May2018.txt.gz
rs4600855	3	155081940	G	A	0.3835	0.0107	0.0018	1.94e-09	712855	bmi	bmi_pulit_2018/bmi.giant-ukbb.meta-analysis.combined.23May2018.txt.gz
rs4619804	3	18674644	A	C	0.2723	-0.0114	0.0019	2.57e-09	718428	bmi	bmi_pulit_2018/bmi.giant-ukbb.meta-analysis.combined.23May2018.txt.gz
rs4682718	3	44226332	G	A	0.1828	0.0143	0.0022	8.1e-11	713680	bmi	bmi_pulit_2018/bmi.giant-ukbb.meta-analysis.combined.23May2018.txt.gz
rs4858193	3	20441050	C	T	0.2801	-0.0133	0.0019	2.44e-12	718071	bmi	bmi_pulit_2018/bmi.giant-ukbb.meta-analysis.combined.23May2018.txt.gz
rs500216	3	193598283	A	G	0.3733	-0.0097	0.0018	3.67e-08	717152	bmi	bmi_pulit_2018/bmi.giant-ukbb.meta-analysis.combined.23May2018.txt.gz
rs55676934	3	45222958	G	A	0.328	0.014	0.002	5.19e-12	484680	bmi	bmi_pulit_2018/bmi.giant-ukbb.meta-analysis.combined.23May2018.txt.gz
rs56038322	3	69925128	A	G	0.3082	0.012	0.0021	6.59e-09	484680	bmi	bmi_pulit_2018/bmi.giant-ukbb.meta-analysis.combined.23May2018.txt.gz
rs59302296	3	9507314	A	T	0.0991	0.0217	0.0032	9.12e-12	484680	bmi	bmi_pulit_2018/bmi.giant-ukbb.meta-analysis.combined.23May2018.txt.gz
rs6443750	3	181329682	T	C	0.1994	-0.0152	0.0021	7.25e-13	792002	bmi	bmi_pulit_2018/bmi.giant-ukbb.meta-analysis.combined.23May2018.txt.gz
rs6781254	3	80649139	T	C	0.3034	0.0105	0.0018	4.56e-09	794430	bmi	bmi_pulit_2018/bmi.giant-ukbb.meta-analysis.combined.23May2018.txt.gz
rs6804181	3	116937546	T	A	0.1785	-0.0141	0.0023	6.47e-10	717937	bmi	bmi_pulit_2018/bmi.giant-ukbb.meta-analysis.combined.23May2018.txt.gz
rs6804842	3	25106437	A	G	0.4301	-0.0141	0.0016	7.57e-18	806143	bmi	bmi_pulit_2018/bmi.giant-ukbb.meta-analysis.combined.23May2018.txt.gz
rs6809307	3	156862041	T	C	0.259	0.0139	0.0019	8.15e-13	718683	bmi	bmi_pulit_2018/bmi.giant-ukbb.meta-analysis.combined.23May2018.txt.gz
rs7374289	3	38633071	T	C	0.4015	0.0092	0.0016	2.29e-08	806622	bmi	bmi_pulit_2018/bmi.giant-ukbb.meta-analysis.combined.23May2018.txt.gz
rs7621025	3	136272246	T	C	0.2607	-0.0187	0.0019	7.54e-24	806690	bmi	bmi_pulit_2018/bmi.giant-ukbb.meta-analysis.combined.23May2018.txt.gz
rs7631156	3	131751628	A	G	0.3091	0.0215	0.0018	3.33e-32	718695	bmi	bmi_pulit_2018/bmi.giant-ukbb.meta-analysis.combined.23May2018.txt.gz
rs7640424	3	107820063	T	C	0.3106	-0.0135	0.0018	1.23e-14	805792	bmi	bmi_pulit_2018/bmi.giant-ukbb.meta-analysis.combined.23May2018.txt.gz
rs765248	3	13001931	A	G	0.4372	-0.0113	0.0017	4.55e-11	717434	bmi	bmi_pulit_2018/bmi.giant-ukbb.meta-analysis.combined.23May2018.txt.gz
rs76594121	3	128189391	G	T	0.0453	-0.0284	0.0047	1.64e-09	484680	bmi	bmi_pulit_2018/bmi.giant-ukbb.meta-analysis.combined.23May2018.txt.gz
rs779206	3	118023515	G	A	0.2782	0.0122	0.0019	3.28e-10	718456	bmi	bmi_pulit_2018/bmi.giant-ukbb.meta-analysis.combined.23May2018.txt.gz
rs80236973	3	188001014	T	C	0.1314	-0.0156	0.0028	2.81e-08	484680	bmi	bmi_pulit_2018/bmi.giant-ukbb.meta-analysis.combined.23May2018.txt.gz
rs8192675	3	170724883	C	T	0.2887	0.0155	0.0018	1.74e-18	806712	bmi	bmi_pulit_2018/bmi.giant-ukbb.meta-analysis.combined.23May2018.txt.gz
rs925018	3	62713143	G	C	0.3335	0.013	0.0017	4.33e-14	806677	bmi	bmi_pulit_2018/bmi.giant-ukbb.meta-analysis.combined.23May2018.txt.gz
rs9637498	3	76674928	A	G	0.389	0.0099	0.0017	1.07e-08	718247	bmi	bmi_pulit_2018/bmi.giant-ukbb.meta-analysis.combined.23May2018.txt.gz
rs9816226	3	185834499	A	T	0.1755	-0.0315	0.0021	1.45e-50	794122	bmi	bmi_pulit_2018/bmi.giant-ukbb.meta-analysis.combined.23May2018.txt.gz
rs9818122	3	85861064	C	T	0.2067	0.0228	0.002	3.97e-30	806655	bmi	bmi_pulit_2018/bmi.giant-ukbb.meta-analysis.combined.23May2018.txt.gz
rs9826775	3	156295341	G	A	0.1487	-0.0155	0.0024	6.61e-11	715852	bmi	bmi_pulit_2018/bmi.giant-ukbb.meta-analysis.combined.23May2018.txt.gz
rs9827823	3	84221774	C	T	0.1448	-0.0182	0.0023	3.39e-15	718678	bmi	bmi_pulit_2018/bmi.giant-ukbb.meta-analysis.combined.23May2018.txt.gz
rs9839168	3	131541029	C	A	0.1026	-0.0169	0.0027	2.63e-10	705508	bmi	bmi_pulit_2018/bmi.giant-ukbb.meta-analysis.combined.23May2018.txt.gz
rs10001740	4	30866392	A	G	0.4412	0.0105	0.0019	3.43e-08	484680	bmi	bmi_pulit_2018/bmi.giant-ukbb.meta-analysis.combined.23May2018.txt.gz
rs10002111	4	67815504	A	G	0.2227	0.0125	0.0021	1.26e-09	718668	bmi	bmi_pulit_2018/bmi.giant-ukbb.meta-analysis.combined.23May2018.txt.gz
rs10033843	4	77028783	A	G	0.215	0.014	0.0021	1.07e-11	714618	bmi	bmi_pulit_2018/bmi.giant-ukbb.meta-analysis.combined.23May2018.txt.gz
rs10516497	4	103942714	C	A	0.1916	-0.0125	0.002	8.88e-10	806786	bmi	bmi_pulit_2018/bmi.giant-ukbb.meta-analysis.combined.23May2018.txt.gz
rs10938397	4	45182527	G	A	0.43	0.0322	0.0016	2.42e-86	805635	bmi	bmi_pulit_2018/bmi.giant-ukbb.meta-analysis.combined.23May2018.txt.gz
rs1119950	4	60228517	G	A	0.4312	0.0113	0.0019	1.27e-09	608138	bmi	bmi_pulit_2018/bmi.giant-ukbb.meta-analysis.combined.23May2018.txt.gz
rs11724872	4	144140665	C	T	0.3896	0.0095	0.0016	8.34e-09	806480	bmi	bmi_pulit_2018/bmi.giant-ukbb.meta-analysis.combined.23May2018.txt.gz
rs11931941	4	163038864	A	C	0.2212	0.0125	0.002	4.75e-10	718674	bmi	bmi_pulit_2018/bmi.giant-ukbb.meta-analysis.combined.23May2018.txt.gz
rs1229984	4	100239319	T	C	0.0312	-0.0305	0.0052	4.72e-09	484680	bmi	bmi_pulit_2018/bmi.giant-ukbb.meta-analysis.combined.23May2018.txt.gz
rs12498157	4	44430025	T	A	0.2799	-0.0117	0.0019	1.1e-09	718474	bmi	bmi_pulit_2018/bmi.giant-ukbb.meta-analysis.combined.23May2018.txt.gz
rs12509234	4	120319434	C	T	0.2786	0.0116	0.0019	3.89e-10	718653	bmi	bmi_pulit_2018/bmi.giant-ukbb.meta-analysis.combined.23May2018.txt.gz
rs1296328	4	137083193	A	C	0.4464	0.0166	0.0017	3.49e-22	717741	bmi	bmi_pulit_2018/bmi.giant-ukbb.meta-analysis.combined.23May2018.txt.gz
rs13107325	4	103188709	T	C	0.082	0.0468	0.0032	3.81e-47	806141	bmi	bmi_pulit_2018/bmi.giant-ukbb.meta-analysis.combined.23May2018.txt.gz
rs13110266	4	162129844	A	G	0.4037	-0.0124	0.0016	3.96e-14	806749	bmi	bmi_pulit_2018/bmi.giant-ukbb.meta-analysis.combined.23May2018.txt.gz
rs1346841	4	65651730	A	G	0.4116	-0.0126	0.0017	3.18e-13	718293	bmi	bmi_pulit_2018/bmi.giant-ukbb.meta-analysis.combined.23May2018.txt.gz
rs1437842	4	173597016	A	G	0.4907	-0.0106	0.0017	8.49e-10	705988	bmi	bmi_pulit_2018/bmi.giant-ukbb.meta-analysis.combined.23May2018.txt.gz
rs1477890	4	18511738	G	A	0.5125	0.0128	0.0017	6.12e-14	706801	bmi	bmi_pulit_2018/bmi.giant-ukbb.meta-analysis.combined.23May2018.txt.gz
rs148636479	4	164359678	T	A	0.0277	-0.0386	0.0062	4.81e-10	484680	bmi	bmi_pulit_2018/bmi.giant-ukbb.meta-analysis.combined.23May2018.txt.gz
rs1522569	4	171632637	G	T	0.1817	-0.0141	0.0022	1.6e-10	718485	bmi	bmi_pulit_2018/bmi.giant-ukbb.meta-analysis.combined.23May2018.txt.gz
rs17019336	4	145333609	A	T	0.2291	-0.0128	0.0019	2.45e-11	804991	bmi	bmi_pulit_2018/bmi.giant-ukbb.meta-analysis.combined.23May2018.txt.gz
rs1903579	4	91253956	G	C	0.4564	-0.0108	0.0017	1.83e-10	718558	bmi	bmi_pulit_2018/bmi.giant-ukbb.meta-analysis.combined.23May2018.txt.gz
rs2044042	4	102236139	T	C	0.291	0.0125	0.0021	2.23e-09	484680	bmi	bmi_pulit_2018/bmi.giant-ukbb.meta-analysis.combined.23May2018.txt.gz
rs2046364	4	53743218	T	G	0.2007	0.0116	0.0021	4.52e-08	714871	bmi	bmi_pulit_2018/bmi.giant-ukbb.meta-analysis.combined.23May2018.txt.gz
rs2051559	4	3298800	C	T	0.1412	0.0167	0.0025	3.78e-11	718374	bmi	bmi_pulit_2018/bmi.giant-ukbb.meta-analysis.combined.23May2018.txt.gz
rs2192158	4	55505360	A	G	0.4492	0.0137	0.0017	7.42e-16	718510	bmi	bmi_pulit_2018/bmi.giant-ukbb.meta-analysis.combined.23May2018.txt.gz
rs2241743	4	96091524	G	A	0.4301	0.0106	0.0016	8.57e-11	805855	bmi	bmi_pulit_2018/bmi.giant-ukbb.meta-analysis.combined.23May2018.txt.gz
rs2870710	4	94411606	G	C	0.1943	-0.0155	0.0022	9.41e-13	706936	bmi	bmi_pulit_2018/bmi.giant-ukbb.meta-analysis.combined.23May2018.txt.gz
rs3209570	4	38699657	A	G	0.3715	-0.0145	0.0017	8.77e-17	718433	bmi	bmi_pulit_2018/bmi.giant-ukbb.meta-analysis.combined.23May2018.txt.gz
rs326893	4	112691776	C	T	0.4188	-0.0121	0.0017	1.89e-12	718672	bmi	bmi_pulit_2018/bmi.giant-ukbb.meta-analysis.combined.23May2018.txt.gz
rs34811474	4	25408838	A	G	0.2224	-0.0293	0.0023	8.5e-38	484680	bmi	bmi_pulit_2018/bmi.giant-ukbb.meta-analysis.combined.23May2018.txt.gz
rs35107973	4	143125948	T	C	0.1178	0.0175	0.0029	2.75e-09	484680	bmi	bmi_pulit_2018/bmi.giant-ukbb.meta-analysis.combined.23May2018.txt.gz
rs35408866	4	187743245	A	G	0.1339	0.0159	0.0028	1.5e-08	484680	bmi	bmi_pulit_2018/bmi.giant-ukbb.meta-analysis.combined.23May2018.txt.gz
rs35851183	4	80717182	G	A	0.3576	0.0121	0.002	1.07e-09	484680	bmi	bmi_pulit_2018/bmi.giant-ukbb.meta-analysis.combined.23May2018.txt.gz
rs3914628	4	147438019	C	T	0.1407	-0.0165	0.0023	6.91e-13	806780	bmi	bmi_pulit_2018/bmi.giant-ukbb.meta-analysis.combined.23May2018.txt.gz
rs4148155	4	89054667	G	A	0.1133	-0.0192	0.0026	1.34e-13	806326	bmi	bmi_pulit_2018/bmi.giant-ukbb.meta-analysis.combined.23May2018.txt.gz
rs4864201	4	130731284	T	C	0.3471	0.0137	0.0017	4.3e-16	806465	bmi	bmi_pulit_2018/bmi.giant-ukbb.meta-analysis.combined.23May2018.txt.gz
rs57800857	4	140863365	C	A	0.3656	-0.0157	0.002	3.49e-15	484680	bmi	bmi_pulit_2018/bmi.giant-ukbb.meta-analysis.combined.23May2018.txt.gz
rs6448733	4	31028190	G	A	0.3854	0.0127	0.0018	5.34e-13	718529	bmi	bmi_pulit_2018/bmi.giant-ukbb.meta-analysis.combined.23May2018.txt.gz
rs6818414	4	16600664	C	T	0.4836	0.01	0.0017	4.57e-09	718491	bmi	bmi_pulit_2018/bmi.giant-ukbb.meta-analysis.combined.23May2018.txt.gz
rs6850421	4	180187034	A	G	0.4564	0.0113	0.0019	3.66e-09	484680	bmi	bmi_pulit_2018/bmi.giant-ukbb.meta-analysis.combined.23May2018.txt.gz
rs6852808	4	34926958	C	T	0.2974	0.0117	0.0021	1.86e-08	484680	bmi	bmi_pulit_2018/bmi.giant-ukbb.meta-analysis.combined.23May2018.txt.gz
rs73213501	4	28514830	C	A	0.1737	-0.0194	0.0025	1.08e-14	484680	bmi	bmi_pulit_2018/bmi.giant-ukbb.meta-analysis.combined.23May2018.txt.gz
rs73249175	4	20219595	G	T	0.1246	0.0221	0.0029	1.62e-14	484680	bmi	bmi_pulit_2018/bmi.giant-ukbb.meta-analysis.combined.23May2018.txt.gz
rs74536181	4	18005123	G	A	0.0357	0.0304	0.0052	3.87e-09	484680	bmi	bmi_pulit_2018/bmi.giant-ukbb.meta-analysis.combined.23May2018.txt.gz
rs750090	4	152931436	C	T	0.3742	-0.0113	0.0018	2.5e-10	718676	bmi	bmi_pulit_2018/bmi.giant-ukbb.meta-analysis.combined.23May2018.txt.gz
rs7685048	4	95027784	T	C	0.4742	-0.0101	0.0017	2.34e-09	718663	bmi	bmi_pulit_2018/bmi.giant-ukbb.meta-analysis.combined.23May2018.txt.gz
rs7685628	4	165310133	A	T	0.4014	0.0101	0.0017	6.15e-09	718680	bmi	bmi_pulit_2018/bmi.giant-ukbb.meta-analysis.combined.23May2018.txt.gz
rs784944	4	52927229	A	G	0.2754	0.0129	0.0019	7.52e-12	718536	bmi	bmi_pulit_2018/bmi.giant-ukbb.meta-analysis.combined.23May2018.txt.gz
rs10471636	5	63979856	G	A	0.4772	0.014	0.0017	1e-15	717235	bmi	bmi_pulit_2018/bmi.giant-ukbb.meta-analysis.combined.23May2018.txt.gz
rs11739877	5	105876806	C	T	0.3769	-0.0116	0.0018	4.01e-11	718632	bmi	bmi_pulit_2018/bmi.giant-ukbb.meta-analysis.combined.23May2018.txt.gz
rs12189178	5	50914726	T	C	0.0343	0.0348	0.0046	4.3e-14	805880	bmi	bmi_pulit_2018/bmi.giant-ukbb.meta-analysis.combined.23May2018.txt.gz
rs12652212	5	88808594	G	A	0.4389	0.0131	0.0016	1.63e-15	806515	bmi	bmi_pulit_2018/bmi.giant-ukbb.meta-analysis.combined.23May2018.txt.gz
rs13163306	5	136571959	A	G	0.4573	-0.0104	0.0017	7.67e-10	718686	bmi	bmi_pulit_2018/bmi.giant-ukbb.meta-analysis.combined.23May2018.txt.gz
rs13174863	5	139080745	G	A	0.1458	0.0197	0.0023	1.94e-17	793550	bmi	bmi_pulit_2018/bmi.giant-ukbb.meta-analysis.combined.23May2018.txt.gz
rs13182474	5	80861777	C	G	0.3114	-0.0149	0.0018	1.88e-16	718652	bmi	bmi_pulit_2018/bmi.giant-ukbb.meta-analysis.combined.23May2018.txt.gz
rs1363695	5	130378027	T	C	0.2359	-0.0125	0.002	8.06e-10	718676	bmi	bmi_pulit_2018/bmi.giant-ukbb.meta-analysis.combined.23May2018.txt.gz
rs1402025	5	113987898	C	T	0.2205	0.0117	0.002	7.59e-09	718615	bmi	bmi_pulit_2018/bmi.giant-ukbb.meta-analysis.combined.23May2018.txt.gz
rs1501673	5	87963600	A	G	0.1355	0.0289	0.0025	2.73e-31	718652	bmi	bmi_pulit_2018/bmi.giant-ukbb.meta-analysis.combined.23May2018.txt.gz
rs1582931	5	122657199	A	G	0.4745	-0.0126	0.0017	1.91e-13	717936	bmi	bmi_pulit_2018/bmi.giant-ukbb.meta-analysis.combined.23May2018.txt.gz
rs159032	5	94206202	T	C	0.2325	0.0124	0.002	6.24e-10	709303	bmi	bmi_pulit_2018/bmi.giant-ukbb.meta-analysis.combined.23May2018.txt.gz
rs17070611	5	168343675	G	A	0.0213	-0.0334	0.0061	4.22e-08	701010	bmi	bmi_pulit_2018/bmi.giant-ukbb.meta-analysis.combined.23May2018.txt.gz
rs17100323	5	142862611	C	G	0.424	0.0098	0.0017	1.39e-08	716590	bmi	bmi_pulit_2018/bmi.giant-ukbb.meta-analysis.combined.23May2018.txt.gz
rs17695092	5	173337853	G	T	0.2919	-0.0114	0.0018	1.4e-10	790186	bmi	bmi_pulit_2018/bmi.giant-ukbb.meta-analysis.combined.23May2018.txt.gz
rs2009416	5	92415111	T	C	0.3645	-0.0119	0.0018	1.44e-11	718639	bmi	bmi_pulit_2018/bmi.giant-ukbb.meta-analysis.combined.23May2018.txt.gz
rs2053682	5	170599327	C	A	0.3216	-0.017	0.0018	2.59e-20	717007	bmi	bmi_pulit_2018/bmi.giant-ukbb.meta-analysis.combined.23May2018.txt.gz
rs2074613	5	139714564	C	T	0.4338	-0.0115	0.0017	1.84e-11	715988	bmi	bmi_pulit_2018/bmi.giant-ukbb.meta-analysis.combined.23May2018.txt.gz
rs2112347	5	75015242	G	T	0.3702	-0.0276	0.0017	1.17e-61	806699	bmi	bmi_pulit_2018/bmi.giant-ukbb.meta-analysis.combined.23May2018.txt.gz
rs2190788	5	144484261	T	G	0.3089	0.0135	0.0018	2.43e-13	717923	bmi	bmi_pulit_2018/bmi.giant-ukbb.meta-analysis.combined.23May2018.txt.gz
rs2447832	5	103933473	T	C	0.4433	0.0109	0.0017	1.88e-10	718663	bmi	bmi_pulit_2018/bmi.giant-ukbb.meta-analysis.combined.23May2018.txt.gz
rs249612	5	66200783	C	T	0.2862	-0.0153	0.0021	4.91e-13	484680	bmi	bmi_pulit_2018/bmi.giant-ukbb.meta-analysis.combined.23May2018.txt.gz
rs252749	5	77389973	A	G	0.2365	-0.0112	0.002	1.43e-08	718690	bmi	bmi_pulit_2018/bmi.giant-ukbb.meta-analysis.combined.23May2018.txt.gz
rs2861089	5	164557954	A	T	0.3806	0.0105	0.0017	1.55e-09	718566	bmi	bmi_pulit_2018/bmi.giant-ukbb.meta-analysis.combined.23May2018.txt.gz
rs325220	5	98304564	A	G	0.2976	-0.0106	0.0018	3.56e-09	805094	bmi	bmi_pulit_2018/bmi.giant-ukbb.meta-analysis.combined.23May2018.txt.gz
rs326205	5	7852282	G	A	0.4924	-0.0095	0.0017	3.51e-08	718644	bmi	bmi_pulit_2018/bmi.giant-ukbb.meta-analysis.combined.23May2018.txt.gz
rs329124	5	133865452	G	A	0.4107	-0.0135	0.0017	4.26e-15	718669	bmi	bmi_pulit_2018/bmi.giant-ukbb.meta-analysis.combined.23May2018.txt.gz
rs34774377	5	167001890	C	T	0.116	-0.0164	0.003	3.64e-08	484680	bmi	bmi_pulit_2018/bmi.giant-ukbb.meta-analysis.combined.23May2018.txt.gz
rs3853474	5	141816555	T	C	0.3867	-0.0097	0.0017	2.72e-08	718555	bmi	bmi_pulit_2018/bmi.giant-ukbb.meta-analysis.combined.23May2018.txt.gz
rs400277	5	108675737	T	C	0.3879	-0.0097	0.0017	2.28e-08	718579	bmi	bmi_pulit_2018/bmi.giant-ukbb.meta-analysis.combined.23May2018.txt.gz
rs40067	5	107439012	A	G	0.1701	-0.0252	0.0023	9.73e-29	714059	bmi	bmi_pulit_2018/bmi.giant-ukbb.meta-analysis.combined.23May2018.txt.gz
rs41290587	5	151045923	T	C	0.0067	0.0776	0.0116	2.61e-11	484680	bmi	bmi_pulit_2018/bmi.giant-ukbb.meta-analysis.combined.23May2018.txt.gz
rs4382152	5	106379106	C	T	0.3845	-0.0104	0.0017	1.93e-09	718393	bmi	bmi_pulit_2018/bmi.giant-ukbb.meta-analysis.combined.23May2018.txt.gz
rs459552	5	112176756	T	A	0.2253	0.0133	0.0019	8.36e-12	797086	bmi	bmi_pulit_2018/bmi.giant-ukbb.meta-analysis.combined.23May2018.txt.gz
rs4700608	5	63026280	C	T	0.4764	0.0155	0.0017	4.32e-20	718693	bmi	bmi_pulit_2018/bmi.giant-ukbb.meta-analysis.combined.23May2018.txt.gz
rs4703019	5	102053558	A	G	0.3914	0.0102	0.0016	4.93e-10	806351	bmi	bmi_pulit_2018/bmi.giant-ukbb.meta-analysis.combined.23May2018.txt.gz
rs4865796	5	53272664	G	A	0.2956	0.0096	0.0018	4.21e-08	800901	bmi	bmi_pulit_2018/bmi.giant-ukbb.meta-analysis.combined.23May2018.txt.gz
rs4869139	5	95858668	A	G	0.3954	-0.0125	0.0016	2.98e-14	806059	bmi	bmi_pulit_2018/bmi.giant-ukbb.meta-analysis.combined.23May2018.txt.gz
rs4895231	5	119388659	C	G	0.4669	0.0121	0.0017	2.49e-12	715989	bmi	bmi_pulit_2018/bmi.giant-ukbb.meta-analysis.combined.23May2018.txt.gz
rs4921301	5	159984492	T	C	0.2127	-0.0129	0.0024	4.03e-08	484680	bmi	bmi_pulit_2018/bmi.giant-ukbb.meta-analysis.combined.23May2018.txt.gz
rs6556301	5	176527577	T	G	0.3707	-0.0113	0.0017	8.14e-11	767716	bmi	bmi_pulit_2018/bmi.giant-ukbb.meta-analysis.combined.23May2018.txt.gz
rs6864049	5	124330522	A	G	0.489	-0.0121	0.0016	1.48e-13	806604	bmi	bmi_pulit_2018/bmi.giant-ukbb.meta-analysis.combined.23May2018.txt.gz
rs6884773	5	87715465	G	A	0.2352	-0.0183	0.002	1.56e-20	718656	bmi	bmi_pulit_2018/bmi.giant-ukbb.meta-analysis.combined.23May2018.txt.gz
rs6890310	5	27193573	A	G	0.2923	-0.0119	0.0019	3.29e-10	718622	bmi	bmi_pulit_2018/bmi.giant-ukbb.meta-analysis.combined.23May2018.txt.gz
rs698147	5	3513485	A	G	0.447	0.0116	0.0017	9.67e-12	716805	bmi	bmi_pulit_2018/bmi.giant-ukbb.meta-analysis.combined.23May2018.txt.gz
rs729387	5	167844571	G	A	0.3304	-0.0116	0.002	8.17e-09	484680	bmi	bmi_pulit_2018/bmi.giant-ukbb.meta-analysis.combined.23May2018.txt.gz
rs7713317	5	95716722	G	A	0.2802	0.0166	0.0018	1.96e-20	802425	bmi	bmi_pulit_2018/bmi.giant-ukbb.meta-analysis.combined.23May2018.txt.gz
rs7714712	5	60732552	A	C	0.3678	-0.0112	0.0018	2.31e-10	718578	bmi	bmi_pulit_2018/bmi.giant-ukbb.meta-analysis.combined.23May2018.txt.gz
rs7715256	5	153537893	G	T	0.4356	0.0158	0.0016	3.98e-22	806764	bmi	bmi_pulit_2018/bmi.giant-ukbb.meta-analysis.combined.23May2018.txt.gz
rs7727781	5	165185571	C	T	0.4836	-0.0093	0.0017	4.27e-08	718539	bmi	bmi_pulit_2018/bmi.giant-ukbb.meta-analysis.combined.23May2018.txt.gz
rs7730004	5	43191033	C	T	0.3386	-0.0139	0.0018	1.46e-14	718548	bmi	bmi_pulit_2018/bmi.giant-ukbb.meta-analysis.combined.23May2018.txt.gz
rs7731793	5	153139451	C	T	0.3228	0.0112	0.002	3.13e-08	484680	bmi	bmi_pulit_2018/bmi.giant-ukbb.meta-analysis.combined.23May2018.txt.gz
rs7734385	5	158460212	A	G	0.4449	-0.0101	0.0016	6.08e-10	805693	bmi	bmi_pulit_2018/bmi.giant-ukbb.meta-analysis.combined.23May2018.txt.gz
rs9327000	5	115709156	C	A	0.3265	-0.0112	0.0018	5.22e-10	718629	bmi	bmi_pulit_2018/bmi.giant-ukbb.meta-analysis.combined.23May2018.txt.gz
rs10498767	6	46363557	C	G	0.4537	-0.0138	0.0017	5.03e-16	718665	bmi	bmi_pulit_2018/bmi.giant-ukbb.meta-analysis.combined.23May2018.txt.gz
rs10499276	6	154309808	T	C	0.1128	0.018	0.0024	1.79e-13	806750	bmi	bmi_pulit_2018/bmi.giant-ukbb.meta-analysis.combined.23May2018.txt.gz
rs1159974	6	126090277	T	C	0.4904	-0.011	0.0017	7.75e-11	718359	bmi	bmi_pulit_2018/bmi.giant-ukbb.meta-analysis.combined.23May2018.txt.gz
rs11754747	6	141494602	T	C	0.2688	0.0123	0.0019	1.18e-10	804870	bmi	bmi_pulit_2018/bmi.giant-ukbb.meta-analysis.combined.23May2018.txt.gz
rs11757278	6	13180454	C	T	0.3039	-0.0133	0.0019	6.92e-13	718346	bmi	bmi_pulit_2018/bmi.giant-ukbb.meta-analysis.combined.23May2018.txt.gz
rs12193797	6	41748352	G	A	0.1296	-0.0168	0.0028	3.33e-09	484680	bmi	bmi_pulit_2018/bmi.giant-ukbb.meta-analysis.combined.23May2018.txt.gz
rs12209887	6	101156806	A	G	0.463	0.0114	0.0017	1.78e-11	718123	bmi	bmi_pulit_2018/bmi.giant-ukbb.meta-analysis.combined.23May2018.txt.gz
rs12210292	6	44925293	C	T	0.2361	-0.0117	0.002	3.04e-09	718185	bmi	bmi_pulit_2018/bmi.giant-ukbb.meta-analysis.combined.23May2018.txt.gz
rs1265109	6	31119589	T	G	0.2516	-0.0113	0.0018	5.87e-10	803475	bmi	bmi_pulit_2018/bmi.giant-ukbb.meta-analysis.combined.23May2018.txt.gz
rs13191362	6	163033350	G	A	0.1428	-0.0235	0.0025	4.08e-21	806582	bmi	bmi_pulit_2018/bmi.giant-ukbb.meta-analysis.combined.23May2018.txt.gz
rs1324110	6	93913200	C	G	0.4422	-0.0097	0.0016	3.01e-09	806168	bmi	bmi_pulit_2018/bmi.giant-ukbb.meta-analysis.combined.23May2018.txt.gz
rs1355459	6	23871700	A	G	0.3157	0.0112	0.0018	9.56e-10	718658	bmi	bmi_pulit_2018/bmi.giant-ukbb.meta-analysis.combined.23May2018.txt.gz
rs1358980	6	43764551	T	C	0.4735	-0.0129	0.0017	5.15e-15	797930	bmi	bmi_pulit_2018/bmi.giant-ukbb.meta-analysis.combined.23May2018.txt.gz
rs1417665	6	104816944	C	T	0.1974	-0.0186	0.0022	5.49e-18	718622	bmi	bmi_pulit_2018/bmi.giant-ukbb.meta-analysis.combined.23May2018.txt.gz
rs17739702	6	27329267	G	C	0.0817	-0.017	0.0031	4.6e-08	718668	bmi	bmi_pulit_2018/bmi.giant-ukbb.meta-analysis.combined.23May2018.txt.gz
rs17757975	6	38214150	C	T	0.1538	-0.0155	0.0024	1.57e-10	718688	bmi	bmi_pulit_2018/bmi.giant-ukbb.meta-analysis.combined.23May2018.txt.gz
rs1871329	6	124911534	G	A	0.2368	0.0131	0.002	1.03e-10	718167	bmi	bmi_pulit_2018/bmi.giant-ukbb.meta-analysis.combined.23May2018.txt.gz
rs2185027	6	153381622	C	A	0.3017	0.015	0.0018	1.4e-17	803718	bmi	bmi_pulit_2018/bmi.giant-ukbb.meta-analysis.combined.23May2018.txt.gz
rs2206277	6	50798526	T	C	0.1557	0.0408	0.0021	1.82e-83	806768	bmi	bmi_pulit_2018/bmi.giant-ukbb.meta-analysis.combined.23May2018.txt.gz
rs2228213	6	12124855	A	G	0.3374	-0.0144	0.0017	5.5e-17	806782	bmi	bmi_pulit_2018/bmi.giant-ukbb.meta-analysis.combined.23May2018.txt.gz
rs2229768	6	26104280	C	T	0.2235	-0.0134	0.0019	2.09e-12	806796	bmi	bmi_pulit_2018/bmi.giant-ukbb.meta-analysis.combined.23May2018.txt.gz
rs2246012	6	131898208	C	T	0.1488	0.0161	0.0022	1.15e-13	806786	bmi	bmi_pulit_2018/bmi.giant-ukbb.meta-analysis.combined.23May2018.txt.gz
rs2256216	6	147471730	A	G	0.454	-0.0104	0.0018	3.67e-09	718379	bmi	bmi_pulit_2018/bmi.giant-ukbb.meta-analysis.combined.23May2018.txt.gz
rs2357760	6	120213880	G	A	0.3265	-0.0143	0.0017	2.11e-16	806795	bmi	bmi_pulit_2018/bmi.giant-ukbb.meta-analysis.combined.23May2018.txt.gz
rs2436728	6	40365601	A	G	0.4073	0.0189	0.0017	1.97e-29	718640	bmi	bmi_pulit_2018/bmi.giant-ukbb.meta-analysis.combined.23May2018.txt.gz
rs2465031	6	51148435	T	C	0.3878	-0.0163	0.0017	2.49e-22	805504	bmi	bmi_pulit_2018/bmi.giant-ukbb.meta-analysis.combined.23May2018.txt.gz
rs2622274	6	64240516	T	G	0.4553	-0.0107	0.0017	3.23e-10	718675	bmi	bmi_pulit_2018/bmi.giant-ukbb.meta-analysis.combined.23May2018.txt.gz
rs2744974	6	34579431	T	C	0.3239	0.0261	0.0017	1.28e-51	804150	bmi	bmi_pulit_2018/bmi.giant-ukbb.meta-analysis.combined.23May2018.txt.gz
rs3130069	6	31591218	G	A	0.2757	-0.0209	0.0021	6.93e-23	484680	bmi	bmi_pulit_2018/bmi.giant-ukbb.meta-analysis.combined.23May2018.txt.gz
rs35679149	6	43604167	G	A	0.0258	-0.0413	0.006	6.89e-12	484680	bmi	bmi_pulit_2018/bmi.giant-ukbb.meta-analysis.combined.23May2018.txt.gz
rs3806114	6	20482335	G	A	0.3084	0.012	0.0018	1.46e-11	804965	bmi	bmi_pulit_2018/bmi.giant-ukbb.meta-analysis.combined.23May2018.txt.gz
rs3846783	6	166395367	A	C	0.1266	0.0146	0.0025	1.08e-08	711400	bmi	bmi_pulit_2018/bmi.giant-ukbb.meta-analysis.combined.23May2018.txt.gz
rs4278019	6	53693410	A	T	0.2797	0.0104	0.0019	2.84e-08	718678	bmi	bmi_pulit_2018/bmi.giant-ukbb.meta-analysis.combined.23May2018.txt.gz
rs4711338	6	33660188	C	T	0.4478	-0.0094	0.0016	5.51e-09	805024	bmi	bmi_pulit_2018/bmi.giant-ukbb.meta-analysis.combined.23May2018.txt.gz
rs4714290	6	40003502	C	T	0.2954	-0.0112	0.0019	2.44e-09	715538	bmi	bmi_pulit_2018/bmi.giant-ukbb.meta-analysis.combined.23May2018.txt.gz
rs487152	6	160774486	A	C	0.4973	0.0108	0.0016	2.98e-11	798039	bmi	bmi_pulit_2018/bmi.giant-ukbb.meta-analysis.combined.23May2018.txt.gz
rs5017416	6	18492350	T	G	0.0504	0.0285	0.0044	1.08e-10	484680	bmi	bmi_pulit_2018/bmi.giant-ukbb.meta-analysis.combined.23May2018.txt.gz
rs57989773	6	100629078	C	T	0.2424	0.0142	0.0023	5.63e-10	484680	bmi	bmi_pulit_2018/bmi.giant-ukbb.meta-analysis.combined.23May2018.txt.gz
rs6569648	6	130349119	C	T	0.2344	0.0128	0.0019	2.06e-11	806801	bmi	bmi_pulit_2018/bmi.giant-ukbb.meta-analysis.combined.23May2018.txt.gz
rs6916553	6	70146918	A	G	0.2352	-0.0121	0.002	2.64e-09	713926	bmi	bmi_pulit_2018/bmi.giant-ukbb.meta-analysis.combined.23May2018.txt.gz
rs6921533	6	73742334	T	C	0.2933	0.0104	0.0018	1.37e-08	717993	bmi	bmi_pulit_2018/bmi.giant-ukbb.meta-analysis.combined.23May2018.txt.gz
rs765875	6	143185683	T	C	0.4689	-0.0132	0.0017	1.08e-14	718653	bmi	bmi_pulit_2018/bmi.giant-ukbb.meta-analysis.combined.23May2018.txt.gz
rs767943	6	23446691	A	C	0.2759	0.0109	0.0019	1.13e-08	717938	bmi	bmi_pulit_2018/bmi.giant-ukbb.meta-analysis.combined.23May2018.txt.gz
rs768023	6	108876002	G	A	0.3967	-0.0161	0.0016	1.13e-22	806650	bmi	bmi_pulit_2018/bmi.giant-ukbb.meta-analysis.combined.23May2018.txt.gz
rs7748777	6	41133806	A	G	0.4617	0.0107	0.0016	4.18e-11	806317	bmi	bmi_pulit_2018/bmi.giant-ukbb.meta-analysis.combined.23May2018.txt.gz
rs7760082	6	21919387	G	A	0.3481	0.0116	0.0018	7.49e-11	718666	bmi	bmi_pulit_2018/bmi.giant-ukbb.meta-analysis.combined.23May2018.txt.gz
rs816367	6	53995542	G	C	0.3509	0.0107	0.0017	1.02e-09	718691	bmi	bmi_pulit_2018/bmi.giant-ukbb.meta-analysis.combined.23May2018.txt.gz
rs9277990	6	33308607	G	A	0.1854	0.0203	0.0024	1.23e-16	484680	bmi	bmi_pulit_2018/bmi.giant-ukbb.meta-analysis.combined.23May2018.txt.gz
rs9294260	6	83433228	A	G	0.4689	0.014	0.0016	8.16e-18	806412	bmi	bmi_pulit_2018/bmi.giant-ukbb.meta-analysis.combined.23May2018.txt.gz
rs9295448	6	19759587	C	T	0.2798	-0.0108	0.0019	1.92e-08	718155	bmi	bmi_pulit_2018/bmi.giant-ukbb.meta-analysis.combined.23May2018.txt.gz
rs9320823	6	98429337	T	C	0.4118	-0.0165	0.0017	2.07e-21	718696	bmi	bmi_pulit_2018/bmi.giant-ukbb.meta-analysis.combined.23May2018.txt.gz
rs9362662	6	90296588	A	G	0.4696	0.0103	0.0017	1.44e-09	717763	bmi	bmi_pulit_2018/bmi.giant-ukbb.meta-analysis.combined.23May2018.txt.gz
rs9364687	6	163817911	T	G	0.4003	-0.0097	0.0016	3.03e-09	806594	bmi	bmi_pulit_2018/bmi.giant-ukbb.meta-analysis.combined.23May2018.txt.gz
rs9378999	6	5979069	T	C	0.3501	-0.0116	0.002	6.91e-09	484680	bmi	bmi_pulit_2018/bmi.giant-ukbb.meta-analysis.combined.23May2018.txt.gz
rs9450537	6	87566319	A	G	0.3848	0.0102	0.0018	1.32e-08	712007	bmi	bmi_pulit_2018/bmi.giant-ukbb.meta-analysis.combined.23May2018.txt.gz
rs9463175	6	9510030	T	C	0.3293	-0.0115	0.0017	2.24e-11	794719	bmi	bmi_pulit_2018/bmi.giant-ukbb.meta-analysis.combined.23May2018.txt.gz
rs9478671	6	155987825	G	A	0.2055	0.0117	0.0021	2.39e-08	718492	bmi	bmi_pulit_2018/bmi.giant-ukbb.meta-analysis.combined.23May2018.txt.gz
rs9688431	6	73922654	C	T	0.0695	-0.0212	0.0034	3.62e-10	801216	bmi	bmi_pulit_2018/bmi.giant-ukbb.meta-analysis.combined.23May2018.txt.gz
rs10236427	7	4379718	T	C	0.2224	0.0123	0.0021	9.5e-09	718269	bmi	bmi_pulit_2018/bmi.giant-ukbb.meta-analysis.combined.23May2018.txt.gz
rs10263780	7	19778086	A	G	0.1343	-0.0159	0.0026	8e-10	575101	bmi	bmi_pulit_2018/bmi.giant-ukbb.meta-analysis.combined.23May2018.txt.gz
rs10269783	7	49616203	A	G	0.4171	0.0126	0.0017	2.26e-14	804361	bmi	bmi_pulit_2018/bmi.giant-ukbb.meta-analysis.combined.23May2018.txt.gz
rs1035010	7	69598328	T	C	0.2517	0.0139	0.002	2.01e-12	664340	bmi	bmi_pulit_2018/bmi.giant-ukbb.meta-analysis.combined.23May2018.txt.gz
rs10499694	7	50614173	A	G	0.4935	0.013	0.0016	1.29e-15	806696	bmi	bmi_pulit_2018/bmi.giant-ukbb.meta-analysis.combined.23May2018.txt.gz
rs11525873	7	138817193	C	T	0.1005	-0.0232	0.0032	2.98e-13	484680	bmi	bmi_pulit_2018/bmi.giant-ukbb.meta-analysis.combined.23May2018.txt.gz
rs11773362	7	147668180	T	C	0.3396	-0.0105	0.0018	6.39e-09	718218	bmi	bmi_pulit_2018/bmi.giant-ukbb.meta-analysis.combined.23May2018.txt.gz
rs118182061	7	14655786	A	T	0.024	0.0373	0.0063	3.17e-09	484680	bmi	bmi_pulit_2018/bmi.giant-ukbb.meta-analysis.combined.23May2018.txt.gz
rs11971098	7	26699061	G	A	0.0907	0.0196	0.003	8.08e-11	718702	bmi	bmi_pulit_2018/bmi.giant-ukbb.meta-analysis.combined.23May2018.txt.gz
rs11973097	7	110925758	C	T	0.0436	0.023	0.004	1.12e-08	787944	bmi	bmi_pulit_2018/bmi.giant-ukbb.meta-analysis.combined.23May2018.txt.gz
rs12530737	7	71439807	C	T	0.264	-0.0137	0.0019	1.02e-12	718649	bmi	bmi_pulit_2018/bmi.giant-ukbb.meta-analysis.combined.23May2018.txt.gz
rs13240600	7	99064466	G	A	0.1657	-0.018	0.0022	7.9e-16	718601	bmi	bmi_pulit_2018/bmi.giant-ukbb.meta-analysis.combined.23May2018.txt.gz
rs1358005	7	46062372	A	G	0.1866	0.0136	0.0024	2.84e-08	484680	bmi	bmi_pulit_2018/bmi.giant-ukbb.meta-analysis.combined.23May2018.txt.gz
rs17207196	7	75101065	T	C	0.42	-0.022	0.0017	1.58e-36	694986	bmi	bmi_pulit_2018/bmi.giant-ukbb.meta-analysis.combined.23May2018.txt.gz
rs1721447	7	109214139	G	T	0.4904	0.01	0.0017	3.79e-09	718656	bmi	bmi_pulit_2018/bmi.giant-ukbb.meta-analysis.combined.23May2018.txt.gz
rs1852006	7	77829768	A	G	0.376	-0.0153	0.0018	6.71e-18	718382	bmi	bmi_pulit_2018/bmi.giant-ukbb.meta-analysis.combined.23May2018.txt.gz
rs1899689	7	121964349	T	C	0.3939	0.012	0.0017	4.2e-13	806684	bmi	bmi_pulit_2018/bmi.giant-ukbb.meta-analysis.combined.23May2018.txt.gz
rs2045293	7	114350102	T	C	0.4158	0.014	0.0017	4.35e-16	718630	bmi	bmi_pulit_2018/bmi.giant-ukbb.meta-analysis.combined.23May2018.txt.gz
rs215669	7	32378979	G	A	0.3976	0.0149	0.0017	8.94e-18	718120	bmi	bmi_pulit_2018/bmi.giant-ukbb.meta-analysis.combined.23May2018.txt.gz
rs217433	7	44553496	C	T	0.1969	0.0115	0.0021	3e-08	805664	bmi	bmi_pulit_2018/bmi.giant-ukbb.meta-analysis.combined.23May2018.txt.gz
rs2214060	7	113395776	G	A	0.2775	0.013	0.0019	1.35e-11	718691	bmi	bmi_pulit_2018/bmi.giant-ukbb.meta-analysis.combined.23May2018.txt.gz
rs2237403	7	39448936	T	C	0.3582	-0.0128	0.0018	1.22e-12	718450	bmi	bmi_pulit_2018/bmi.giant-ukbb.meta-analysis.combined.23May2018.txt.gz
rs2245368	7	76608143	C	T	0.1863	0.0238	0.0023	1.72e-25	690355	bmi	bmi_pulit_2018/bmi.giant-ukbb.meta-analysis.combined.23May2018.txt.gz
rs2283006	7	93085722	A	G	0.4881	0.0132	0.0017	8.06e-15	717331	bmi	bmi_pulit_2018/bmi.giant-ukbb.meta-analysis.combined.23May2018.txt.gz
rs2289379	7	44804225	T	C	0.3917	-0.0137	0.0018	7.02e-15	715836	bmi	bmi_pulit_2018/bmi.giant-ukbb.meta-analysis.combined.23May2018.txt.gz
rs2299383	7	103418846	T	C	0.3982	0.0162	0.0016	6.89e-23	801620	bmi	bmi_pulit_2018/bmi.giant-ukbb.meta-analysis.combined.23May2018.txt.gz
rs2341028	7	131603662	G	A	0.2995	0.0102	0.0019	4.55e-08	714722	bmi	bmi_pulit_2018/bmi.giant-ukbb.meta-analysis.combined.23May2018.txt.gz
rs2396625	7	113028634	A	T	0.4183	-0.0176	0.0017	2.81e-24	718567	bmi	bmi_pulit_2018/bmi.giant-ukbb.meta-analysis.combined.23May2018.txt.gz
rs2717926	7	37714304	C	T	0.3332	-0.01	0.0017	7.76e-09	806770	bmi	bmi_pulit_2018/bmi.giant-ukbb.meta-analysis.combined.23May2018.txt.gz
rs274628	7	86265855	A	C	0.3366	-0.0102	0.0018	1.36e-08	718131	bmi	bmi_pulit_2018/bmi.giant-ukbb.meta-analysis.combined.23May2018.txt.gz
rs2907948	7	150638484	A	G	0.244	-0.0145	0.0019	1.95e-14	806659	bmi	bmi_pulit_2018/bmi.giant-ukbb.meta-analysis.combined.23May2018.txt.gz
rs35775580	7	130420740	G	A	0.0457	-0.0258	0.0046	1.62e-08	484680	bmi	bmi_pulit_2018/bmi.giant-ukbb.meta-analysis.combined.23May2018.txt.gz
rs38314	7	70067315	A	G	0.4923	-0.0106	0.0017	4.33e-10	718164	bmi	bmi_pulit_2018/bmi.giant-ukbb.meta-analysis.combined.23May2018.txt.gz
rs40245	7	21470536	A	T	0.3374	0.0104	0.0018	6.54e-09	718125	bmi	bmi_pulit_2018/bmi.giant-ukbb.meta-analysis.combined.23May2018.txt.gz
rs4307239	7	24354300	G	A	0.4639	0.0115	0.0017	1.47e-11	717563	bmi	bmi_pulit_2018/bmi.giant-ukbb.meta-analysis.combined.23May2018.txt.gz
rs4721089	7	1872921	C	T	0.217	-0.0167	0.0023	5.6e-13	484680	bmi	bmi_pulit_2018/bmi.giant-ukbb.meta-analysis.combined.23May2018.txt.gz
rs4722398	7	3125220	T	C	0.1461	0.0147	0.0025	3.92e-09	718601	bmi	bmi_pulit_2018/bmi.giant-ukbb.meta-analysis.combined.23May2018.txt.gz
rs56211164	7	158016764	A	G	0.2395	-0.0128	0.0022	8.9e-09	484680	bmi	bmi_pulit_2018/bmi.giant-ukbb.meta-analysis.combined.23May2018.txt.gz
rs62491456	7	139885277	T	G	0.0953	0.0197	0.0033	1.29e-09	484680	bmi	bmi_pulit_2018/bmi.giant-ukbb.meta-analysis.combined.23May2018.txt.gz
rs6463489	7	5542513	T	C	0.0959	0.0167	0.0026	2.5e-10	805923	bmi	bmi_pulit_2018/bmi.giant-ukbb.meta-analysis.combined.23May2018.txt.gz
rs6950388	7	1270699	G	A	0.2218	-0.0135	0.0022	1.59e-09	484680	bmi	bmi_pulit_2018/bmi.giant-ukbb.meta-analysis.combined.23May2018.txt.gz
rs6968554	7	17287106	A	G	0.3871	-0.0107	0.0017	2.34e-10	806326	bmi	bmi_pulit_2018/bmi.giant-ukbb.meta-analysis.combined.23May2018.txt.gz
rs6969685	7	100795746	C	T	0.3208	0.0118	0.002	8.83e-09	484680	bmi	bmi_pulit_2018/bmi.giant-ukbb.meta-analysis.combined.23May2018.txt.gz
rs740157	7	77055885	A	G	0.4501	0.0118	0.0016	4.76e-13	806777	bmi	bmi_pulit_2018/bmi.giant-ukbb.meta-analysis.combined.23May2018.txt.gz
rs7802342	7	137435925	G	T	0.2952	0.0124	0.0019	6.23e-11	712979	bmi	bmi_pulit_2018/bmi.giant-ukbb.meta-analysis.combined.23May2018.txt.gz
rs7805441	7	78121458	T	C	0.5432	0.0116	0.0017	8.87e-12	718667	bmi	bmi_pulit_2018/bmi.giant-ukbb.meta-analysis.combined.23May2018.txt.gz
rs836525	7	6465909	T	C	0.1719	0.0138	0.0023	1.2e-09	718049	bmi	bmi_pulit_2018/bmi.giant-ukbb.meta-analysis.combined.23May2018.txt.gz
rs849135	7	28196413	A	G	0.4845	0.0106	0.0016	4.74e-11	805299	bmi	bmi_pulit_2018/bmi.giant-ukbb.meta-analysis.combined.23May2018.txt.gz
rs896183	7	127831580	A	G	0.4102	0.0101	0.0017	1.49e-09	791850	bmi	bmi_pulit_2018/bmi.giant-ukbb.meta-analysis.combined.23May2018.txt.gz
rs10092723	8	67194710	A	C	0.2494	-0.0133	0.002	1.17e-11	718633	bmi	bmi_pulit_2018/bmi.giant-ukbb.meta-analysis.combined.23May2018.txt.gz
rs10099330	8	143383694	G	A	0.462	0.0119	0.0017	3.22e-12	714811	bmi	bmi_pulit_2018/bmi.giant-ukbb.meta-analysis.combined.23May2018.txt.gz
rs117176448	8	27261138	G	C	0.0933	0.0213	0.0033	7.39e-11	484680	bmi	bmi_pulit_2018/bmi.giant-ukbb.meta-analysis.combined.23May2018.txt.gz
rs11781222	8	23389571	C	T	0.147	-0.0167	0.0024	3.25e-12	806346	bmi	bmi_pulit_2018/bmi.giant-ukbb.meta-analysis.combined.23May2018.txt.gz
rs11782074	8	142617096	T	G	0.3675	0.0124	0.0018	4.24e-12	717837	bmi	bmi_pulit_2018/bmi.giant-ukbb.meta-analysis.combined.23May2018.txt.gz
rs11784406	8	60856330	T	C	0.3801	-0.0111	0.002	1.36e-08	484680	bmi	bmi_pulit_2018/bmi.giant-ukbb.meta-analysis.combined.23May2018.txt.gz
rs11997238	8	132871608	G	A	0.0923	0.0188	0.003	5.53e-10	718600	bmi	bmi_pulit_2018/bmi.giant-ukbb.meta-analysis.combined.23May2018.txt.gz
rs12680842	8	95582606	G	A	0.3161	-0.0142	0.0017	3.41e-16	800300	bmi	bmi_pulit_2018/bmi.giant-ukbb.meta-analysis.combined.23May2018.txt.gz
rs12681792	8	62054463	A	C	0.2024	0.015	0.0021	2.88e-12	717806	bmi	bmi_pulit_2018/bmi.giant-ukbb.meta-analysis.combined.23May2018.txt.gz
rs13263601	8	14095900	C	A	0.3415	0.0145	0.0018	4.87e-16	714980	bmi	bmi_pulit_2018/bmi.giant-ukbb.meta-analysis.combined.23May2018.txt.gz
rs1383592	8	106430676	A	G	0.212	0.0122	0.0021	4.92e-09	718467	bmi	bmi_pulit_2018/bmi.giant-ukbb.meta-analysis.combined.23May2018.txt.gz
rs1421334	8	30865733	A	C	0.4546	0.0135	0.0017	3.11e-15	717941	bmi	bmi_pulit_2018/bmi.giant-ukbb.meta-analysis.combined.23May2018.txt.gz
rs1658820	8	4288577	T	G	0.2389	0.0132	0.002	3.77e-11	704952	bmi	bmi_pulit_2018/bmi.giant-ukbb.meta-analysis.combined.23May2018.txt.gz
rs16906845	8	138215228	A	G	0.06	-0.0244	0.0036	1.32e-11	718216	bmi	bmi_pulit_2018/bmi.giant-ukbb.meta-analysis.combined.23May2018.txt.gz
rs16907751	8	81375457	T	C	0.0877	-0.0194	0.0029	1.63e-11	792432	bmi	bmi_pulit_2018/bmi.giant-ukbb.meta-analysis.combined.23May2018.txt.gz
rs17405819	8	76806584	C	T	0.3155	-0.0211	0.0018	6.04e-33	806765	bmi	bmi_pulit_2018/bmi.giant-ukbb.meta-analysis.combined.23May2018.txt.gz
rs1808629	8	73435964	G	A	0.326	0.0202	0.002	2.19e-23	484680	bmi	bmi_pulit_2018/bmi.giant-ukbb.meta-analysis.combined.23May2018.txt.gz
rs1899898	8	93240419	C	T	0.3406	-0.0107	0.0018	2.96e-09	718693	bmi	bmi_pulit_2018/bmi.giant-ukbb.meta-analysis.combined.23May2018.txt.gz
rs1982441	8	28021769	T	G	0.1322	0.017	0.0025	2.17e-11	715344	bmi	bmi_pulit_2018/bmi.giant-ukbb.meta-analysis.combined.23May2018.txt.gz
rs2081493	8	25651528	C	G	0.2997	0.0112	0.0018	1.3e-09	718699	bmi	bmi_pulit_2018/bmi.giant-ukbb.meta-analysis.combined.23May2018.txt.gz
rs2170382	8	74689288	T	C	0.1103	0.0177	0.0027	4.26e-11	718650	bmi	bmi_pulit_2018/bmi.giant-ukbb.meta-analysis.combined.23May2018.txt.gz
rs2196618	8	85089437	A	G	0.2634	-0.0137	0.0019	1.49e-12	718304	bmi	bmi_pulit_2018/bmi.giant-ukbb.meta-analysis.combined.23May2018.txt.gz
rs2252152	8	105263751	T	A	0.4239	-0.0096	0.0017	2.53e-08	718510	bmi	bmi_pulit_2018/bmi.giant-ukbb.meta-analysis.combined.23May2018.txt.gz
rs2466103	8	32412304	G	T	0.3072	0.0121	0.0018	8e-12	802631	bmi	bmi_pulit_2018/bmi.giant-ukbb.meta-analysis.combined.23May2018.txt.gz
rs2543132	8	15536311	G	C	0.1913	-0.0139	0.0021	1.02e-10	718603	bmi	bmi_pulit_2018/bmi.giant-ukbb.meta-analysis.combined.23May2018.txt.gz
rs2616192	8	20668624	G	T	0.3211	-0.0128	0.0018	3.87e-12	718287	bmi	bmi_pulit_2018/bmi.giant-ukbb.meta-analysis.combined.23May2018.txt.gz
rs2954021	8	126482077	A	G	0.5089	-0.0107	0.0017	2.41e-10	718633	bmi	bmi_pulit_2018/bmi.giant-ukbb.meta-analysis.combined.23May2018.txt.gz
rs2959592	8	17002725	C	T	0.1912	-0.0141	0.002	5.65e-12	780990	bmi	bmi_pulit_2018/bmi.giant-ukbb.meta-analysis.combined.23May2018.txt.gz
rs305256	8	137568252	T	C	0.2263	-0.0115	0.0021	2.79e-08	714665	bmi	bmi_pulit_2018/bmi.giant-ukbb.meta-analysis.combined.23May2018.txt.gz
rs3134358	8	101958433	G	T	0.3808	-0.0122	0.0018	3.85e-12	706553	bmi	bmi_pulit_2018/bmi.giant-ukbb.meta-analysis.combined.23May2018.txt.gz
rs3808434	8	116559435	A	G	0.412	0.0115	0.0016	1.91e-12	806715	bmi	bmi_pulit_2018/bmi.giant-ukbb.meta-analysis.combined.23May2018.txt.gz
rs3808477	8	116670347	T	C	0.274	-0.0182	0.0019	8.73e-22	718439	bmi	bmi_pulit_2018/bmi.giant-ukbb.meta-analysis.combined.23May2018.txt.gz
rs4240673	8	10787612	T	C	0.4545	0.0175	0.0016	1.58e-26	806735	bmi	bmi_pulit_2018/bmi.giant-ukbb.meta-analysis.combined.23May2018.txt.gz
rs6468266	8	34380276	A	T	0.4176	-0.0113	0.0017	7.71e-11	718278	bmi	bmi_pulit_2018/bmi.giant-ukbb.meta-analysis.combined.23May2018.txt.gz
rs6469351	8	112353205	C	T	0.3281	-0.0111	0.0018	3.72e-10	718614	bmi	bmi_pulit_2018/bmi.giant-ukbb.meta-analysis.combined.23May2018.txt.gz
rs6472125	8	64752533	G	A	0.4882	-0.0109	0.0017	1.02e-10	718631	bmi	bmi_pulit_2018/bmi.giant-ukbb.meta-analysis.combined.23May2018.txt.gz
rs6991323	8	124149944	T	C	0.3466	-0.0099	0.0018	1.93e-08	718635	bmi	bmi_pulit_2018/bmi.giant-ukbb.meta-analysis.combined.23May2018.txt.gz
rs72673947	8	118884379	G	A	0.1098	0.0223	0.0031	4.11e-13	484680	bmi	bmi_pulit_2018/bmi.giant-ukbb.meta-analysis.combined.23May2018.txt.gz
rs73225274	8	21088909	G	A	0.1351	0.0156	0.0028	2.33e-08	484680	bmi	bmi_pulit_2018/bmi.giant-ukbb.meta-analysis.combined.23May2018.txt.gz
rs7828890	8	28635787	A	G	0.0995	-0.0152	0.0028	4.48e-08	794853	bmi	bmi_pulit_2018/bmi.giant-ukbb.meta-analysis.combined.23May2018.txt.gz
rs7836762	8	33667153	A	G	0.4934	0.0096	0.0017	1.36e-08	718688	bmi	bmi_pulit_2018/bmi.giant-ukbb.meta-analysis.combined.23May2018.txt.gz
rs78686130	8	4128311	T	C	0.3104	-0.0119	0.0021	1.17e-08	484680	bmi	bmi_pulit_2018/bmi.giant-ukbb.meta-analysis.combined.23May2018.txt.gz
rs881301	8	38332318	C	T	0.4164	0.0106	0.0017	7.55e-10	717845	bmi	bmi_pulit_2018/bmi.giant-ukbb.meta-analysis.combined.23May2018.txt.gz
rs9297524	8	89637919	C	T	0.3126	-0.0113	0.0018	5.49e-10	718283	bmi	bmi_pulit_2018/bmi.giant-ukbb.meta-analysis.combined.23May2018.txt.gz
rs10118866	9	10119157	T	G	0.2285	0.0113	0.002	1.99e-08	718496	bmi	bmi_pulit_2018/bmi.giant-ukbb.meta-analysis.combined.23May2018.txt.gz
rs10118878	9	104395970	A	G	0.4821	0.0099	0.0017	5.8e-09	718603	bmi	bmi_pulit_2018/bmi.giant-ukbb.meta-analysis.combined.23May2018.txt.gz
rs10448285	9	129397014	T	C	0.3443	0.0102	0.0018	1.06e-08	718571	bmi	bmi_pulit_2018/bmi.giant-ukbb.meta-analysis.combined.23May2018.txt.gz
rs10733682	9	129460914	A	G	0.4594	0.0148	0.0016	1.76e-19	805407	bmi	bmi_pulit_2018/bmi.giant-ukbb.meta-analysis.combined.23May2018.txt.gz
rs10757259	9	2198033	A	C	0.2477	-0.0113	0.002	2.74e-08	691791	bmi	bmi_pulit_2018/bmi.giant-ukbb.meta-analysis.combined.23May2018.txt.gz
rs10817191	9	114348860	C	G	0.441	0.0099	0.0017	1.21e-08	717932	bmi	bmi_pulit_2018/bmi.giant-ukbb.meta-analysis.combined.23May2018.txt.gz
rs10818810	9	126096522	A	G	0.3906	0.0131	0.0017	7.71e-15	787901	bmi	bmi_pulit_2018/bmi.giant-ukbb.meta-analysis.combined.23May2018.txt.gz
rs10858334	9	137989785	G	C	0.1516	0.0148	0.0025	4.91e-09	707975	bmi	bmi_pulit_2018/bmi.giant-ukbb.meta-analysis.combined.23May2018.txt.gz
rs10869977	9	80457276	A	G	0.448	-0.0106	0.0017	4.16e-10	718266	bmi	bmi_pulit_2018/bmi.giant-ukbb.meta-analysis.combined.23May2018.txt.gz
rs10965780	9	23341715	C	G	0.4098	-0.0107	0.0017	8.56e-10	717336	bmi	bmi_pulit_2018/bmi.giant-ukbb.meta-analysis.combined.23May2018.txt.gz
rs10971721	9	33827694	T	C	0.1039	-0.0201	0.0028	3.19e-13	714990	bmi	bmi_pulit_2018/bmi.giant-ukbb.meta-analysis.combined.23May2018.txt.gz
rs10983829	9	120658793	A	G	0.4676	-0.0103	0.0017	1.49e-09	718553	bmi	bmi_pulit_2018/bmi.giant-ukbb.meta-analysis.combined.23May2018.txt.gz
rs10984756	9	122651784	G	C	0.0949	0.0176	0.0028	4.37e-10	718010	bmi	bmi_pulit_2018/bmi.giant-ukbb.meta-analysis.combined.23May2018.txt.gz
rs10990303	9	98410405	T	C	0.2318	-0.0112	0.002	1.25e-08	806728	bmi	bmi_pulit_2018/bmi.giant-ukbb.meta-analysis.combined.23May2018.txt.gz
rs10992867	9	96461013	A	G	0.2687	0.0162	0.0019	3.2e-17	718610	bmi	bmi_pulit_2018/bmi.giant-ukbb.meta-analysis.combined.23May2018.txt.gz
rs11138313	9	82240968	G	A	0.1034	-0.0176	0.0028	6.02e-10	706567	bmi	bmi_pulit_2018/bmi.giant-ukbb.meta-analysis.combined.23May2018.txt.gz
rs11790280	9	14651283	C	T	0.3898	0.0102	0.0017	5.96e-09	717996	bmi	bmi_pulit_2018/bmi.giant-ukbb.meta-analysis.combined.23May2018.txt.gz
rs1187352	9	87293457	T	C	0.3426	-0.012	0.0018	2.61e-11	718219	bmi	bmi_pulit_2018/bmi.giant-ukbb.meta-analysis.combined.23May2018.txt.gz
rs12238336	9	29716655	T	C	0.3828	-0.0121	0.0017	3.76e-12	718470	bmi	bmi_pulit_2018/bmi.giant-ukbb.meta-analysis.combined.23May2018.txt.gz
rs12380880	9	88912765	T	C	0.2255	-0.0114	0.002	1.94e-08	718470	bmi	bmi_pulit_2018/bmi.giant-ukbb.meta-analysis.combined.23May2018.txt.gz
rs13292270	9	13940536	G	A	0.1886	-0.0131	0.0022	1.62e-09	716766	bmi	bmi_pulit_2018/bmi.giant-ukbb.meta-analysis.combined.23May2018.txt.gz
rs1335126	9	31176989	A	T	0.2641	0.0111	0.002	1.53e-08	714975	bmi	bmi_pulit_2018/bmi.giant-ukbb.meta-analysis.combined.23May2018.txt.gz
rs1411431	9	16728721	A	C	0.1598	0.0229	0.0026	1.46e-18	484680	bmi	bmi_pulit_2018/bmi.giant-ukbb.meta-analysis.combined.23May2018.txt.gz
rs1412235	9	28410996	C	G	0.3151	0.0237	0.0017	2.28e-42	804074	bmi	bmi_pulit_2018/bmi.giant-ukbb.meta-analysis.combined.23May2018.txt.gz
rs1634350	9	81334684	A	C	0.4355	0.0114	0.0017	3.19e-11	718495	bmi	bmi_pulit_2018/bmi.giant-ukbb.meta-analysis.combined.23May2018.txt.gz
rs1928295	9	120378483	C	T	0.4288	-0.0134	0.0016	2.23e-16	806659	bmi	bmi_pulit_2018/bmi.giant-ukbb.meta-analysis.combined.23May2018.txt.gz
rs2134858	9	73837155	C	T	0.4881	0.0117	0.0017	5.87e-12	718696	bmi	bmi_pulit_2018/bmi.giant-ukbb.meta-analysis.combined.23May2018.txt.gz
rs2777768	9	84186734	G	A	0.2772	-0.0119	0.0019	6.38e-10	718589	bmi	bmi_pulit_2018/bmi.giant-ukbb.meta-analysis.combined.23May2018.txt.gz
rs3811125	9	94187247	T	C	0.2806	-0.0152	0.0021	9.42e-13	484680	bmi	bmi_pulit_2018/bmi.giant-ukbb.meta-analysis.combined.23May2018.txt.gz
rs420158	9	101477500	C	T	0.2381	0.0107	0.0019	9.41e-09	806778	bmi	bmi_pulit_2018/bmi.giant-ukbb.meta-analysis.combined.23May2018.txt.gz
rs4308812	9	124613278	A	G	0.4113	0.0107	0.0018	7.98e-09	557530	bmi	bmi_pulit_2018/bmi.giant-ukbb.meta-analysis.combined.23May2018.txt.gz
rs4601460	9	134849254	A	G	0.3218	0.0114	0.002	2.13e-08	484680	bmi	bmi_pulit_2018/bmi.giant-ukbb.meta-analysis.combined.23May2018.txt.gz
rs4615677	9	27912912	G	A	0.1316	-0.0155	0.0028	4.01e-08	484680	bmi	bmi_pulit_2018/bmi.giant-ukbb.meta-analysis.combined.23May2018.txt.gz
rs4740383	9	133783566	A	G	0.4185	0.0131	0.0018	7.03e-14	694837	bmi	bmi_pulit_2018/bmi.giant-ukbb.meta-analysis.combined.23May2018.txt.gz
rs4740619	9	15634326	C	T	0.4564	-0.0189	0.0016	3.15e-31	806567	bmi	bmi_pulit_2018/bmi.giant-ukbb.meta-analysis.combined.23May2018.txt.gz
rs4989244	9	102100348	A	G	0.4214	-0.0105	0.0017	1.03e-09	718450	bmi	bmi_pulit_2018/bmi.giant-ukbb.meta-analysis.combined.23May2018.txt.gz
rs6476617	9	37200103	A	G	0.3797	-0.0149	0.0017	1.53e-17	718598	bmi	bmi_pulit_2018/bmi.giant-ukbb.meta-analysis.combined.23May2018.txt.gz
rs6477694	9	111932342	C	T	0.3585	0.0126	0.0017	6.57e-14	806728	bmi	bmi_pulit_2018/bmi.giant-ukbb.meta-analysis.combined.23May2018.txt.gz
rs659967	9	126590276	C	G	0.1494	0.014	0.0024	3.06e-09	718702	bmi	bmi_pulit_2018/bmi.giant-ukbb.meta-analysis.combined.23May2018.txt.gz
rs684639	9	79312579	A	T	0.4123	-0.0098	0.0017	1.39e-08	718462	bmi	bmi_pulit_2018/bmi.giant-ukbb.meta-analysis.combined.23May2018.txt.gz
rs7024334	9	109072075	T	G	0.2254	0.0135	0.002	4.71e-12	799813	bmi	bmi_pulit_2018/bmi.giant-ukbb.meta-analysis.combined.23May2018.txt.gz
rs7025938	9	103088321	G	C	0.3202	0.0162	0.0018	1.47e-19	717817	bmi	bmi_pulit_2018/bmi.giant-ukbb.meta-analysis.combined.23May2018.txt.gz
rs7031064	9	14455076	G	A	0.4733	-0.011	0.0017	1.22e-10	718018	bmi	bmi_pulit_2018/bmi.giant-ukbb.meta-analysis.combined.23May2018.txt.gz
rs7042372	9	6959840	G	A	0.3329	-0.0115	0.0018	1.47e-10	718414	bmi	bmi_pulit_2018/bmi.giant-ukbb.meta-analysis.combined.23May2018.txt.gz
rs7043482	9	85135915	C	A	0.3389	-0.0097	0.0017	1.65e-08	802925	bmi	bmi_pulit_2018/bmi.giant-ukbb.meta-analysis.combined.23May2018.txt.gz
rs7357754	9	92207308	G	A	0.5015	0.012	0.0017	1.81e-12	718167	bmi	bmi_pulit_2018/bmi.giant-ukbb.meta-analysis.combined.23May2018.txt.gz
rs7871866	9	131027982	C	G	0.1596	0.0179	0.0024	7.56e-14	713754	bmi	bmi_pulit_2018/bmi.giant-ukbb.meta-analysis.combined.23May2018.txt.gz
rs9408879	9	118640119	T	C	0.3758	-0.01	0.0018	1.04e-08	715135	bmi	bmi_pulit_2018/bmi.giant-ukbb.meta-analysis.combined.23May2018.txt.gz
rs944340	9	127060431	T	C	0.4162	0.0112	0.0017	5.66e-11	718685	bmi	bmi_pulit_2018/bmi.giant-ukbb.meta-analysis.combined.23May2018.txt.gz
rs970433	9	11859691	G	T	0.3698	-0.0138	0.0018	5.91e-15	718694	bmi	bmi_pulit_2018/bmi.giant-ukbb.meta-analysis.combined.23May2018.txt.gz
rs10761785	10	65318766	G	T	0.4864	0.0133	0.0016	3.47e-16	806365	bmi	bmi_pulit_2018/bmi.giant-ukbb.meta-analysis.combined.23May2018.txt.gz
rs10763587	10	52356264	T	C	0.3167	0.0111	0.0019	2.88e-09	717903	bmi	bmi_pulit_2018/bmi.giant-ukbb.meta-analysis.combined.23May2018.txt.gz
rs10764256	10	20905269	T	C	0.2226	-0.0118	0.0021	9.84e-09	718190	bmi	bmi_pulit_2018/bmi.giant-ukbb.meta-analysis.combined.23May2018.txt.gz
rs10829164	10	27318370	T	C	0.1468	0.0151	0.0024	2.37e-10	718703	bmi	bmi_pulit_2018/bmi.giant-ukbb.meta-analysis.combined.23May2018.txt.gz
rs10886017	10	118672531	A	C	0.2413	0.0146	0.0019	4.47e-15	806301	bmi	bmi_pulit_2018/bmi.giant-ukbb.meta-analysis.combined.23May2018.txt.gz
rs11001221	10	76716136	G	A	0.0909	0.0213	0.0033	1.07e-10	484680	bmi	bmi_pulit_2018/bmi.giant-ukbb.meta-analysis.combined.23May2018.txt.gz
rs11001963	10	78760959	C	T	0.45	-0.0112	0.0017	8.54e-11	718140	bmi	bmi_pulit_2018/bmi.giant-ukbb.meta-analysis.combined.23May2018.txt.gz
rs11201985	10	88097795	A	G	0.4414	0.0128	0.0017	8.14e-14	716675	bmi	bmi_pulit_2018/bmi.giant-ukbb.meta-analysis.combined.23May2018.txt.gz
rs11251352	10	2585792	A	G	0.4084	-0.0096	0.0017	2.64e-08	718650	bmi	bmi_pulit_2018/bmi.giant-ukbb.meta-analysis.combined.23May2018.txt.gz
rs11253472	10	905184	C	A	0.0738	0.0208	0.0037	1.86e-08	484680	bmi	bmi_pulit_2018/bmi.giant-ukbb.meta-analysis.combined.23May2018.txt.gz
rs12098284	10	76047464	T	C	0.1212	0.0184	0.0026	9.87e-13	714745	bmi	bmi_pulit_2018/bmi.giant-ukbb.meta-analysis.combined.23May2018.txt.gz
rs12259464	10	53680099	A	G	0.4811	0.0109	0.0017	1.48e-10	716686	bmi	bmi_pulit_2018/bmi.giant-ukbb.meta-analysis.combined.23May2018.txt.gz
rs12413409	10	104719096	A	G	0.074	0.0267	0.0029	4.73e-20	806514	bmi	bmi_pulit_2018/bmi.giant-ukbb.meta-analysis.combined.23May2018.txt.gz
rs1249156	10	79979737	T	C	0.2872	-0.0102	0.0019	4.54e-08	718677	bmi	bmi_pulit_2018/bmi.giant-ukbb.meta-analysis.combined.23May2018.txt.gz
rs12765914	10	34013507	T	C	0.0801	0.0226	0.0031	1.96e-13	718619	bmi	bmi_pulit_2018/bmi.giant-ukbb.meta-analysis.combined.23May2018.txt.gz
rs12776880	10	19776828	T	A	0.2792	-0.0109	0.0019	8.59e-09	706790	bmi	bmi_pulit_2018/bmi.giant-ukbb.meta-analysis.combined.23May2018.txt.gz
rs1277733	10	18562538	C	T	0.2336	-0.012	0.002	4.3e-09	706870	bmi	bmi_pulit_2018/bmi.giant-ukbb.meta-analysis.combined.23May2018.txt.gz
rs1624134	10	34834482	C	G	0.3925	0.01	0.0017	6.51e-09	717695	bmi	bmi_pulit_2018/bmi.giant-ukbb.meta-analysis.combined.23May2018.txt.gz
rs17636031	10	126594078	C	T	0.2756	0.0154	0.0018	3.87e-17	798189	bmi	bmi_pulit_2018/bmi.giant-ukbb.meta-analysis.combined.23May2018.txt.gz
rs1993414	10	63403235	G	T	0.0598	-0.0189	0.0034	1.73e-08	794602	bmi	bmi_pulit_2018/bmi.giant-ukbb.meta-analysis.combined.23May2018.txt.gz
rs2439823	10	99778226	A	G	0.4514	-0.0165	0.0017	6.51e-22	718034	bmi	bmi_pulit_2018/bmi.giant-ukbb.meta-analysis.combined.23May2018.txt.gz
rs2450448	10	93062111	T	A	0.3126	-0.0128	0.0021	3.93e-10	484680	bmi	bmi_pulit_2018/bmi.giant-ukbb.meta-analysis.combined.23May2018.txt.gz
rs2542615	10	131128952	C	T	0.3389	0.0112	0.0018	5.21e-10	718683	bmi	bmi_pulit_2018/bmi.giant-ukbb.meta-analysis.combined.23May2018.txt.gz
rs41310284	10	102447647	A	C	0.097	-0.029	0.0032	3.98e-19	484680	bmi	bmi_pulit_2018/bmi.giant-ukbb.meta-analysis.combined.23May2018.txt.gz
rs4523610	10	122069448	C	T	0.2776	0.0108	0.002	3.16e-08	718611	bmi	bmi_pulit_2018/bmi.giant-ukbb.meta-analysis.combined.23May2018.txt.gz
rs4746339	10	77656509	A	T	0.2601	-0.0131	0.0019	1.18e-11	718627	bmi	bmi_pulit_2018/bmi.giant-ukbb.meta-analysis.combined.23May2018.txt.gz
rs4880341	10	133992689	C	T	0.4275	0.013	0.0017	3.06e-14	716038	bmi	bmi_pulit_2018/bmi.giant-ukbb.meta-analysis.combined.23May2018.txt.gz
rs6602411	10	10264200	T	C	0.1755	0.0147	0.0022	5.98e-11	715658	bmi	bmi_pulit_2018/bmi.giant-ukbb.meta-analysis.combined.23May2018.txt.gz
rs701815	10	98975893	C	A	0.3824	0.011	0.0019	6.12e-09	713913	bmi	bmi_pulit_2018/bmi.giant-ukbb.meta-analysis.combined.23May2018.txt.gz
rs7070670	10	61842645	T	C	0.3228	-0.0126	0.0021	7.14e-10	484680	bmi	bmi_pulit_2018/bmi.giant-ukbb.meta-analysis.combined.23May2018.txt.gz
rs7075281	10	104220301	A	C	0.3181	-0.0118	0.0018	2.31e-11	806608	bmi	bmi_pulit_2018/bmi.giant-ukbb.meta-analysis.combined.23May2018.txt.gz
rs7083450	10	103984060	C	T	0.1691	-0.0165	0.0022	1.56e-13	806791	bmi	bmi_pulit_2018/bmi.giant-ukbb.meta-analysis.combined.23May2018.txt.gz
rs7084454	10	21821274	A	G	0.3086	0.0198	0.0018	4.51e-27	706792	bmi	bmi_pulit_2018/bmi.giant-ukbb.meta-analysis.combined.23May2018.txt.gz
rs73423977	10	120495772	C	T	0.1005	0.0174	0.0032	3.96e-08	484680	bmi	bmi_pulit_2018/bmi.giant-ukbb.meta-analysis.combined.23May2018.txt.gz
rs7358274	10	128464019	T	C	0.2931	-0.0117	0.0021	4.51e-08	484680	bmi	bmi_pulit_2018/bmi.giant-ukbb.meta-analysis.combined.23May2018.txt.gz
rs75947329	10	131804843	G	A	0.0171	0.0427	0.0077	3.43e-08	484680	bmi	bmi_pulit_2018/bmi.giant-ukbb.meta-analysis.combined.23May2018.txt.gz
rs7893571	10	16750129	G	T	0.3264	-0.0125	0.0018	5.83e-12	718186	bmi	bmi_pulit_2018/bmi.giant-ukbb.meta-analysis.combined.23May2018.txt.gz
rs7899106	10	87410904	G	A	0.0504	0.0327	0.0037	1.72e-18	806450	bmi	bmi_pulit_2018/bmi.giant-ukbb.meta-analysis.combined.23May2018.txt.gz
rs7903146	10	114758349	T	C	0.2787	-0.0178	0.0018	1.67e-23	806810	bmi	bmi_pulit_2018/bmi.giant-ukbb.meta-analysis.combined.23May2018.txt.gz
rs845084	10	125220036	A	G	0.2666	0.0136	0.0019	3.22e-12	718056	bmi	bmi_pulit_2018/bmi.giant-ukbb.meta-analysis.combined.23May2018.txt.gz
rs10742752	11	45438374	T	C	0.3761	-0.0123	0.0017	1.2e-13	806700	bmi	bmi_pulit_2018/bmi.giant-ukbb.meta-analysis.combined.23May2018.txt.gz
rs10790809	11	126372550	A	G	0.4369	-0.0113	0.0019	3.19e-09	484680	bmi	bmi_pulit_2018/bmi.giant-ukbb.meta-analysis.combined.23May2018.txt.gz
rs10792006	11	68722306	T	C	0.4527	0.0123	0.0019	1.35e-10	484680	bmi	bmi_pulit_2018/bmi.giant-ukbb.meta-analysis.combined.23May2018.txt.gz
rs10838202	11	43939764	G	C	0.4437	-0.0113	0.0017	5.54e-11	718324	bmi	bmi_pulit_2018/bmi.giant-ukbb.meta-analysis.combined.23May2018.txt.gz
rs10840606	11	2234690	G	A	0.183	0.0146	0.0023	2.21e-10	681468	bmi	bmi_pulit_2018/bmi.giant-ukbb.meta-analysis.combined.23May2018.txt.gz
rs10894670	11	133221987	C	A	0.441	0.0096	0.0016	3.64e-09	805154	bmi	bmi_pulit_2018/bmi.giant-ukbb.meta-analysis.combined.23May2018.txt.gz
rs11023948	11	16481965	C	T	0.2024	0.0121	0.002	8.41e-10	806624	bmi	bmi_pulit_2018/bmi.giant-ukbb.meta-analysis.combined.23May2018.txt.gz
rs11218510	11	121922587	A	G	0.3949	-0.014	0.002	6.79e-13	484680	bmi	bmi_pulit_2018/bmi.giant-ukbb.meta-analysis.combined.23May2018.txt.gz
rs11246136	11	371265	A	C	0.1021	-0.0167	0.003	2.03e-08	655523	bmi	bmi_pulit_2018/bmi.giant-ukbb.meta-analysis.combined.23May2018.txt.gz
rs118081010	11	46174948	T	C	0.0165	0.0518	0.0075	5.28e-12	484680	bmi	bmi_pulit_2018/bmi.giant-ukbb.meta-analysis.combined.23May2018.txt.gz
rs12222235	11	131984330	T	C	0.3305	-0.0128	0.0018	1.78e-12	718613	bmi	bmi_pulit_2018/bmi.giant-ukbb.meta-analysis.combined.23May2018.txt.gz
rs12282785	11	76476030	A	C	0.2204	-0.0157	0.0023	1.43e-11	484680	bmi	bmi_pulit_2018/bmi.giant-ukbb.meta-analysis.combined.23May2018.txt.gz
rs12286929	11	115022404	A	G	0.5007	-0.0177	0.0016	1.93e-27	806583	bmi	bmi_pulit_2018/bmi.giant-ukbb.meta-analysis.combined.23May2018.txt.gz
rs12364470	11	134601012	G	T	0.1465	0.0187	0.0022	2.18e-17	799515	bmi	bmi_pulit_2018/bmi.giant-ukbb.meta-analysis.combined.23May2018.txt.gz
rs12421848	11	891338	A	G	0.3962	-0.0141	0.0019	3.99e-13	484680	bmi	bmi_pulit_2018/bmi.giant-ukbb.meta-analysis.combined.23May2018.txt.gz
rs12788343	11	131452912	C	T	0.4017	0.0147	0.0019	3.42e-14	484680	bmi	bmi_pulit_2018/bmi.giant-ukbb.meta-analysis.combined.23May2018.txt.gz
rs1318241	11	77930792	T	C	0.147	-0.0123	0.0022	2.56e-08	806734	bmi	bmi_pulit_2018/bmi.giant-ukbb.meta-analysis.combined.23May2018.txt.gz
rs1400759	11	110965115	C	A	0.3513	0.0101	0.0018	2.27e-08	717412	bmi	bmi_pulit_2018/bmi.giant-ukbb.meta-analysis.combined.23May2018.txt.gz
rs1557765	11	17403639	T	C	0.3889	-0.0122	0.0017	2.61e-13	800622	bmi	bmi_pulit_2018/bmi.giant-ukbb.meta-analysis.combined.23May2018.txt.gz
rs198448	11	61500487	T	C	0.401	-0.01	0.0017	9.14e-09	718667	bmi	bmi_pulit_2018/bmi.giant-ukbb.meta-analysis.combined.23May2018.txt.gz
rs2007518	11	132639606	G	A	0.4382	0.013	0.0017	1.96e-14	718682	bmi	bmi_pulit_2018/bmi.giant-ukbb.meta-analysis.combined.23May2018.txt.gz
rs2054117	11	11796897	G	T	0.4593	0.0098	0.0017	9.13e-09	718480	bmi	bmi_pulit_2018/bmi.giant-ukbb.meta-analysis.combined.23May2018.txt.gz
rs2065418	11	30422068	G	T	0.354	-0.0139	0.0018	6.07e-15	718408	bmi	bmi_pulit_2018/bmi.giant-ukbb.meta-analysis.combined.23May2018.txt.gz
rs2155645	11	112912947	T	C	0.259	-0.0114	0.0019	8.17e-10	806769	bmi	bmi_pulit_2018/bmi.giant-ukbb.meta-analysis.combined.23May2018.txt.gz
rs223058	11	32125855	A	G	0.3349	-0.0114	0.0018	3.29e-10	718638	bmi	bmi_pulit_2018/bmi.giant-ukbb.meta-analysis.combined.23May2018.txt.gz
rs2513999	11	103019633	A	G	0.1593	-0.0154	0.0026	3.07e-09	484680	bmi	bmi_pulit_2018/bmi.giant-ukbb.meta-analysis.combined.23May2018.txt.gz
rs2605603	11	93221105	A	G	0.4812	-0.0103	0.0016	2.04e-10	806679	bmi	bmi_pulit_2018/bmi.giant-ukbb.meta-analysis.combined.23May2018.txt.gz
rs2862996	11	43653833	G	T	0.2988	0.0216	0.0017	3.6e-35	806675	bmi	bmi_pulit_2018/bmi.giant-ukbb.meta-analysis.combined.23May2018.txt.gz
rs3019466	11	92476178	T	C	0.1677	-0.0128	0.0024	4.91e-08	718585	bmi	bmi_pulit_2018/bmi.giant-ukbb.meta-analysis.combined.23May2018.txt.gz
rs329651	11	133767622	G	T	0.194	-0.016	0.0021	2.13e-14	799668	bmi	bmi_pulit_2018/bmi.giant-ukbb.meta-analysis.combined.23May2018.txt.gz
rs349088	11	84814393	C	A	0.5223	0.013	0.0017	3.5e-14	718429	bmi	bmi_pulit_2018/bmi.giant-ukbb.meta-analysis.combined.23May2018.txt.gz
rs3750944	11	6239344	G	A	0.4365	0.0103	0.0018	4.74e-09	698216	bmi	bmi_pulit_2018/bmi.giant-ukbb.meta-analysis.combined.23May2018.txt.gz
rs3825061	11	118944675	T	C	0.3863	0.014	0.0017	6.15e-16	718354	bmi	bmi_pulit_2018/bmi.giant-ukbb.meta-analysis.combined.23May2018.txt.gz
rs4256980	11	8673939	C	G	0.3305	-0.0187	0.0017	8.63e-29	804708	bmi	bmi_pulit_2018/bmi.giant-ukbb.meta-analysis.combined.23May2018.txt.gz
rs485720	11	28731015	A	T	0.3273	-0.0117	0.0018	1.91e-10	718585	bmi	bmi_pulit_2018/bmi.giant-ukbb.meta-analysis.combined.23May2018.txt.gz
rs513249	11	114032592	A	T	0.2501	0.0122	0.0022	2.57e-08	484680	bmi	bmi_pulit_2018/bmi.giant-ukbb.meta-analysis.combined.23May2018.txt.gz
rs592483	11	69445173	C	T	0.4067	0.0137	0.0017	1.53e-16	802791	bmi	bmi_pulit_2018/bmi.giant-ukbb.meta-analysis.combined.23May2018.txt.gz
rs61903695	11	89922417	G	A	0.249	0.0145	0.0022	4.54e-11	484680	bmi	bmi_pulit_2018/bmi.giant-ukbb.meta-analysis.combined.23May2018.txt.gz
rs6265	11	27679916	T	C	0.1836	-0.0413	0.0021	7.4e-89	806782	bmi	bmi_pulit_2018/bmi.giant-ukbb.meta-analysis.combined.23May2018.txt.gz
rs6578412	11	1482582	T	C	0.0552	0.024	0.0042	1.14e-08	484680	bmi	bmi_pulit_2018/bmi.giant-ukbb.meta-analysis.combined.23May2018.txt.gz
rs693701	11	119804461	T	C	0.2373	0.0108	0.0019	1.04e-08	806706	bmi	bmi_pulit_2018/bmi.giant-ukbb.meta-analysis.combined.23May2018.txt.gz
rs7102454	11	65594820	C	T	0.3563	0.0168	0.0018	3.84e-21	718609	bmi	bmi_pulit_2018/bmi.giant-ukbb.meta-analysis.combined.23May2018.txt.gz
rs7123876	11	72444583	C	T	0.2506	0.0118	0.0019	2.92e-10	806649	bmi	bmi_pulit_2018/bmi.giant-ukbb.meta-analysis.combined.23May2018.txt.gz
rs7124681	11	47529947	A	C	0.4162	0.0257	0.0016	3.96e-55	806656	bmi	bmi_pulit_2018/bmi.giant-ukbb.meta-analysis.combined.23May2018.txt.gz
rs7127978	11	122526501	C	A	0.3646	0.0117	0.0018	2.19e-11	718461	bmi	bmi_pulit_2018/bmi.giant-ukbb.meta-analysis.combined.23May2018.txt.gz
rs719802	11	113234679	T	C	0.3974	0.0106	0.0017	9.79e-10	718636	bmi	bmi_pulit_2018/bmi.giant-ukbb.meta-analysis.combined.23May2018.txt.gz
rs76942203	11	116973247	A	G	0.0587	0.0263	0.0041	9.08e-11	484680	bmi	bmi_pulit_2018/bmi.giant-ukbb.meta-analysis.combined.23May2018.txt.gz
rs7928130	11	43539140	C	T	0.4862	-0.013	0.0019	6.21e-12	484680	bmi	bmi_pulit_2018/bmi.giant-ukbb.meta-analysis.combined.23May2018.txt.gz
rs7944782	11	130795698	T	G	0.5016	-0.0144	0.0017	3.61e-17	718230	bmi	bmi_pulit_2018/bmi.giant-ukbb.meta-analysis.combined.23May2018.txt.gz
rs8176786	11	20959394	T	C	0.056	0.0217	0.0039	3.47e-08	718244	bmi	bmi_pulit_2018/bmi.giant-ukbb.meta-analysis.combined.23May2018.txt.gz
rs893006	11	64365796	C	A	0.2789	-0.0145	0.0018	2.83e-16	804345	bmi	bmi_pulit_2018/bmi.giant-ukbb.meta-analysis.combined.23May2018.txt.gz
rs900144	11	13294268	C	T	0.4216	-0.0148	0.0017	1.53e-18	718416	bmi	bmi_pulit_2018/bmi.giant-ukbb.meta-analysis.combined.23May2018.txt.gz
rs10506971	12	89757937	G	A	0.4479	0.0142	0.0017	4.69e-17	717231	bmi	bmi_pulit_2018/bmi.giant-ukbb.meta-analysis.combined.23May2018.txt.gz
rs10744146	12	17212881	G	A	0.4645	0.0113	0.0017	2.54e-11	718403	bmi	bmi_pulit_2018/bmi.giant-ukbb.meta-analysis.combined.23May2018.txt.gz
rs10842240	12	24060075	C	G	0.1256	0.0195	0.0025	1.21e-14	718478	bmi	bmi_pulit_2018/bmi.giant-ukbb.meta-analysis.combined.23May2018.txt.gz
rs10850777	12	117596788	A	G	0.4388	0.0108	0.0017	2.65e-10	718626	bmi	bmi_pulit_2018/bmi.giant-ukbb.meta-analysis.combined.23May2018.txt.gz
rs10858948	12	90478651	A	G	0.4975	-0.0093	0.0017	4.12e-08	714091	bmi	bmi_pulit_2018/bmi.giant-ukbb.meta-analysis.combined.23May2018.txt.gz
rs11044430	12	19287416	T	A	0.156	-0.0161	0.0023	3.77e-12	718664	bmi	bmi_pulit_2018/bmi.giant-ukbb.meta-analysis.combined.23May2018.txt.gz
rs11066871	12	114432613	T	C	0.0707	-0.0224	0.0034	2.3e-11	718408	bmi	bmi_pulit_2018/bmi.giant-ukbb.meta-analysis.combined.23May2018.txt.gz
rs11115176	12	82465797	C	T	0.2161	-0.0131	0.0019	6.79e-12	805743	bmi	bmi_pulit_2018/bmi.giant-ukbb.meta-analysis.combined.23May2018.txt.gz
rs11170468	12	39430048	C	A	0.2174	-0.013	0.0019	1.12e-11	806636	bmi	bmi_pulit_2018/bmi.giant-ukbb.meta-analysis.combined.23May2018.txt.gz
rs11181001	12	41948196	A	G	0.4806	0.0136	0.0016	1.17e-16	805907	bmi	bmi_pulit_2018/bmi.giant-ukbb.meta-analysis.combined.23May2018.txt.gz
rs11246991	12	132688115	T	C	0.1261	0.0145	0.0026	2e-08	678601	bmi	bmi_pulit_2018/bmi.giant-ukbb.meta-analysis.combined.23May2018.txt.gz
rs113397893	12	57611285	G	A	0.0769	0.0222	0.0036	8.7e-10	484680	bmi	bmi_pulit_2018/bmi.giant-ukbb.meta-analysis.combined.23May2018.txt.gz
rs11608710	12	23753927	G	T	0.06	0.0247	0.0041	1.44e-09	484680	bmi	bmi_pulit_2018/bmi.giant-ukbb.meta-analysis.combined.23May2018.txt.gz
rs11611246	12	939480	T	G	0.199	0.0223	0.002	2.04e-28	793063	bmi	bmi_pulit_2018/bmi.giant-ukbb.meta-analysis.combined.23May2018.txt.gz
rs11614340	12	133426483	C	T	0.2934	0.0117	0.0018	1.87e-10	718698	bmi	bmi_pulit_2018/bmi.giant-ukbb.meta-analysis.combined.23May2018.txt.gz
rs117711868	12	123540756	A	G	0.0211	0.0376	0.0067	1.84e-08	484680	bmi	bmi_pulit_2018/bmi.giant-ukbb.meta-analysis.combined.23May2018.txt.gz
rs12316047	12	108393845	A	G	0.2392	-0.0174	0.002	1.34e-17	717209	bmi	bmi_pulit_2018/bmi.giant-ukbb.meta-analysis.combined.23May2018.txt.gz
rs12321197	12	18090659	G	T	0.0302	0.0286	0.0049	6.4e-09	712102	bmi	bmi_pulit_2018/bmi.giant-ukbb.meta-analysis.combined.23May2018.txt.gz
rs12369179	12	122963550	T	C	0.085	-0.034	0.0031	2.32e-28	703003	bmi	bmi_pulit_2018/bmi.giant-ukbb.meta-analysis.combined.23May2018.txt.gz
rs12422552	12	14413931	C	G	0.2689	-0.0131	0.0019	1.78e-11	718012	bmi	bmi_pulit_2018/bmi.giant-ukbb.meta-analysis.combined.23May2018.txt.gz
rs1420341	12	97913785	C	T	0.1783	0.0133	0.0022	3.33e-09	718395	bmi	bmi_pulit_2018/bmi.giant-ukbb.meta-analysis.combined.23May2018.txt.gz
rs1819844	12	68205604	A	G	0.1694	0.0142	0.0021	2.13e-11	806479	bmi	bmi_pulit_2018/bmi.giant-ukbb.meta-analysis.combined.23May2018.txt.gz
rs1896124	12	116097056	A	G	0.3626	0.0101	0.0018	9.97e-09	718405	bmi	bmi_pulit_2018/bmi.giant-ukbb.meta-analysis.combined.23May2018.txt.gz
rs2108635	12	2159556	G	A	0.3521	0.0122	0.002	7.31e-10	484680	bmi	bmi_pulit_2018/bmi.giant-ukbb.meta-analysis.combined.23May2018.txt.gz
rs2269828	12	47471439	A	G	0.3114	-0.0097	0.0018	3.98e-08	806232	bmi	bmi_pulit_2018/bmi.giant-ukbb.meta-analysis.combined.23May2018.txt.gz
rs2271189	12	56494991	A	G	0.396	-0.0141	0.0018	9.26e-16	706022	bmi	bmi_pulit_2018/bmi.giant-ukbb.meta-analysis.combined.23May2018.txt.gz
rs2579106	12	90628230	C	T	0.2728	0.0131	0.002	1.99e-11	718394	bmi	bmi_pulit_2018/bmi.giant-ukbb.meta-analysis.combined.23May2018.txt.gz
rs2707183	12	116957607	G	T	0.4679	0.0093	0.0017	4.89e-08	718328	bmi	bmi_pulit_2018/bmi.giant-ukbb.meta-analysis.combined.23May2018.txt.gz
rs2891403	12	113137572	A	G	0.2636	-0.0116	0.0018	2.24e-10	798973	bmi	bmi_pulit_2018/bmi.giant-ukbb.meta-analysis.combined.23May2018.txt.gz
rs3825393	12	109883374	T	C	0.358	-0.0102	0.0017	1.87e-09	806785	bmi	bmi_pulit_2018/bmi.giant-ukbb.meta-analysis.combined.23May2018.txt.gz
rs4077093	12	51593616	T	G	0.2088	0.012	0.0022	3.1e-08	654762	bmi	bmi_pulit_2018/bmi.giant-ukbb.meta-analysis.combined.23May2018.txt.gz
rs4391884	12	84283859	G	T	0.3479	-0.0109	0.002	4.57e-08	484680	bmi	bmi_pulit_2018/bmi.giant-ukbb.meta-analysis.combined.23May2018.txt.gz
rs4759075	12	54667285	C	T	0.4206	-0.0118	0.0016	4.49e-13	806786	bmi	bmi_pulit_2018/bmi.giant-ukbb.meta-analysis.combined.23May2018.txt.gz
rs55966114	12	97584357	T	C	0.1885	0.0146	0.0024	2.47e-09	484680	bmi	bmi_pulit_2018/bmi.giant-ukbb.meta-analysis.combined.23May2018.txt.gz
rs61754230	12	72179446	T	C	0.0189	0.0451	0.007	1.2e-10	484680	bmi	bmi_pulit_2018/bmi.giant-ukbb.meta-analysis.combined.23May2018.txt.gz
rs650198	12	69674595	C	T	0.2706	0.0137	0.0019	6.43e-13	714521	bmi	bmi_pulit_2018/bmi.giant-ukbb.meta-analysis.combined.23May2018.txt.gz
rs651548	12	99560183	A	G	0.3634	0.0146	0.0018	2.38e-16	713780	bmi	bmi_pulit_2018/bmi.giant-ukbb.meta-analysis.combined.23May2018.txt.gz
rs6539064	12	103706754	G	C	0.2532	-0.0194	0.0019	1.14e-23	718487	bmi	bmi_pulit_2018/bmi.giant-ukbb.meta-analysis.combined.23May2018.txt.gz
rs6606686	12	110903380	G	C	0.3031	0.0156	0.0017	3.57e-19	806671	bmi	bmi_pulit_2018/bmi.giant-ukbb.meta-analysis.combined.23May2018.txt.gz
rs7134628	12	53785861	A	G	0.1019	0.0168	0.0028	2.59e-09	718289	bmi	bmi_pulit_2018/bmi.giant-ukbb.meta-analysis.combined.23May2018.txt.gz
rs7138803	12	50247468	A	G	0.387	0.0297	0.0017	3.1e-71	806772	bmi	bmi_pulit_2018/bmi.giant-ukbb.meta-analysis.combined.23May2018.txt.gz
rs7307277	12	124475156	G	A	0.3454	0.0119	0.0017	5.28e-12	806454	bmi	bmi_pulit_2018/bmi.giant-ukbb.meta-analysis.combined.23May2018.txt.gz
rs73096560	12	39996693	T	A	0.0192	0.0379	0.0069	4.44e-08	484680	bmi	bmi_pulit_2018/bmi.giant-ukbb.meta-analysis.combined.23May2018.txt.gz
rs7952757	12	114085798	C	T	0.3206	0.0108	0.0018	2.83e-09	717817	bmi	bmi_pulit_2018/bmi.giant-ukbb.meta-analysis.combined.23May2018.txt.gz
rs7961979	12	121671261	A	C	0.1314	0.0177	0.0026	7.26e-12	718518	bmi	bmi_pulit_2018/bmi.giant-ukbb.meta-analysis.combined.23May2018.txt.gz
rs7968390	12	118414697	G	A	0.3156	-0.0116	0.0018	2.43e-10	718650	bmi	bmi_pulit_2018/bmi.giant-ukbb.meta-analysis.combined.23May2018.txt.gz
rs7975187	12	60964108	G	A	0.2288	0.0137	0.0021	3.86e-11	718606	bmi	bmi_pulit_2018/bmi.giant-ukbb.meta-analysis.combined.23May2018.txt.gz
rs7975791	12	49413486	T	C	0.0469	-0.0249	0.0043	9.02e-09	787479	bmi	bmi_pulit_2018/bmi.giant-ukbb.meta-analysis.combined.23May2018.txt.gz
rs961498	12	107713511	G	C	0.503	-0.0109	0.0019	1.43e-08	484680	bmi	bmi_pulit_2018/bmi.giant-ukbb.meta-analysis.combined.23May2018.txt.gz
rs1045411	13	31033232	T	C	0.2807	-0.0139	0.0019	6.66e-14	791709	bmi	bmi_pulit_2018/bmi.giant-ukbb.meta-analysis.combined.23May2018.txt.gz
rs12429545	13	54102206	A	G	0.1218	0.0313	0.0024	1.42e-37	797614	bmi	bmi_pulit_2018/bmi.giant-ukbb.meta-analysis.combined.23May2018.txt.gz
rs12868881	13	112218924	A	T	0.4066	0.0138	0.0017	1.4e-15	718650	bmi	bmi_pulit_2018/bmi.giant-ukbb.meta-analysis.combined.23May2018.txt.gz
rs12872889	13	28674628	C	T	0.2393	0.0141	0.0023	3.82e-10	484680	bmi	bmi_pulit_2018/bmi.giant-ukbb.meta-analysis.combined.23May2018.txt.gz
rs1343604	13	53649813	A	C	0.1732	-0.013	0.0022	4.59e-09	718682	bmi	bmi_pulit_2018/bmi.giant-ukbb.meta-analysis.combined.23May2018.txt.gz
rs1394879	13	62683659	C	G	0.3998	0.011	0.0017	1.67e-10	718541	bmi	bmi_pulit_2018/bmi.giant-ukbb.meta-analysis.combined.23May2018.txt.gz
rs1441264	13	79580919	G	A	0.4154	-0.0174	0.0017	7.6e-25	794966	bmi	bmi_pulit_2018/bmi.giant-ukbb.meta-analysis.combined.23May2018.txt.gz
rs17574378	13	99116384	C	T	0.2733	-0.014	0.0019	7.25e-14	718466	bmi	bmi_pulit_2018/bmi.giant-ukbb.meta-analysis.combined.23May2018.txt.gz
rs1927790	13	96922191	C	T	0.394	0.014	0.0016	1.57e-17	806731	bmi	bmi_pulit_2018/bmi.giant-ukbb.meta-analysis.combined.23May2018.txt.gz
rs1933437	13	28624294	G	A	0.3786	0.0143	0.0017	2.36e-16	718678	bmi	bmi_pulit_2018/bmi.giant-ukbb.meta-analysis.combined.23May2018.txt.gz
rs1967772	13	28036062	A	G	0.2719	-0.0173	0.0019	9.4e-20	717929	bmi	bmi_pulit_2018/bmi.giant-ukbb.meta-analysis.combined.23May2018.txt.gz
rs2094474	13	98210083	C	A	0.2947	0.0105	0.0019	1.89e-08	718628	bmi	bmi_pulit_2018/bmi.giant-ukbb.meta-analysis.combined.23May2018.txt.gz
rs2322622	13	60497331	C	T	0.3528	0.0098	0.0017	4.64e-09	806789	bmi	bmi_pulit_2018/bmi.giant-ukbb.meta-analysis.combined.23May2018.txt.gz
rs41284828	13	50963685	A	G	0.0302	-0.0341	0.0057	3e-09	484680	bmi	bmi_pulit_2018/bmi.giant-ukbb.meta-analysis.combined.23May2018.txt.gz
rs4349008	13	105803056	A	G	0.0623	0.0204	0.0037	3.04e-08	557503	bmi	bmi_pulit_2018/bmi.giant-ukbb.meta-analysis.combined.23May2018.txt.gz
rs76134593	13	90395288	T	G	0.0218	0.0368	0.0066	2.38e-08	484680	bmi	bmi_pulit_2018/bmi.giant-ukbb.meta-analysis.combined.23May2018.txt.gz
rs77432547	13	86494817	G	A	0.2771	0.017	0.0021	1.44e-15	484680	bmi	bmi_pulit_2018/bmi.giant-ukbb.meta-analysis.combined.23May2018.txt.gz
rs7982732	13	111880815	A	G	0.3911	-0.0109	0.0017	2.94e-10	718671	bmi	bmi_pulit_2018/bmi.giant-ukbb.meta-analysis.combined.23May2018.txt.gz
rs7998796	13	81020036	G	A	0.3291	0.0102	0.0018	1.69e-08	718631	bmi	bmi_pulit_2018/bmi.giant-ukbb.meta-analysis.combined.23May2018.txt.gz
rs9514131	13	104090848	T	G	0.1289	-0.0155	0.0026	2.92e-09	710946	bmi	bmi_pulit_2018/bmi.giant-ukbb.meta-analysis.combined.23May2018.txt.gz
rs9527189	13	54830999	A	G	0.2389	0.0126	0.0022	2.12e-08	484680	bmi	bmi_pulit_2018/bmi.giant-ukbb.meta-analysis.combined.23May2018.txt.gz
rs9531786	13	85983968	C	G	0.3715	-0.0111	0.0018	4.11e-10	714692	bmi	bmi_pulit_2018/bmi.giant-ukbb.meta-analysis.combined.23May2018.txt.gz
rs9538141	13	59178258	G	A	0.4777	-0.0154	0.0017	3.06e-19	717516	bmi	bmi_pulit_2018/bmi.giant-ukbb.meta-analysis.combined.23May2018.txt.gz
rs9540493	13	66205704	A	G	0.458	0.0129	0.0017	7.85e-15	803641	bmi	bmi_pulit_2018/bmi.giant-ukbb.meta-analysis.combined.23May2018.txt.gz
rs9544930	13	36236428	A	G	0.1399	-0.0136	0.0024	2.18e-08	711440	bmi	bmi_pulit_2018/bmi.giant-ukbb.meta-analysis.combined.23May2018.txt.gz
rs9571687	13	67472713	A	C	0.3404	-0.0122	0.0018	1.53e-11	718634	bmi	bmi_pulit_2018/bmi.giant-ukbb.meta-analysis.combined.23May2018.txt.gz
rs9579775	13	20616557	C	A	0.1331	0.02	0.0029	9.23e-12	484680	bmi	bmi_pulit_2018/bmi.giant-ukbb.meta-analysis.combined.23May2018.txt.gz
rs9595908	13	33184288	C	T	0.3573	-0.0154	0.0017	3.73e-20	806589	bmi	bmi_pulit_2018/bmi.giant-ukbb.meta-analysis.combined.23May2018.txt.gz
rs9603697	13	40783323	T	C	0.3184	0.0134	0.0018	1.69e-13	718556	bmi	bmi_pulit_2018/bmi.giant-ukbb.meta-analysis.combined.23May2018.txt.gz
rs9888533	13	107854612	C	T	0.4698	-0.0125	0.0019	1.38e-10	484680	bmi	bmi_pulit_2018/bmi.giant-ukbb.meta-analysis.combined.23May2018.txt.gz
rs10132280	14	25928179	A	C	0.311	-0.0214	0.0018	2.28e-33	806477	bmi	bmi_pulit_2018/bmi.giant-ukbb.meta-analysis.combined.23May2018.txt.gz
rs10146527	14	79499850	C	T	0.3647	-0.0126	0.0017	2.38e-13	793469	bmi	bmi_pulit_2018/bmi.giant-ukbb.meta-analysis.combined.23May2018.txt.gz
rs10483389	14	30495719	T	C	0.041	0.0334	0.0041	3.04e-16	794037	bmi	bmi_pulit_2018/bmi.giant-ukbb.meta-analysis.combined.23May2018.txt.gz
rs11626905	14	104016066	T	C	0.229	-0.0119	0.0021	7.55e-09	717508	bmi	bmi_pulit_2018/bmi.giant-ukbb.meta-analysis.combined.23May2018.txt.gz
rs12147845	14	101144596	T	C	0.1115	0.0187	0.0027	4.97e-12	716257	bmi	bmi_pulit_2018/bmi.giant-ukbb.meta-analysis.combined.23May2018.txt.gz
rs12879626	14	34721134	T	G	0.3906	-0.0099	0.0017	1.19e-08	718491	bmi	bmi_pulit_2018/bmi.giant-ukbb.meta-analysis.combined.23May2018.txt.gz
rs12885454	14	29736838	A	C	0.3559	-0.018	0.0017	5.44e-26	805503	bmi	bmi_pulit_2018/bmi.giant-ukbb.meta-analysis.combined.23May2018.txt.gz
rs17096510	14	98616999	C	A	0.13	-0.0141	0.0025	3.05e-08	718450	bmi	bmi_pulit_2018/bmi.giant-ukbb.meta-analysis.combined.23May2018.txt.gz
rs17105272	14	77529783	T	C	0.3189	0.0117	0.0018	1.73e-10	717959	bmi	bmi_pulit_2018/bmi.giant-ukbb.meta-analysis.combined.23May2018.txt.gz
rs17522122	14	33302882	T	G	0.4667	0.0167	0.0017	7.93e-24	791700	bmi	bmi_pulit_2018/bmi.giant-ukbb.meta-analysis.combined.23May2018.txt.gz
rs1951455	14	91512339	T	C	0.2813	-0.0148	0.0019	6.05e-15	718607	bmi	bmi_pulit_2018/bmi.giant-ukbb.meta-analysis.combined.23May2018.txt.gz
rs1954494	14	62593297	C	T	0.4392	-0.0097	0.0016	2.43e-09	806720	bmi	bmi_pulit_2018/bmi.giant-ukbb.meta-analysis.combined.23May2018.txt.gz
rs1958898	14	40886886	C	G	0.2098	-0.0146	0.0021	4.23e-12	718191	bmi	bmi_pulit_2018/bmi.giant-ukbb.meta-analysis.combined.23May2018.txt.gz
rs217669	14	62360075	C	T	0.2776	0.0172	0.0021	6.27e-16	484680	bmi	bmi_pulit_2018/bmi.giant-ukbb.meta-analysis.combined.23May2018.txt.gz
rs2296325	14	65414379	T	C	0.1917	0.0133	0.0024	3.7e-08	484680	bmi	bmi_pulit_2018/bmi.giant-ukbb.meta-analysis.combined.23May2018.txt.gz
rs2448241	14	102414767	A	G	0.0986	-0.0168	0.0029	4.42e-09	716801	bmi	bmi_pulit_2018/bmi.giant-ukbb.meta-analysis.combined.23May2018.txt.gz
rs3803286	14	103246470	A	G	0.3407	0.0178	0.0018	2.75e-23	718369	bmi	bmi_pulit_2018/bmi.giant-ukbb.meta-analysis.combined.23May2018.txt.gz
rs3850422	14	99671788	A	G	0.4255	-0.0112	0.0016	6.76e-12	806425	bmi	bmi_pulit_2018/bmi.giant-ukbb.meta-analysis.combined.23May2018.txt.gz
rs3902951	14	69789755	G	T	0.2309	0.0134	0.0019	2.88e-12	794335	bmi	bmi_pulit_2018/bmi.giant-ukbb.meta-analysis.combined.23May2018.txt.gz
rs4517716	14	83013876	G	C	0.2076	0.0117	0.002	4.27e-09	806706	bmi	bmi_pulit_2018/bmi.giant-ukbb.meta-analysis.combined.23May2018.txt.gz
rs4900714	14	47302219	T	G	0.4776	0.015	0.0017	1e-18	718662	bmi	bmi_pulit_2018/bmi.giant-ukbb.meta-analysis.combined.23May2018.txt.gz
rs6573463	14	63352049	A	C	0.356	0.0101	0.0017	2.41e-09	806229	bmi	bmi_pulit_2018/bmi.giant-ukbb.meta-analysis.combined.23May2018.txt.gz
rs6574100	14	73323682	T	A	0.4113	-0.0118	0.0017	1.1e-11	718298	bmi	bmi_pulit_2018/bmi.giant-ukbb.meta-analysis.combined.23May2018.txt.gz
rs7141307	14	88375040	C	T	0.2603	0.0141	0.002	5.95e-13	717310	bmi	bmi_pulit_2018/bmi.giant-ukbb.meta-analysis.combined.23May2018.txt.gz
rs7144011	14	79940383	T	G	0.2334	0.0263	0.002	2.37e-40	806721	bmi	bmi_pulit_2018/bmi.giant-ukbb.meta-analysis.combined.23May2018.txt.gz
rs7159965	14	102780553	G	C	0.1712	0.0144	0.0022	1.12e-10	714850	bmi	bmi_pulit_2018/bmi.giant-ukbb.meta-analysis.combined.23May2018.txt.gz
rs7161194	14	101529005	A	G	0.3437	0.019	0.0019	2.23e-24	773952	bmi	bmi_pulit_2018/bmi.giant-ukbb.meta-analysis.combined.23May2018.txt.gz
rs76420714	14	35628729	C	T	0.0982	-0.019	0.0032	3.6e-09	484680	bmi	bmi_pulit_2018/bmi.giant-ukbb.meta-analysis.combined.23May2018.txt.gz
rs8022717	14	60111221	A	G	0.3491	-0.0099	0.0018	2.62e-08	718541	bmi	bmi_pulit_2018/bmi.giant-ukbb.meta-analysis.combined.23May2018.txt.gz
rs942066	14	94031914	A	G	0.373	-0.0202	0.002	2.36e-24	484680	bmi	bmi_pulit_2018/bmi.giant-ukbb.meta-analysis.combined.23May2018.txt.gz
rs9805893	14	40105994	C	A	0.2022	0.0155	0.0025	8.98e-10	539041	bmi	bmi_pulit_2018/bmi.giant-ukbb.meta-analysis.combined.23May2018.txt.gz
rs1032179	15	59479266	T	A	0.2458	0.0138	0.002	6.49e-12	718641	bmi	bmi_pulit_2018/bmi.giant-ukbb.meta-analysis.combined.23May2018.txt.gz
rs111673558	15	55469742	A	G	0.0237	-0.0368	0.0063	5.43e-09	484680	bmi	bmi_pulit_2018/bmi.giant-ukbb.meta-analysis.combined.23May2018.txt.gz
rs11629783	15	66741387	G	C	0.228	-0.0143	0.002	1.43e-12	718567	bmi	bmi_pulit_2018/bmi.giant-ukbb.meta-analysis.combined.23May2018.txt.gz
rs11633626	15	95271378	C	A	0.3687	0.0157	0.0018	7.27e-19	718669	bmi	bmi_pulit_2018/bmi.giant-ukbb.meta-analysis.combined.23May2018.txt.gz
rs11635675	15	63793238	G	T	0.3454	-0.0123	0.0018	1.14e-11	717037	bmi	bmi_pulit_2018/bmi.giant-ukbb.meta-analysis.combined.23May2018.txt.gz
rs11636611	15	36391965	C	T	0.5019	-0.0104	0.0017	8.85e-10	718657	bmi	bmi_pulit_2018/bmi.giant-ukbb.meta-analysis.combined.23May2018.txt.gz
rs11638950	15	98301367	C	A	0.4112	-0.0107	0.0017	6.25e-10	717907	bmi	bmi_pulit_2018/bmi.giant-ukbb.meta-analysis.combined.23May2018.txt.gz
rs11855853	15	78012618	T	C	0.2593	-0.0161	0.002	1.3e-16	717703	bmi	bmi_pulit_2018/bmi.giant-ukbb.meta-analysis.combined.23May2018.txt.gz
rs12439798	15	46584787	T	G	0.438	0.0127	0.0017	1.21e-13	718639	bmi	bmi_pulit_2018/bmi.giant-ukbb.meta-analysis.combined.23May2018.txt.gz
rs12594043	15	27034988	G	C	0.4795	-0.0102	0.0017	1.31e-09	718508	bmi	bmi_pulit_2018/bmi.giant-ukbb.meta-analysis.combined.23May2018.txt.gz
rs12595158	15	62316035	T	C	0.0264	-0.0382	0.0052	1.3e-13	786284	bmi	bmi_pulit_2018/bmi.giant-ukbb.meta-analysis.combined.23May2018.txt.gz
rs12595749	15	79432359	G	A	0.4044	-0.0131	0.0017	1.53e-14	718687	bmi	bmi_pulit_2018/bmi.giant-ukbb.meta-analysis.combined.23May2018.txt.gz
rs12898464	15	29853387	C	T	0.1164	0.0169	0.003	1.55e-08	484680	bmi	bmi_pulit_2018/bmi.giant-ukbb.meta-analysis.combined.23May2018.txt.gz
rs12912380	15	47947291	T	C	0.1131	-0.0171	0.0027	1.52e-10	790356	bmi	bmi_pulit_2018/bmi.giant-ukbb.meta-analysis.combined.23May2018.txt.gz
rs12914489	15	74187937	A	G	0.0836	0.0172	0.0027	8.78e-11	806429	bmi	bmi_pulit_2018/bmi.giant-ukbb.meta-analysis.combined.23May2018.txt.gz
rs12914623	15	80993570	C	G	0.2722	-0.0159	0.0019	2e-16	718054	bmi	bmi_pulit_2018/bmi.giant-ukbb.meta-analysis.combined.23May2018.txt.gz
rs186017271	15	83368605	A	G	0.0152	0.0459	0.0081	1.6e-08	484680	bmi	bmi_pulit_2018/bmi.giant-ukbb.meta-analysis.combined.23May2018.txt.gz
rs2241423	15	68086838	A	G	0.2285	-0.0298	0.0019	3.6e-54	806797	bmi	bmi_pulit_2018/bmi.giant-ukbb.meta-analysis.combined.23May2018.txt.gz
rs2413831	15	47105445	T	C	0.2671	-0.0108	0.0019	1.77e-08	718659	bmi	bmi_pulit_2018/bmi.giant-ukbb.meta-analysis.combined.23May2018.txt.gz
rs2456526	15	53089442	C	T	0.1427	0.0145	0.0023	2.15e-10	806654	bmi	bmi_pulit_2018/bmi.giant-ukbb.meta-analysis.combined.23May2018.txt.gz
rs2577947	15	42037570	C	T	0.1757	0.0135	0.0022	7.35e-10	718665	bmi	bmi_pulit_2018/bmi.giant-ukbb.meta-analysis.combined.23May2018.txt.gz
rs2715423	15	99511873	A	G	0.2805	-0.0115	0.0019	1.9e-09	706401	bmi	bmi_pulit_2018/bmi.giant-ukbb.meta-analysis.combined.23May2018.txt.gz
rs2899663	15	61194234	A	G	0.4883	-0.0098	0.0016	2.07e-09	805175	bmi	bmi_pulit_2018/bmi.giant-ukbb.meta-analysis.combined.23May2018.txt.gz
rs340025	15	60908307	T	C	0.4081	-0.0127	0.0016	1.4e-14	806687	bmi	bmi_pulit_2018/bmi.giant-ukbb.meta-analysis.combined.23May2018.txt.gz
rs58139454	15	99230162	C	G	0.2216	-0.0145	0.0023	2.57e-10	484680	bmi	bmi_pulit_2018/bmi.giant-ukbb.meta-analysis.combined.23May2018.txt.gz
rs62020775	15	89960286	A	T	0.1411	-0.0152	0.0028	4.38e-08	484680	bmi	bmi_pulit_2018/bmi.giant-ukbb.meta-analysis.combined.23May2018.txt.gz
rs6493498	15	51754451	T	C	0.4465	0.0137	0.0016	4.84e-17	805967	bmi	bmi_pulit_2018/bmi.giant-ukbb.meta-analysis.combined.23May2018.txt.gz
rs7164727	15	73093991	C	T	0.3112	-0.0171	0.0017	2.38e-23	805992	bmi	bmi_pulit_2018/bmi.giant-ukbb.meta-analysis.combined.23May2018.txt.gz
rs7172627	15	31877690	G	A	0.477	0.0114	0.0017	1.81e-11	718111	bmi	bmi_pulit_2018/bmi.giant-ukbb.meta-analysis.combined.23May2018.txt.gz
rs7181610	15	35826859	T	A	0.1447	-0.0146	0.0025	4.5e-09	696547	bmi	bmi_pulit_2018/bmi.giant-ukbb.meta-analysis.combined.23May2018.txt.gz
rs7498044	15	92573639	A	G	0.2134	-0.0163	0.0024	4.89e-12	484680	bmi	bmi_pulit_2018/bmi.giant-ukbb.meta-analysis.combined.23May2018.txt.gz
rs8024806	15	53473990	C	T	0.0632	-0.0254	0.0035	6.73e-13	717733	bmi	bmi_pulit_2018/bmi.giant-ukbb.meta-analysis.combined.23May2018.txt.gz
rs8033510	15	61445514	T	C	0.3636	0.0107	0.0018	1.73e-09	717292	bmi	bmi_pulit_2018/bmi.giant-ukbb.meta-analysis.combined.23May2018.txt.gz
rs11074448	16	20261637	C	T	0.0827	-0.0236	0.0032	1.52e-13	706777	bmi	bmi_pulit_2018/bmi.giant-ukbb.meta-analysis.combined.23May2018.txt.gz
rs11075489	16	62803841	T	C	0.4739	-0.0116	0.0017	1.23e-11	718240	bmi	bmi_pulit_2018/bmi.giant-ukbb.meta-analysis.combined.23May2018.txt.gz
rs11076022	16	54150978	G	A	0.4239	-0.0109	0.0016	3.02e-11	806593	bmi	bmi_pulit_2018/bmi.giant-ukbb.meta-analysis.combined.23May2018.txt.gz
rs11866815	16	387867	T	C	0.2568	-0.0153	0.0019	2.21e-16	806553	bmi	bmi_pulit_2018/bmi.giant-ukbb.meta-analysis.combined.23May2018.txt.gz
rs12446632	16	19935389	A	G	0.1371	-0.0353	0.0024	3.12e-50	801438	bmi	bmi_pulit_2018/bmi.giant-ukbb.meta-analysis.combined.23May2018.txt.gz
rs12448257	16	3599655	A	G	0.2185	0.0161	0.002	9.04e-16	797946	bmi	bmi_pulit_2018/bmi.giant-ukbb.meta-analysis.combined.23May2018.txt.gz
rs12449219	16	77261943	G	C	0.144	0.0164	0.0026	1.44e-10	717999	bmi	bmi_pulit_2018/bmi.giant-ukbb.meta-analysis.combined.23May2018.txt.gz
rs12922346	16	82438337	C	G	0.2641	0.0133	0.002	1.48e-11	716945	bmi	bmi_pulit_2018/bmi.giant-ukbb.meta-analysis.combined.23May2018.txt.gz
rs1477023	16	49727574	A	C	0.2501	-0.0111	0.002	1.59e-08	718403	bmi	bmi_pulit_2018/bmi.giant-ukbb.meta-analysis.combined.23May2018.txt.gz
rs16952520	16	53803038	G	A	0.0457	-0.0244	0.0041	2.69e-09	802414	bmi	bmi_pulit_2018/bmi.giant-ukbb.meta-analysis.combined.23May2018.txt.gz
rs181179291	16	2787062	C	A	0.0105	0.0658	0.0095	4.58e-12	484680	bmi	bmi_pulit_2018/bmi.giant-ukbb.meta-analysis.combined.23May2018.txt.gz
rs1876359	16	4930100	T	C	0.3679	0.0128	0.0017	2.98e-14	806681	bmi	bmi_pulit_2018/bmi.giant-ukbb.meta-analysis.combined.23May2018.txt.gz
rs194809	16	23804956	A	G	0.1871	0.0126	0.0022	4.86e-09	718688	bmi	bmi_pulit_2018/bmi.giant-ukbb.meta-analysis.combined.23May2018.txt.gz
rs1990573	16	9713688	A	G	0.3061	-0.0129	0.0018	2.11e-13	804412	bmi	bmi_pulit_2018/bmi.giant-ukbb.meta-analysis.combined.23May2018.txt.gz
rs2012502	16	81728081	A	C	0.3826	0.0119	0.0017	1.9e-12	804422	bmi	bmi_pulit_2018/bmi.giant-ukbb.meta-analysis.combined.23May2018.txt.gz
rs2058527	16	6704749	T	G	0.2715	-0.0115	0.0019	1.8e-09	718465	bmi	bmi_pulit_2018/bmi.giant-ukbb.meta-analysis.combined.23May2018.txt.gz
rs2516739	16	2097158	A	G	0.2033	-0.0153	0.002	4.38e-14	777941	bmi	bmi_pulit_2018/bmi.giant-ukbb.meta-analysis.combined.23May2018.txt.gz
rs455527	16	89644001	C	T	0.0694	-0.0194	0.0034	1.87e-08	794740	bmi	bmi_pulit_2018/bmi.giant-ukbb.meta-analysis.combined.23May2018.txt.gz
rs4784222	16	52537586	C	G	0.4775	0.0093	0.0017	4.56e-08	718458	bmi	bmi_pulit_2018/bmi.giant-ukbb.meta-analysis.combined.23May2018.txt.gz
rs4787486	16	29977562	T	A	0.4585	0.0218	0.0017	8.18e-38	718657	bmi	bmi_pulit_2018/bmi.giant-ukbb.meta-analysis.combined.23May2018.txt.gz
rs4985155	16	15129459	G	A	0.3311	-0.0102	0.0017	3.39e-09	806518	bmi	bmi_pulit_2018/bmi.giant-ukbb.meta-analysis.combined.23May2018.txt.gz
rs6497676	16	10180223	G	A	0.3774	0.0101	0.0017	8.7e-09	718656	bmi	bmi_pulit_2018/bmi.giant-ukbb.meta-analysis.combined.23May2018.txt.gz
rs6500208	16	49011249	A	G	0.2021	0.0146	0.002	3.21e-13	794515	bmi	bmi_pulit_2018/bmi.giant-ukbb.meta-analysis.combined.23May2018.txt.gz
rs7186893	16	24806420	T	G	0.2631	-0.0143	0.0019	1.43e-13	717660	bmi	bmi_pulit_2018/bmi.giant-ukbb.meta-analysis.combined.23May2018.txt.gz
rs7189122	16	56471410	C	T	0.1669	0.0146	0.0022	4.31e-11	718692	bmi	bmi_pulit_2018/bmi.giant-ukbb.meta-analysis.combined.23May2018.txt.gz
rs7195386	16	24578458	T	C	0.4924	0.0129	0.0017	2.17e-14	718678	bmi	bmi_pulit_2018/bmi.giant-ukbb.meta-analysis.combined.23May2018.txt.gz
rs7206608	16	82872628	G	C	0.3249	0.013	0.0018	1.2e-12	717196	bmi	bmi_pulit_2018/bmi.giant-ukbb.meta-analysis.combined.23May2018.txt.gz
rs7498665	16	28883241	G	A	0.3821	0.0285	0.0017	1.14e-66	804216	bmi	bmi_pulit_2018/bmi.giant-ukbb.meta-analysis.combined.23May2018.txt.gz
rs7500305	16	68467707	T	G	0.2005	0.0122	0.0021	3.89e-09	718682	bmi	bmi_pulit_2018/bmi.giant-ukbb.meta-analysis.combined.23May2018.txt.gz
rs75950518	16	70378917	T	C	0.1152	-0.0213	0.003	1.16e-12	484680	bmi	bmi_pulit_2018/bmi.giant-ukbb.meta-analysis.combined.23May2018.txt.gz
rs8049894	16	76814384	C	G	0.1862	0.0136	0.0022	5.37e-10	718351	bmi	bmi_pulit_2018/bmi.giant-ukbb.meta-analysis.combined.23May2018.txt.gz
rs8057044	16	53812614	A	G	0.4997	0.0612	0.0016	0	805656	bmi	bmi_pulit_2018/bmi.giant-ukbb.meta-analysis.combined.23May2018.txt.gz
rs811054	16	72251132	C	T	0.4667	-0.0135	0.0016	2.36e-16	804912	bmi	bmi_pulit_2018/bmi.giant-ukbb.meta-analysis.combined.23May2018.txt.gz
rs879620	16	4015729	C	T	0.4034	-0.0226	0.0017	8.45e-39	718515	bmi	bmi_pulit_2018/bmi.giant-ukbb.meta-analysis.combined.23May2018.txt.gz
rs889398	16	69556715	T	C	0.4151	-0.0195	0.0016	3.23e-32	806620	bmi	bmi_pulit_2018/bmi.giant-ukbb.meta-analysis.combined.23May2018.txt.gz
rs9921327	16	20375168	G	A	0.3995	0.014	0.0016	1.78e-17	806771	bmi	bmi_pulit_2018/bmi.giant-ukbb.meta-analysis.combined.23May2018.txt.gz
rs9921416	16	54244754	T	C	0.4385	-0.0096	0.0017	3.69e-08	717650	bmi	bmi_pulit_2018/bmi.giant-ukbb.meta-analysis.combined.23May2018.txt.gz
rs9935222	16	31523926	A	C	0.3377	0.0096	0.0017	1.75e-08	806550	bmi	bmi_pulit_2018/bmi.giant-ukbb.meta-analysis.combined.23May2018.txt.gz
rs1000940	17	5283252	G	A	0.2832	0.0152	0.0018	7.8e-18	806516	bmi	bmi_pulit_2018/bmi.giant-ukbb.meta-analysis.combined.23May2018.txt.gz
rs1038088	17	28074563	T	G	0.4879	-0.0115	0.0016	1.37e-12	805864	bmi	bmi_pulit_2018/bmi.giant-ukbb.meta-analysis.combined.23May2018.txt.gz
rs1075901	17	15943910	T	C	0.4516	-0.0118	0.0016	4.43e-13	806810	bmi	bmi_pulit_2018/bmi.giant-ukbb.meta-analysis.combined.23May2018.txt.gz
rs11649864	17	56093061	A	G	0.0859	0.0192	0.003	2.52e-10	690306	bmi	bmi_pulit_2018/bmi.giant-ukbb.meta-analysis.combined.23May2018.txt.gz
rs11652146	17	47422363	G	A	0.3134	-0.0098	0.0017	2.06e-08	806544	bmi	bmi_pulit_2018/bmi.giant-ukbb.meta-analysis.combined.23May2018.txt.gz
rs11655587	17	47140794	T	C	0.3572	-0.021	0.002	6.87e-26	484680	bmi	bmi_pulit_2018/bmi.giant-ukbb.meta-analysis.combined.23May2018.txt.gz
rs11658335	17	80084821	C	T	0.4184	0.0109	0.0017	8.64e-11	744446	bmi	bmi_pulit_2018/bmi.giant-ukbb.meta-analysis.combined.23May2018.txt.gz
rs12150665	17	34914787	C	T	0.4069	-0.0168	0.0016	1.74e-24	806685	bmi	bmi_pulit_2018/bmi.giant-ukbb.meta-analysis.combined.23May2018.txt.gz
rs12602912	17	65870073	T	C	0.212	0.0166	0.002	2.9e-16	788746	bmi	bmi_pulit_2018/bmi.giant-ukbb.meta-analysis.combined.23May2018.txt.gz
rs1285245	17	77796889	C	G	0.3864	-0.0106	0.0018	1.63e-09	716945	bmi	bmi_pulit_2018/bmi.giant-ukbb.meta-analysis.combined.23May2018.txt.gz
rs12939549	17	78611724	G	A	0.4428	-0.018	0.0016	3.68e-28	806064	bmi	bmi_pulit_2018/bmi.giant-ukbb.meta-analysis.combined.23May2018.txt.gz
rs16954324	17	46324584	T	C	0.1015	0.0254	0.0027	1.13e-20	806641	bmi	bmi_pulit_2018/bmi.giant-ukbb.meta-analysis.combined.23May2018.txt.gz
rs17681708	17	9792872	C	T	0.3326	0.0105	0.0018	7.18e-09	718674	bmi	bmi_pulit_2018/bmi.giant-ukbb.meta-analysis.combined.23May2018.txt.gz
rs2279620	17	7792465	C	G	0.1203	0.0161	0.0028	5.05e-09	702981	bmi	bmi_pulit_2018/bmi.giant-ukbb.meta-analysis.combined.23May2018.txt.gz
rs2619976	17	71754545	T	C	0.4011	0.0105	0.0018	1.99e-09	716455	bmi	bmi_pulit_2018/bmi.giant-ukbb.meta-analysis.combined.23May2018.txt.gz
rs2670854	17	41085683	G	A	0.2773	-0.0111	0.0019	1.97e-09	804311	bmi	bmi_pulit_2018/bmi.giant-ukbb.meta-analysis.combined.23May2018.txt.gz
rs312750	17	68343539	A	G	0.4986	0.0097	0.0016	2.57e-09	806739	bmi	bmi_pulit_2018/bmi.giant-ukbb.meta-analysis.combined.23May2018.txt.gz
rs3744017	17	73871467	A	G	0.1931	0.0139	0.0022	2.43e-10	718595	bmi	bmi_pulit_2018/bmi.giant-ukbb.meta-analysis.combined.23May2018.txt.gz
rs3923783	17	1843189	A	C	0.1784	-0.0222	0.0022	4.12e-23	714524	bmi	bmi_pulit_2018/bmi.giant-ukbb.meta-analysis.combined.23May2018.txt.gz
rs3930349	17	31475545	A	C	0.2089	-0.014	0.002	7.68e-12	718661	bmi	bmi_pulit_2018/bmi.giant-ukbb.meta-analysis.combined.23May2018.txt.gz
rs3935190	17	79084367	G	A	0.463	0.0155	0.0019	8.69e-16	484680	bmi	bmi_pulit_2018/bmi.giant-ukbb.meta-analysis.combined.23May2018.txt.gz
rs4473241	17	42281282	T	G	0.3011	0.012	0.0021	5.35e-09	484680	bmi	bmi_pulit_2018/bmi.giant-ukbb.meta-analysis.combined.23May2018.txt.gz
rs4794977	17	32247585	G	C	0.4251	-0.0118	0.002	1.56e-09	484680	bmi	bmi_pulit_2018/bmi.giant-ukbb.meta-analysis.combined.23May2018.txt.gz
rs4795195	17	26318587	A	G	0.2872	0.0113	0.0019	3.33e-09	716736	bmi	bmi_pulit_2018/bmi.giant-ukbb.meta-analysis.combined.23May2018.txt.gz
rs4969071	17	71134806	T	C	0.4604	-0.0096	0.0017	2.21e-08	714798	bmi	bmi_pulit_2018/bmi.giant-ukbb.meta-analysis.combined.23May2018.txt.gz
rs4986044	17	21261560	T	C	0.455	-0.0177	0.0016	1.27e-27	802591	bmi	bmi_pulit_2018/bmi.giant-ukbb.meta-analysis.combined.23May2018.txt.gz
rs62072006	17	52938468	C	A	0.1409	0.016	0.0028	6.14e-09	484680	bmi	bmi_pulit_2018/bmi.giant-ukbb.meta-analysis.combined.23May2018.txt.gz
rs6607337	17	35057373	T	C	0.2978	-0.0124	0.0019	2.55e-11	718656	bmi	bmi_pulit_2018/bmi.giant-ukbb.meta-analysis.combined.23May2018.txt.gz
rs7217226	17	2136065	G	T	0.344	0.0137	0.0017	9.43e-16	800625	bmi	bmi_pulit_2018/bmi.giant-ukbb.meta-analysis.combined.23May2018.txt.gz
rs7219230	17	39286180	T	C	0.3394	0.0113	0.0018	4.87e-10	718657	bmi	bmi_pulit_2018/bmi.giant-ukbb.meta-analysis.combined.23May2018.txt.gz
rs8071182	17	55336155	A	G	0.1647	0.0125	0.0022	1.26e-08	784689	bmi	bmi_pulit_2018/bmi.giant-ukbb.meta-analysis.combined.23May2018.txt.gz
rs8075273	17	61728881	A	C	0.2878	-0.0137	0.0018	4.67e-14	806500	bmi	bmi_pulit_2018/bmi.giant-ukbb.meta-analysis.combined.23May2018.txt.gz
rs8081039	17	75995829	T	C	0.0605	0.023	0.0037	6.02e-10	705384	bmi	bmi_pulit_2018/bmi.giant-ukbb.meta-analysis.combined.23May2018.txt.gz
rs9897918	17	46680167	A	G	0.0172	-0.0354	0.0065	4.47e-08	739364	bmi	bmi_pulit_2018/bmi.giant-ukbb.meta-analysis.combined.23May2018.txt.gz
rs9910424	17	55799993	C	T	0.487	0.0092	0.0016	1.44e-08	806002	bmi	bmi_pulit_2018/bmi.giant-ukbb.meta-analysis.combined.23May2018.txt.gz
rs11083167	18	23793150	C	A	0.4798	0.0109	0.0019	1.36e-08	484680	bmi	bmi_pulit_2018/bmi.giant-ukbb.meta-analysis.combined.23May2018.txt.gz
rs11150911	18	73498528	A	C	0.2848	0.0118	0.0018	3.72e-11	802197	bmi	bmi_pulit_2018/bmi.giant-ukbb.meta-analysis.combined.23May2018.txt.gz
rs12454712	18	60845884	C	T	0.3755	0.0136	0.0018	1.05e-14	728218	bmi	bmi_pulit_2018/bmi.giant-ukbb.meta-analysis.combined.23May2018.txt.gz
rs1356506	18	40708038	C	T	0.3713	-0.0137	0.0018	8.39e-15	718632	bmi	bmi_pulit_2018/bmi.giant-ukbb.meta-analysis.combined.23May2018.txt.gz
rs1365466	18	36182440	C	T	0.2722	0.012	0.0018	6.04e-11	806724	bmi	bmi_pulit_2018/bmi.giant-ukbb.meta-analysis.combined.23May2018.txt.gz
rs1547874	18	22159869	C	T	0.1774	-0.0152	0.0022	3.5e-12	718671	bmi	bmi_pulit_2018/bmi.giant-ukbb.meta-analysis.combined.23May2018.txt.gz
rs16978350	18	42940499	T	G	0.2763	-0.0128	0.0019	4.58e-11	718538	bmi	bmi_pulit_2018/bmi.giant-ukbb.meta-analysis.combined.23May2018.txt.gz
rs17283867	18	73202388	A	C	0.362	0.0105	0.0018	5.45e-09	718688	bmi	bmi_pulit_2018/bmi.giant-ukbb.meta-analysis.combined.23May2018.txt.gz
rs1941697	18	31251276	A	G	0.4466	0.0122	0.0017	8.36e-13	718538	bmi	bmi_pulit_2018/bmi.giant-ukbb.meta-analysis.combined.23May2018.txt.gz
rs2012927	18	63297672	A	G	0.3398	0.0144	0.0017	4.02e-17	806712	bmi	bmi_pulit_2018/bmi.giant-ukbb.meta-analysis.combined.23May2018.txt.gz
rs2587614	18	39105924	T	C	0.1431	-0.0141	0.0025	2.14e-08	718683	bmi	bmi_pulit_2018/bmi.giant-ukbb.meta-analysis.combined.23May2018.txt.gz
rs371357	18	39937973	A	G	0.1778	0.0156	0.0022	2.45e-12	710558	bmi	bmi_pulit_2018/bmi.giant-ukbb.meta-analysis.combined.23May2018.txt.gz
rs478707	18	7543207	T	C	0.2032	-0.015	0.0024	1.98e-10	484680	bmi	bmi_pulit_2018/bmi.giant-ukbb.meta-analysis.combined.23May2018.txt.gz
rs594821	18	76745589	T	C	0.0912	-0.0191	0.003	3.22e-10	718592	bmi	bmi_pulit_2018/bmi.giant-ukbb.meta-analysis.combined.23May2018.txt.gz
rs6567160	18	57829135	C	T	0.2482	0.0552	0.0019	7.82e-184	806638	bmi	bmi_pulit_2018/bmi.giant-ukbb.meta-analysis.combined.23May2018.txt.gz
rs7239048	18	13209542	C	T	0.1789	0.0144	0.0025	6.6e-09	484680	bmi	bmi_pulit_2018/bmi.giant-ukbb.meta-analysis.combined.23May2018.txt.gz
rs7239114	18	45921214	G	A	0.4586	-0.012	0.0017	6.24e-13	794467	bmi	bmi_pulit_2018/bmi.giant-ukbb.meta-analysis.combined.23May2018.txt.gz
rs7243357	18	56883319	G	T	0.1651	-0.0198	0.0021	1.31e-20	806787	bmi	bmi_pulit_2018/bmi.giant-ukbb.meta-analysis.combined.23May2018.txt.gz
rs73455693	18	58027496	A	G	0.038	-0.0462	0.0051	9.25e-20	484680	bmi	bmi_pulit_2018/bmi.giant-ukbb.meta-analysis.combined.23May2018.txt.gz
rs784257	18	53397199	T	C	0.1875	-0.0147	0.0022	3.08e-11	718421	bmi	bmi_pulit_2018/bmi.giant-ukbb.meta-analysis.combined.23May2018.txt.gz
rs8089514	18	69224478	A	T	0.3663	0.0124	0.0018	8.09e-12	717273	bmi	bmi_pulit_2018/bmi.giant-ukbb.meta-analysis.combined.23May2018.txt.gz
rs8092503	18	52479487	G	A	0.2307	0.0162	0.0019	3.76e-17	798682	bmi	bmi_pulit_2018/bmi.giant-ukbb.meta-analysis.combined.23May2018.txt.gz
rs8097672	18	1839601	T	A	0.1455	0.0209	0.0024	3.26e-18	718627	bmi	bmi_pulit_2018/bmi.giant-ukbb.meta-analysis.combined.23May2018.txt.gz
rs8099594	18	46991160	G	A	0.3595	0.0103	0.0018	9.5e-09	718422	bmi	bmi_pulit_2018/bmi.giant-ukbb.meta-analysis.combined.23May2018.txt.gz
rs891387	18	21103909	T	C	0.4951	0.0208	0.0017	9.26e-35	718548	bmi	bmi_pulit_2018/bmi.giant-ukbb.meta-analysis.combined.23May2018.txt.gz
rs9304502	18	24498214	A	G	0.2097	-0.0116	0.0021	4.37e-08	718458	bmi	bmi_pulit_2018/bmi.giant-ukbb.meta-analysis.combined.23May2018.txt.gz
rs948810	18	58105429	G	A	0.276	0.0115	0.0018	4.44e-10	805256	bmi	bmi_pulit_2018/bmi.giant-ukbb.meta-analysis.combined.23May2018.txt.gz
rs954018	18	42598463	A	G	0.2895	-0.0127	0.0018	3.57e-13	806752	bmi	bmi_pulit_2018/bmi.giant-ukbb.meta-analysis.combined.23May2018.txt.gz
rs9964756	18	50441817	T	G	0.1014	-0.0158	0.0027	4.35e-09	718672	bmi	bmi_pulit_2018/bmi.giant-ukbb.meta-analysis.combined.23May2018.txt.gz
rs9965170	18	44788274	A	G	0.4346	-0.0105	0.0017	1.02e-09	718473	bmi	bmi_pulit_2018/bmi.giant-ukbb.meta-analysis.combined.23May2018.txt.gz
rs10402145	19	33966641	A	G	0.3041	0.012	0.0019	1.9e-10	718675	bmi	bmi_pulit_2018/bmi.giant-ukbb.meta-analysis.combined.23May2018.txt.gz
rs11084553	19	31019780	G	A	0.1503	-0.0195	0.0024	3.03e-16	718701	bmi	bmi_pulit_2018/bmi.giant-ukbb.meta-analysis.combined.23May2018.txt.gz
rs11672660	19	46180184	T	C	0.1871	-0.0338	0.0021	6.83e-60	781854	bmi	bmi_pulit_2018/bmi.giant-ukbb.meta-analysis.combined.23May2018.txt.gz
rs12462975	19	30272202	A	G	0.3243	0.0193	0.0018	1.47e-25	717340	bmi	bmi_pulit_2018/bmi.giant-ukbb.meta-analysis.combined.23May2018.txt.gz
rs12979351	19	51304404	C	G	0.0792	0.0177	0.0032	3.33e-08	634044	bmi	bmi_pulit_2018/bmi.giant-ukbb.meta-analysis.combined.23May2018.txt.gz
rs12981256	19	1865901	G	A	0.4716	-0.0151	0.0017	1.43e-18	715373	bmi	bmi_pulit_2018/bmi.giant-ukbb.meta-analysis.combined.23May2018.txt.gz
rs148108087	19	51781455	A	G	0.0522	-0.0302	0.0045	2.34e-11	484680	bmi	bmi_pulit_2018/bmi.giant-ukbb.meta-analysis.combined.23May2018.txt.gz
rs2028262	19	1937457	A	G	0.1857	-0.0137	0.0022	8.11e-10	803191	bmi	bmi_pulit_2018/bmi.giant-ukbb.meta-analysis.combined.23May2018.txt.gz
rs2072597	19	12996740	G	A	0.3054	0.0125	0.0021	1.52e-09	484680	bmi	bmi_pulit_2018/bmi.giant-ukbb.meta-analysis.combined.23May2018.txt.gz
rs29938	19	34311481	T	C	0.3425	-0.0158	0.0017	3.81e-20	803927	bmi	bmi_pulit_2018/bmi.giant-ukbb.meta-analysis.combined.23May2018.txt.gz
rs3810291	19	47569003	G	A	0.3497	-0.0262	0.0017	2.36e-51	780941	bmi	bmi_pulit_2018/bmi.giant-ukbb.meta-analysis.combined.23May2018.txt.gz
rs3826705	19	42637232	C	T	0.1117	0.0148	0.0027	2.3e-08	717293	bmi	bmi_pulit_2018/bmi.giant-ukbb.meta-analysis.combined.23May2018.txt.gz
rs4545921	19	49646006	A	G	0.3971	0.0117	0.0019	1.81e-09	484680	bmi	bmi_pulit_2018/bmi.giant-ukbb.meta-analysis.combined.23May2018.txt.gz
rs4805525	19	30673835	A	C	0.2387	-0.0129	0.002	4.62e-11	717978	bmi	bmi_pulit_2018/bmi.giant-ukbb.meta-analysis.combined.23May2018.txt.gz
rs61746970	19	51132746	A	G	0.0386	0.0308	0.0051	1.36e-09	484680	bmi	bmi_pulit_2018/bmi.giant-ukbb.meta-analysis.combined.23May2018.txt.gz
rs6857	19	45392254	T	C	0.1656	-0.0246	0.0023	5.92e-26	712142	bmi	bmi_pulit_2018/bmi.giant-ukbb.meta-analysis.combined.23May2018.txt.gz
rs7252453	19	19654117	C	G	0.1875	-0.0159	0.0022	1.48e-13	752158	bmi	bmi_pulit_2018/bmi.giant-ukbb.meta-analysis.combined.23May2018.txt.gz
rs7255223	19	32824310	A	C	0.2746	-0.0109	0.0019	1.24e-08	718379	bmi	bmi_pulit_2018/bmi.giant-ukbb.meta-analysis.combined.23May2018.txt.gz
rs7258722	19	18808915	A	T	0.4131	-0.02	0.0017	1.81e-30	717923	bmi	bmi_pulit_2018/bmi.giant-ukbb.meta-analysis.combined.23May2018.txt.gz
rs79712071	19	2221892	A	C	0.0453	0.0291	0.0047	4.62e-10	484680	bmi	bmi_pulit_2018/bmi.giant-ukbb.meta-analysis.combined.23May2018.txt.gz
rs80048023	19	18227357	G	A	0.4676	0.015	0.0019	4.42e-15	484680	bmi	bmi_pulit_2018/bmi.giant-ukbb.meta-analysis.combined.23May2018.txt.gz
rs895330	19	4060707	G	C	0.194	-0.0196	0.0022	1.59e-19	712588	bmi	bmi_pulit_2018/bmi.giant-ukbb.meta-analysis.combined.23May2018.txt.gz
rs9352	19	4442336	C	T	0.4651	-0.0095	0.0017	2.24e-08	718642	bmi	bmi_pulit_2018/bmi.giant-ukbb.meta-analysis.combined.23May2018.txt.gz
rs1409818	20	21381121	T	C	0.1074	0.0195	0.0028	2.59e-12	718603	bmi	bmi_pulit_2018/bmi.giant-ukbb.meta-analysis.combined.23May2018.txt.gz
rs16989232	20	39291784	A	G	0.3864	0.0115	0.0017	6.19e-12	805861	bmi	bmi_pulit_2018/bmi.giant-ukbb.meta-analysis.combined.23May2018.txt.gz
rs17201143	20	50402079	T	C	0.3054	-0.0112	0.0018	1.1e-09	718638	bmi	bmi_pulit_2018/bmi.giant-ukbb.meta-analysis.combined.23May2018.txt.gz
rs17272434	20	15085365	A	G	0.3014	-0.0097	0.0018	4.27e-08	806748	bmi	bmi_pulit_2018/bmi.giant-ukbb.meta-analysis.combined.23May2018.txt.gz
rs17806224	20	51065854	A	G	0.1808	-0.026	0.0022	7.91e-32	718699	bmi	bmi_pulit_2018/bmi.giant-ukbb.meta-analysis.combined.23May2018.txt.gz
rs1884389	20	1410582	T	C	0.4386	-0.0108	0.0017	3.72e-10	718491	bmi	bmi_pulit_2018/bmi.giant-ukbb.meta-analysis.combined.23May2018.txt.gz
rs1884897	20	6612832	A	G	0.3747	-0.0184	0.0017	2.7e-28	806711	bmi	bmi_pulit_2018/bmi.giant-ukbb.meta-analysis.combined.23May2018.txt.gz
rs2226103	20	2095431	G	A	0.4289	-0.011	0.0019	9.39e-09	484680	bmi	bmi_pulit_2018/bmi.giant-ukbb.meta-analysis.combined.23May2018.txt.gz
rs2284265	20	43517041	T	C	0.2697	0.0117	0.0022	4.81e-08	484680	bmi	bmi_pulit_2018/bmi.giant-ukbb.meta-analysis.combined.23May2018.txt.gz
rs2327129	20	9047668	G	A	0.1768	0.0146	0.0025	7.4e-09	484680	bmi	bmi_pulit_2018/bmi.giant-ukbb.meta-analysis.combined.23May2018.txt.gz
rs2423668	20	12430673	T	C	0.4196	0.0106	0.0018	7.84e-09	557523	bmi	bmi_pulit_2018/bmi.giant-ukbb.meta-analysis.combined.23May2018.txt.gz
rs2425840	20	44904838	C	A	0.4042	0.0119	0.0017	6.38e-12	714506	bmi	bmi_pulit_2018/bmi.giant-ukbb.meta-analysis.combined.23May2018.txt.gz
rs3092209	20	45489808	T	A	0.4247	0.0101	0.0017	8.26e-09	717420	bmi	bmi_pulit_2018/bmi.giant-ukbb.meta-analysis.combined.23May2018.txt.gz
rs4813619	20	2815715	G	T	0.4695	0.0106	0.0018	1.7e-09	664186	bmi	bmi_pulit_2018/bmi.giant-ukbb.meta-analysis.combined.23May2018.txt.gz
rs4814512	20	16564210	C	A	0.1925	-0.0126	0.0021	1.29e-09	718651	bmi	bmi_pulit_2018/bmi.giant-ukbb.meta-analysis.combined.23May2018.txt.gz
rs4911382	20	32553095	C	T	0.4061	-0.0127	0.0017	1.69e-13	718661	bmi	bmi_pulit_2018/bmi.giant-ukbb.meta-analysis.combined.23May2018.txt.gz
rs559267	20	54157497	G	A	0.3304	0.0103	0.0017	2.53e-09	806790	bmi	bmi_pulit_2018/bmi.giant-ukbb.meta-analysis.combined.23May2018.txt.gz
rs6010784	20	61540319	T	C	0.5062	0.0106	0.0016	6.91e-11	803088	bmi	bmi_pulit_2018/bmi.giant-ukbb.meta-analysis.combined.23May2018.txt.gz
rs6014523	20	54394975	C	T	0.2062	-0.0134	0.0021	4.4e-10	718656	bmi	bmi_pulit_2018/bmi.giant-ukbb.meta-analysis.combined.23May2018.txt.gz
rs6019483	20	47495656	A	T	0.1743	-0.0175	0.0023	3.68e-14	717290	bmi	bmi_pulit_2018/bmi.giant-ukbb.meta-analysis.combined.23May2018.txt.gz
rs6023633	20	53453850	G	A	0.2233	0.013	0.0021	2.32e-10	717208	bmi	bmi_pulit_2018/bmi.giant-ukbb.meta-analysis.combined.23May2018.txt.gz
rs6067688	20	49857211	G	T	0.3061	0.0103	0.0018	1.77e-08	718552	bmi	bmi_pulit_2018/bmi.giant-ukbb.meta-analysis.combined.23May2018.txt.gz
rs6130360	20	42010996	G	A	0.1508	-0.0162	0.0024	7.49e-12	718089	bmi	bmi_pulit_2018/bmi.giant-ukbb.meta-analysis.combined.23May2018.txt.gz
rs6512302	20	62691550	G	C	0.2609	-0.0134	0.002	1.52e-11	718338	bmi	bmi_pulit_2018/bmi.giant-ukbb.meta-analysis.combined.23May2018.txt.gz
rs8122855	20	25192049	A	G	0.3377	0.0137	0.0018	4.11e-14	717822	bmi	bmi_pulit_2018/bmi.giant-ukbb.meta-analysis.combined.23May2018.txt.gz
rs8123881	20	15819495	G	A	0.136	0.0177	0.0024	1.05e-13	805952	bmi	bmi_pulit_2018/bmi.giant-ukbb.meta-analysis.combined.23May2018.txt.gz
rs947088	20	17171373	G	T	0.2649	-0.0126	0.0019	3.51e-11	718449	bmi	bmi_pulit_2018/bmi.giant-ukbb.meta-analysis.combined.23May2018.txt.gz
rs961917	20	8308190	G	C	0.2756	-0.0107	0.0019	1.51e-08	714818	bmi	bmi_pulit_2018/bmi.giant-ukbb.meta-analysis.combined.23May2018.txt.gz
rs13047416	21	40309436	G	C	0.3737	-0.0152	0.0018	6.93e-18	717914	bmi	bmi_pulit_2018/bmi.giant-ukbb.meta-analysis.combined.23May2018.txt.gz
rs140733155	21	48048773	G	A	0.0111	0.0559	0.0094	2.97e-09	484680	bmi	bmi_pulit_2018/bmi.giant-ukbb.meta-analysis.combined.23May2018.txt.gz
rs17193211	21	38885506	T	C	0.0695	-0.0209	0.0035	1.74e-09	714254	bmi	bmi_pulit_2018/bmi.giant-ukbb.meta-analysis.combined.23May2018.txt.gz
rs2064044	21	22119890	C	A	0.1938	0.0123	0.0021	1.02e-08	718416	bmi	bmi_pulit_2018/bmi.giant-ukbb.meta-analysis.combined.23May2018.txt.gz
rs2832283	21	30690558	A	G	0.2254	0.0115	0.002	4.72e-09	806772	bmi	bmi_pulit_2018/bmi.giant-ukbb.meta-analysis.combined.23May2018.txt.gz
rs2837398	21	41427168	C	A	0.3925	0.0112	0.0017	9.5e-11	706864	bmi	bmi_pulit_2018/bmi.giant-ukbb.meta-analysis.combined.23May2018.txt.gz
rs2838006	21	42653567	T	C	0.3566	-0.0132	0.0018	2.03e-13	718633	bmi	bmi_pulit_2018/bmi.giant-ukbb.meta-analysis.combined.23May2018.txt.gz
rs427943	21	46570896	A	C	0.4288	-0.0177	0.0017	3.6e-25	742360	bmi	bmi_pulit_2018/bmi.giant-ukbb.meta-analysis.combined.23May2018.txt.gz
rs8134638	21	40644170	C	T	0.3727	0.0133	0.002	1.57e-11	484680	bmi	bmi_pulit_2018/bmi.giant-ukbb.meta-analysis.combined.23May2018.txt.gz
rs915814	21	46493003	A	G	0.2446	-0.0131	0.0022	3.57e-09	484680	bmi	bmi_pulit_2018/bmi.giant-ukbb.meta-analysis.combined.23May2018.txt.gz
rs11538	22	18220831	G	A	0.1716	0.0138	0.0023	1.09e-09	718441	bmi	bmi_pulit_2018/bmi.giant-ukbb.meta-analysis.combined.23May2018.txt.gz
rs12628051	22	40654276	C	T	0.3593	-0.0161	0.0018	2.9e-19	715009	bmi	bmi_pulit_2018/bmi.giant-ukbb.meta-analysis.combined.23May2018.txt.gz
rs12628891	22	38317137	T	C	0.3186	-0.0115	0.0019	5.85e-10	718155	bmi	bmi_pulit_2018/bmi.giant-ukbb.meta-analysis.combined.23May2018.txt.gz
rs13053342	22	48871624	A	G	0.4032	0.0125	0.0018	1.67e-12	716899	bmi	bmi_pulit_2018/bmi.giant-ukbb.meta-analysis.combined.23May2018.txt.gz
rs2238799	22	20109325	G	A	0.3813	-0.0102	0.0018	8.65e-09	714858	bmi	bmi_pulit_2018/bmi.giant-ukbb.meta-analysis.combined.23May2018.txt.gz
rs28489620	22	41804716	A	G	0.2818	-0.0151	0.0021	1.42e-12	484680	bmi	bmi_pulit_2018/bmi.giant-ukbb.meta-analysis.combined.23May2018.txt.gz
rs5771118	22	50714289	T	C	0.26	-0.013	0.0022	2.56e-09	484680	bmi	bmi_pulit_2018/bmi.giant-ukbb.meta-analysis.combined.23May2018.txt.gz
rs6000329	22	36959219	G	A	0.4374	0.0112	0.002	1.12e-08	484680	bmi	bmi_pulit_2018/bmi.giant-ukbb.meta-analysis.combined.23May2018.txt.gz
rs9615723	22	48386670	C	T	0.4521	0.0118	0.0019	1.25e-09	484680	bmi	bmi_pulit_2018/bmi.giant-ukbb.meta-analysis.combined.23May2018.txt.gz

### Sheet: S6
metabolite_trait	metabolite_trait_nsnp	pathway_group	n_overlap_metabolites	overlap_metabolites
2-hydroxybutyrate/2-hydroxyisobutyrate [metabolon]	1	Amino acid metabolism	0
3-(4-hydroxyphenyl)lactate [metabolon]	2	Amino acid metabolism	0
3-hydroxy-2-ethylpropionate [metabolon]	2	Amino acid metabolism	0
3-methyl-2-oxobutyrate [metabolon]	1	Amino acid metabolism	0
Gamma-glutamylisoleucine [metabolon]	1	Amino acid metabolism	0
Gamma-glutamylvaline [metabolon]	2	Amino acid metabolism	0
Glucose [metabolon]	1	Carbohydrate/energy metabolism	0
Hypotaurine [metabolon]	4	Amino acid metabolism	0
Isoursodeoxycholate [metabolon]	1	Lipid metabolism	0
Lactosyl-N-palmitoyl-sphingosine (d18:1/16:0) [metabolon]	4	Lipid metabolism	0
N1-methyladenosine [metabolon]	2	Nucleotide metabolism	0
S-methylcysteine [metabolon]	1	Amino acid metabolism	0
Sphingomyelin (d18:0/18:0, d19:0/17:0) [metabolon]	1	Lipid metabolism	0
X-24337 [metabolon]	3	Unknown	0
1-palmitoyl-GPC (16:0) [metabolon]	3	Lipid metabolism	1	1-oleoyl-GPE (18:1) [metabolon] (33%)
3beta-hydroxy-5-cholestenoate [metabolon]	9	Lipid metabolism	1	Taurocholenate sulfate [metabolon] (11%)
4-hydroxyphenylpyruvate [metabolon]	2	Amino acid metabolism	1	Beta-hydroxyisovalerate [metabolon] (50%)
Alpha-ketoglutarate [metabolon]	1	Carbohydrate/energy metabolism	1	Malate [metabolon] (100%)
Arachidonoylcholine [metabolon]	1	Lipid metabolism	1	1-palmitoyl-2-arachidonoyl-GPE (16:0/20:4) [metabolon] (100%)
Choline phosphate [metabolon]	2	Lipid metabolism	1	Glycerol 3-phosphate [metabolon] (50%)
Dodecanedioate (C12-DC) [metabolon]	1	Lipid metabolism	1	Sebacate (C10-DC) [metabolon] (100%)
Lactosyl-N-nervonoyl-sphingosine (d18:1/24:1) [metabolon]	6	Lipid metabolism	1	Phospholipids to total lipids ratio in medium HDL [nightingale] (17%)
N-acetylcarnosine [metabolon]	6	Amino acid metabolism	1	Alanine [nightingale] (17%)
Ribitol [metabolon]	9	Carbohydrate/energy metabolism	1	Erythritol [metabolon] (22%)
Tartronate (hydroxymalonate) [metabolon]	3	Xenobiotics/other	1	Threonate [metabolon] (33%)
5-methyluridine (ribothymidine) [metabolon]	4	Nucleotide metabolism	2	Uridine [metabolon] (25%); 2'-deoxyuridine [metabolon] (25%)
5-oxoproline [metabolon]	7	Amino acid metabolism	2	6-oxopiperidine-2-carboxylate [metabolon] (14%); Tyrosine [nightingale] (14%)
Glucuronide of piperine metabolite C17H21NO3 (4) [metabolon]	1	Xenobiotics/other	2	Glucuronide of piperine metabolite C17H21NO3 (3) [metabolon] (100%); Glucuronide of piperine metabolite C17H21NO3 (5) [metabolon] (100%)
Oxalate (ethanedioate) [metabolon]	2	Cofactors and vitamins	2	Threonate [metabolon] (50%); Glycerate [metabolon] (50%)
Threonate [metabolon]	2	Cofactors and vitamins	2	Oxalate (ethanedioate) [metabolon] (50%); Tartronate (hydroxymalonate) [metabolon] (50%)
Gamma-glutamylglutamine [metabolon]	4	Amino acid metabolism	3	Cysteine-glutathione disulfide [metabolon] (25%); Gamma-glutamylcitrulline [metabolon] (25%); Glutamine [metabolon] (25%)
Guanidinoacetate [metabolon]	5	Amino acid metabolism	3	Homoarginine [metabolon] (20%); N6,n6,n6-trimethyllysine [metabolon] (20%); X-25419 [metabolon] (20%)
N2,N5-diacetylornithine [metabolon]	6	Amino acid metabolism	4	N-acetyl-2-aminoadipate [metabolon] (33%); 2-aminooctanoate [metabolon] (17%); Methionine sulfone [metabolon] (17%); X-11787 [metabolon] (17%)
Alpha-hydroxyisovalerate [metabolon]	5	Amino acid metabolism	5	2-hydroxy-3-methylvalerate [metabolon] (60%); X-13684 [metabolon] (20%); Omega-3 fatty acids [nightingale] (20%); Triglycerides in large HDL [nightingale] (20%); Tyrosine [nightingale] (20%)
Asparagine [metabolon]	5	Amino acid metabolism	5	Glutamine degradant [metabolon] (20%); Gamma-glutamylhistidine [metabolon] (20%); Histidine [metabolon] (20%); X-25420 [metabolon] (20%); N-acetylasparagine [metabolon] (20%)
Bilirubin (z,z) [metabolon]	6	Cofactors and vitamins	5	N-palmitoylglycine [metabolon] (17%); Bilirubin (E,Z or Z,E) [metabolon] (17%); Bilirubin degradation product, C17H18N2O4 (3) [metabolon] (17%); Triglycerides in IDL [nightingale] (17%); Ratio of monounsaturated fatty acids to total fatty acids [nightingale] (17%)
Glucose [nightingale]	32	Carbohydrate/energy metabolism	5	Alanine [nightingale] (3%); Isoleucine [nightingale] (3%); Leucine [nightingale] (3%); Phospholipids in large HDL [nightingale] (3%); Free cholesterol to total lipids ratio in large LDL [nightingale] (3%)
Glycosyl ceramide (d18:2/24:1, d18:1/24:2) [metabolon]	5	Lipid metabolism	5	Glycosyl-N-behenoyl-sphingadienine (d18:2/22:0) [metabolon] (40%); Glycosyl ceramide (d18:1/20:0, d16:1/22:0) [metabolon] (40%); Glycosyl-N-stearoyl-sphingosine (d18:1/18:0) [metabolon] (20%); Glycosyl-N-palmitoyl-sphingosine (d18:1/16:0) [metabolon] (20%); Glycosyl ceramide (d18:1/23:1, d17:1/24:1) [metabolon] (20%)
X-23639 [metabolon]	4	Unknown	5	5-acetylamino-6-amino-3-methyluracil [metabolon] (25%); 1-methylxanthine [metabolon] (25%); 3-hydroxy-2-methylpyridine sulfate [metabolon] (25%); 5-hydroxy-2-methylpyridine sulfate [metabolon] (25%); X-21286 [metabolon] (25%)
Glycosyl-N-behenoyl-sphingadienine (d18:2/22:0) [metabolon]	5	Lipid metabolism	6	Glycosyl ceramide (d18:2/24:1, d18:1/24:2) [metabolon] (40%); Glycosyl ceramide (d18:1/20:0, d16:1/22:0) [metabolon] (40%); Glycosyl-N-stearoyl-sphingosine (d18:1/18:0) [metabolon] (20%); Glycosyl-N-palmitoyl-sphingosine (d18:1/16:0) [metabolon] (20%); Glycosyl-N-tricosanoyl-sphingadienine (d18:2/23:0) [metabolon] (20%); Glycosyl ceramide (d18:1/23:1, d17:1/24:1) [metabolon] (20%)
Orotidine [metabolon]	8	Nucleotide metabolism	6	3-(3-amino-3-carboxypropyl)uridine [metabolon] (12%); C-glycosyltryptophan [metabolon] (12%); N-acetylneuraminate [metabolon] (12%); Quinolinate [metabolon] (12%); Creatinine [metabolon] (12%); Pseudouridine [metabolon] (12%)
X-16935 [metabolon]	7	Unknown	6	Pregnanediol-3-glucuronide [metabolon] (14%); Lithocholate sulfate (1) [metabolon] (14%); Eicosenedioate (C20:1-DC) [metabolon] (14%); X-11880 [metabolon] (14%); X-12851 [metabolon] (14%); Valine [nightingale] (14%)
(S)-3-hydroxybutyrylcarnitine [metabolon]	3	Lipid metabolism	7	X-12101 [metabolon] (67%); N1-methylinosine [metabolon] (33%); Deoxycarnitine [metabolon] (33%); 3-hydroxybutyroylglycine [metabolon] (33%); 3-hydroxyhexanoylcarnitine (1) [metabolon] (33%); Cis-3,4-methyleneheptanoylcarnitine [metabolon] (33%); X-12798 [metabolon] (33%)
Bilirubin (E,Z or Z,E) [metabolon]	5	Cofactors and vitamins	7	Biliverdin [metabolon] (40%); 5alpha-androstan-3beta,17beta-diol disulfate [metabolon] (20%); Androstenediol (3beta,17beta) monosulfate (1) [metabolon] (20%); Bilirubin (E,E) [metabolon] (20%); Bilirubin degradation product, C17H18N2O4 (1) [metabolon] (20%); Bilirubin degradation product, C17H18N2O4 (2) [metabolon] (20%); Bilirubin (z,z) [metabolon] (20%)
1-oleoyl-GPC (18:1) [metabolon]	1	Lipid metabolism	8	Glycerophosphorylcholine (GPC) [metabolon] (100%); 1-stearoyl-gpc (18:0) [metabolon] (100%); 1-linoleoyl-GPC (18:2) [metabolon] (100%); 1-stearoyl-GPE (18:0) [metabolon] (100%); 1-linoleoyl-GPE (18:2) [metabolon] (100%); Glycerophosphoethanolamine [metabolon] (100%); 1-(1-enyl-palmitoyl)-GPE (p-16:0) [metabolon] (100%); 1-(1-enyl-stearoyl)-GPE (p-18:0) [metabolon] (100%)
Glycerophosphoethanolamine [metabolon]	2	Lipid metabolism	8	Glycerophosphorylcholine (GPC) [metabolon] (50%); 1-oleoyl-GPC (18:1) [metabolon] (50%); 1-stearoyl-gpc (18:0) [metabolon] (50%); 1-linoleoyl-GPC (18:2) [metabolon] (50%); 1-stearoyl-GPE (18:0) [metabolon] (50%); 1-linoleoyl-GPE (18:2) [metabolon] (50%); 1-(1-enyl-palmitoyl)-GPE (p-16:0) [metabolon] (50%); 1-(1-enyl-stearoyl)-GPE (p-18:0) [metabolon] (50%)
Glycerophosphorylcholine (GPC) [metabolon]	1	Lipid metabolism	8	1-oleoyl-GPC (18:1) [metabolon] (100%); 1-stearoyl-gpc (18:0) [metabolon] (100%); 1-linoleoyl-GPC (18:2) [metabolon] (100%); 1-stearoyl-GPE (18:0) [metabolon] (100%); 1-linoleoyl-GPE (18:2) [metabolon] (100%); Glycerophosphoethanolamine [metabolon] (100%); 1-(1-enyl-palmitoyl)-GPE (p-16:0) [metabolon] (100%); 1-(1-enyl-stearoyl)-GPE (p-18:0) [metabolon] (100%)
X-12216 [metabolon]	3	Unknown	8	Theobromine [metabolon] (33%); Paraxanthine [metabolon] (33%); 3-methylxanthine [metabolon] (33%); Acisoga [metabolon] (33%); 6-hydroxyindole sulfate [metabolon] (33%); X-15503 [metabolon] (33%); X-21286 [metabolon] (33%); X-21733 [metabolon] (33%)
Taurolithocholate 3-sulfate [metabolon]	2	Lipid metabolism	10	Taurocholenate sulfate [metabolon] (100%); Glycolithocholate sulfate [metabolon] (50%); Glycocholenate sulfate [metabolon] (50%); N-oleoyltaurine [metabolon] (50%); Glycohyocholate [metabolon] (50%); Glycochenodeoxycholate 3-sulfate [metabolon] (50%); Taurodeoxycholic acid 3-sulfate [metabolon] (50%); Glycodeoxycholate 3-sulfate [metabolon] (50%); Glycoursodeoxycholic acid sulfate (1) [metabolon] (50%); Taurochenodeoxycholic acid 3-sulfate [metabolon] (50%)
X-13684 [metabolon]	5	Unknown	10	Octanoylcarnitine (c8) [metabolon] (20%); Decanoylcarnitine (C10) [metabolon] (20%); Alpha-hydroxyisovalerate [metabolon] (20%); 2-hydroxy-3-methylvalerate [metabolon] (20%); Glutarylcarnitine (c5-dc) [metabolon] (20%); Succinylcarnitine (C4DC) [metabolon] (20%); Cis-4-decenoylcarnitine (C10:1) [metabolon] (20%); Nonanoylcarnitine (C9) [metabolon] (20%); 2-aminobutyrate [metabolon] (20%); Cysteinylglycine [metabolon] (20%)
X-16087 [metabolon]	10	Unknown	11	Ferulic acid 4-sulfate [metabolon] (20%); 3-carboxy-4-methyl-5-pentyl-2-furanpropionate (3-CMPFP) [metabolon] (20%); X-19141 [metabolon] (20%); Xanthurenate [metabolon] (10%); Tetrahydrocortisol glucuronide [metabolon] (10%); X-12822 [metabolon] (10%); X-12847 [metabolon] (10%); X-21364 [metabolon] (10%); X-24556 [metabolon] (10%); X-24588 [metabolon] (10%); X-25371 [metabolon] (10%)
X-24949 [metabolon]	6	Unknown	11	3-hydroxysebacate [metabolon] (17%); 10-undecenoate (11:1n1) [metabolon] (17%); Hexanoylglutamine [metabolon] (17%); Phenylacetylglutamate [metabolon] (17%); Hydroxy-cmpf [metabolon] (17%); Undecenoylcarnitine (C11:1) [metabolon] (17%); X-15486 [metabolon] (17%); X-14939 [metabolon] (17%); Decadienedioic acid (C10:2-DC) [metabolon] (17%); X-12798 [metabolon] (17%); X-19141 [metabolon] (17%)
1-(1-enyl-palmitoyl)-2-oleoyl-GPC (P-16:0/18:1) [metabolon]	4	Lipid metabolism	12	1-(1-enyl-palmitoyl)-2-palmitoyl-GPC (P-16:0/16:0) [metabolon] (75%); 1-(1-enyl-palmitoyl)-2-palmitoleoyl-GPC (P-16:0/16:1) [metabolon] (50%); 1,2-dipalmitoyl-gpc (16:0/16:0) [metabolon] (25%); 1-arachidonoyl-GPC (20:4n6) [metabolon] (25%); 1-(1-enyl-palmitoyl)-GPC (p-16:0) [metabolon] (25%); Sphingomyelin (d18:1/22:1, d18:2/22:0, d16:1/24:1) [metabolon] (25%); Sphingomyelin (d17:1/16:0, d18:1/15:0, d16:1/17:0) [metabolon] (25%); 1-(1-enyl-palmitoyl)-2-arachidonoyl-GPC (P-16:0/20:4) [metabolon] (25%); 1-(1-enyl-stearoyl)-2-arachidonoyl-GPE (p-18:0/20:4) [metabolon] (25%); 1-myristoyl-2-arachidonoyl-GPC (14:0/20:4) [metabolon] (25%); Arachidonate (20:4n6) [metabolon] (25%); Cholesteryl esters to total lipids ratio in IDL [nightingale] (25%)
(R)-3-hydroxybutyrylcarnitine [metabolon]	2	Lipid metabolism	13	Carnitine [metabolon] (50%); Hexanoylcarnitine [metabolon] (50%); Acetylcarnitine (c2) [metabolon] (50%); Propionylcarnitine (c3) [metabolon] (50%); Beta-hydroxyisovaleroylcarnitine [metabolon] (50%); Phenylacetylcarnitine [metabolon] (50%); Dihomo-linolenoylcarnitine (C20:3n3 or 6) [metabolon] (50%); 3-hydroxyoleoylcarnitine [metabolon] (50%); Indoleacetoylcarnitine [metabolon] (50%); 3-hydroxyhexanoylcarnitine (1) [metabolon] (50%); X-24812 [metabolon] (50%); Butyrylcarnitine (C4) [metabolon] (50%); N-acetylarginine [metabolon] (50%)
X-24588 [metabolon]	15	Unknown	13	Tetrahydrocortisol glucuronide [metabolon] (13%); Glycocholenate sulfate [metabolon] (7%); Gamma-CEHC [metabolon] (7%); Indole-3-carboxylate [metabolon] (7%); 3-carboxy-4-methyl-5-pentyl-2-furanpropionate (3-CMPFP) [metabolon] (7%); Undecenoylcarnitine (C11:1) [metabolon] (7%); Deoxycholic acid 12-sulfate [metabolon] (7%); X-11308 [metabolon] (7%); X-16087 [metabolon] (7%); X-21441 [metabolon] (7%); X-21471 [metabolon] (7%); X-21467 [metabolon] (7%); Decadienedioic acid (C10:2-DC) [metabolon] (7%)
1-(1-enyl-stearoyl)-GPE (p-18:0) [metabolon]	2	Lipid metabolism	16	1-stearoyl-gpc (18:0) [metabolon] (100%); 1-stearoyl-GPE (18:0) [metabolon] (100%); Glycerophosphorylcholine (GPC) [metabolon] (50%); 1-stearoyl-2-arachidonoyl-GPI (18:0/20:4) [metabolon] (50%); 1-oleoyl-GPC (18:1) [metabolon] (50%); 1-linoleoyl-GPC (18:2) [metabolon] (50%); 1-arachidonoyl-GPE (20:4n6) [metabolon] (50%); 1-linoleoyl-GPE (18:2) [metabolon] (50%); Glycerophosphoethanolamine [metabolon] (50%); 1-lignoceroyl-GPC (24:0) [metabolon] (50%); 1-(1-enyl-palmitoyl)-GPC (p-16:0) [metabolon] (50%); 1-(1-enyl-palmitoyl)-GPE (p-16:0) [metabolon] (50%); 1-palmitoyl-2-stearoyl-gpc (16:0/18:0) [metabolon] (50%); 1-stearoyl-2-arachidonoyl-GPE (18:0/20:4) [metabolon] (50%); 1-palmitoyl-2-arachidonoyl-GPI (16:0/20:4) [metabolon] (50%); 1-linoleoyl-2-arachidonoyl-GPC (18:2/20:4n6) [metabolon] (50%)
1-stearoyl-gpc (18:0) [metabolon]	3	Lipid metabolism	16	1-stearoyl-GPE (18:0) [metabolon] (67%); 1-(1-enyl-stearoyl)-GPE (p-18:0) [metabolon] (67%); Glycerophosphorylcholine (GPC) [metabolon] (33%); 1-stearoyl-2-arachidonoyl-GPI (18:0/20:4) [metabolon] (33%); 1-oleoyl-GPC (18:1) [metabolon] (33%); 1-linoleoyl-GPC (18:2) [metabolon] (33%); 1-arachidonoyl-GPE (20:4n6) [metabolon] (33%); 1-linoleoyl-GPE (18:2) [metabolon] (33%); Glycerophosphoethanolamine [metabolon] (33%); 1-lignoceroyl-GPC (24:0) [metabolon] (33%); 1-(1-enyl-palmitoyl)-GPC (p-16:0) [metabolon] (33%); 1-(1-enyl-palmitoyl)-GPE (p-16:0) [metabolon] (33%); 1-palmitoyl-2-stearoyl-gpc (16:0/18:0) [metabolon] (33%); 1-stearoyl-2-arachidonoyl-GPE (18:0/20:4) [metabolon] (33%); 1-palmitoyl-2-arachidonoyl-GPI (16:0/20:4) [metabolon] (33%); 1-linoleoyl-2-arachidonoyl-GPC (18:2/20:4n6) [metabolon] (33%)
1-(1-enyl-palmitoyl)-GPC (p-16:0) [metabolon]	3	Lipid metabolism	17	1-stearoyl-2-arachidonoyl-GPI (18:0/20:4) [metabolon] (33%); 1-stearoyl-gpc (18:0) [metabolon] (33%); Stearoylcarnitine (C18) [metabolon] (33%); 1-stearoyl-GPE (18:0) [metabolon] (33%); 1-palmitoleoyl-GPC (16:1) [metabolon] (33%); 2-palmitoyl-GPC (16:0) [metabolon] (33%); 1-arachidonoyl-GPE (20:4n6) [metabolon] (33%); 1-lignoceroyl-GPC (24:0) [metabolon] (33%); 1-(1-enyl-stearoyl)-GPE (p-18:0) [metabolon] (33%); 2-stearoyl-GPE (18:0) [metabolon] (33%); 1-palmitoyl-2-stearoyl-gpc (16:0/18:0) [metabolon] (33%); 1-stearoyl-2-arachidonoyl-GPE (18:0/20:4) [metabolon] (33%); 1-(1-enyl-palmitoyl)-2-oleoyl-GPC (P-16:0/18:1) [metabolon] (33%); 1-palmitoyl-2-arachidonoyl-GPI (16:0/20:4) [metabolon] (33%); 1-(1-enyl-palmitoyl)-2-palmitoleoyl-GPC (P-16:0/16:1) [metabolon] (33%); 1-linoleoyl-2-arachidonoyl-GPC (18:2/20:4n6) [metabolon] (33%); 1-(1-enyl-palmitoyl)-2-palmitoyl-GPC (P-16:0/16:0) [metabolon] (33%)
Sphingomyelin (d17:1/14:0, d16:1/15:0) [metabolon]	3	Lipid metabolism	21	Sphingomyelin (d18:1/22:1, d18:2/22:0, d16:1/24:1) [metabolon] (67%); Sphingomyelin (d17:2/16:0, d18:2/15:0) [metabolon] (67%); Sphingomyelin (d18:2/21:0, d16:2/23:0) [metabolon] (67%); Sphingomyelin (d18:1/14:0, d16:1/16:0) [metabolon] (33%); Sphingomyelin (d18:1/20:2, d18:2/20:1, d16:1/22:2) [metabolon] (33%); Sphingomyelin (d18:1/20:0, d16:1/22:0) [metabolon] (33%); Sphingomyelin (d18:1/22:2, d18:2/22:1, d16:1/24:2) [metabolon] (33%); Sphingomyelin (d17:1/16:0, d18:1/15:0, d16:1/17:0) [metabolon] (33%); Sphingomyelin (d18:2/23:0, d18:1/23:1, d17:1/24:1) [metabolon] (33%); Sphingomyelin (d18:1/21:0, d17:1/22:0, d16:1/23:0) [metabolon] (33%); Ceramide (d18:1/14:0, d16:1/16:0) [metabolon] (33%); Glycosyl ceramide (d18:1/23:1, d17:1/24:1) [metabolon] (33%); Sphingomyelin (d18:2/23:1) [metabolon] (33%); Triglycerides in IDL [nightingale] (33%); Triglyceride in LDL [nightingale] (33%); Triglycerides in large LDL [nightingale] (33%); Sphingomyelins [nightingale] (33%); Free cholesterol in very small VLDL [nightingale] (33%); Total lipids in very small VLDL [nightingale] (33%); Concentration of very small VLDL particles [nightingale] (33%); Phospholipids in very small VLDL [nightingale] (33%)
Butyrylcarnitine (C4) [metabolon]	13	Lipid metabolism	23	Hexanoylcarnitine [metabolon] (15%); Propionylcarnitine (c3) [metabolon] (15%); Phenylacetylcarnitine [metabolon] (15%); Ethylmalonate [metabolon] (15%); Carnitine [metabolon] (8%); Acetylcarnitine (c2) [metabolon] (8%); Isobutyrylcarnitine (c4) [metabolon] (8%); Beta-hydroxyisovaleroylcarnitine [metabolon] (8%); Argininate [metabolon] (8%); 2-oxoarginine [metabolon] (8%); (R)-3-hydroxybutyrylcarnitine [metabolon] (8%); Acisoga [metabolon] (8%); Adipoylcarnitine (C6-DC) [metabolon] (8%); Dihomo-linolenoylcarnitine (C20:3n3 or 6) [metabolon] (8%); Indoleacetoylcarnitine [metabolon] (8%); 3-hydroxyhexanoylcarnitine (1) [metabolon] (8%); Cis-3,4-methyleneheptanoylcarnitine [metabolon] (8%); 5-methylthioadenosine (mta) [metabolon] (8%); Betaine [metabolon] (8%); X-23641 [metabolon] (8%); X-24812 [metabolon] (8%); N-acetylarginine [metabolon] (8%); Total cholesterol to total lipids ratio in large LDL [nightingale] (8%)
X-21471 [metabolon]	12	Unknown	26	X-21467 [metabolon] (50%); Glycocholenate sulfate [metabolon] (33%); X-21441 [metabolon] (33%); Tetradecanedioate (C14-DC) [metabolon] (17%); Octadecenedioylcarnitine (C18:1-DC) [metabolon] (17%); Octadecanedioylcarnitine (C18-DC) [metabolon] (17%); Glycodeoxycholate 3-sulfate [metabolon] (17%); Octadecadienedioate (C18:2-DC) [metabolon] (17%); Glycochenodeoxycholate glucuronide (1) [metabolon] (17%); Deoxycholic acid glucuronide [metabolon] (17%); 1-arachidonoyl-GPE (20:4n6) [metabolon] (8%); Hexadecanedioate (C16-DC) [metabolon] (8%); Taurocholenate sulfate [metabolon] (8%); 21-hydroxypregnenolone disulfate [metabolon] (8%); 5alpha-pregnan-diol disulfate [metabolon] (8%); Pregnanediol-3-glucuronide [metabolon] (8%); 1-oleoyl-GPG (18:1) [metabolon] (8%); 1-linoleoyl-GPG (18:2) [metabolon] (8%); Hexadecenedioate (C16:1-DC) [metabolon] (8%); Octadecenedioate (C18:1-DC) [metabolon] (8%); Eicosenedioate (C20:1-DC) [metabolon] (8%); Deoxycholic acid 12-sulfate [metabolon] (8%); Metabolonic lactone sulfate [metabolon] (8%); X-18922 [metabolon] (8%); X-24546 [metabolon] (8%); X-24588 [metabolon] (8%)
1-linoleoyl-GPC (18:2) [metabolon]	2	Lipid metabolism	35	1-linoleoyl-GPE (18:2) [metabolon] (100%); Glycerophosphorylcholine (GPC) [metabolon] (50%); Adrenate (22:4n6) [metabolon] (50%); 1-oleoyl-GPC (18:1) [metabolon] (50%); 1-stearoyl-gpc (18:0) [metabolon] (50%); 1-stearoyl-GPE (18:0) [metabolon] (50%); Glycerophosphoethanolamine [metabolon] (50%); 1-(1-enyl-palmitoyl)-GPE (p-16:0) [metabolon] (50%); 1-(1-enyl-stearoyl)-GPE (p-18:0) [metabolon] (50%); 1,2-dilinoleoyl-GPC (18:2/18:2) [metabolon] (50%); 1-stearoyl-2-linoleoyl-gpc (18:0/18:2) [metabolon] (50%); 1-palmitoyl-2-docosahexaenoyl-GPC (16:0/22:6) [metabolon] (50%); 1-stearoyl-2-docosahexaenoyl-gpc (18:0/22:6) [metabolon] (50%); 1-palmitoyl-2-dihomo-linolenoyl-GPC (16:0/20:3n3 or 6) [metabolon] (50%); 1-oleoyl-2-linoleoyl-GPE (18:1/18:2) [metabolon] (50%); 1-linoleoyl-2-linolenoyl-GPC (18:2/18:3) [metabolon] (50%); Eicosapentaenoate (EPA; 20:5n3) [metabolon] (50%); Ratio of 22:6 docosahexaenoic acid to total fatty acids [nightingale] (50%); Ratio of omega-3 fatty acids to total fatty acids [nightingale] (50%); Cholesteryl esters to total lipids ratio in large VLDL [nightingale] (50%); Total lipids in large VLDL [nightingale] (50%); Concentration of large VLDL particles [nightingale] (50%); Triglycerides in large VLDL [nightingale] (50%); Triglycerides to total lipids ratio in large VLDL [nightingale] (50%); Triglycerides in medium VLDL [nightingale] (50%); Ratio of polyunsaturated fatty acids to total fatty acids [nightingale] (50%); Free cholesterol in small HDL [nightingale] (50%); Phospholipids in small HDL [nightingale] (50%); Triglycerides in small HDL [nightingale] (50%); Triglycerides to total lipids ratio in small LDL [nightingale] (50%); Triglycerides to total lipids ratio in small VLDL [nightingale] (50%); Ratio of triglycerides to phosphoglycerides [nightingale] (50%); Mean diameter of VLDL particles [nightingale] (50%); Triglycerides to total lipids ratio in very small VLDL [nightingale] (50%); Cholesteryl esters to total lipids ratio in chylomicrons and extremely large VLDL [nightingale] (50%)
Cinnamoylglycine [metabolon]	2	Xenobiotics/other	43	Homoarginine [metabolon] (50%); N-acetylglycine [metabolon] (50%); Propionylglycine [metabolon] (50%); Butyrylglycine [metabolon] (50%); N-acetylthreonine [metabolon] (50%); Gamma-glutamylglycine [metabolon] (50%); Hexanoylglycine [metabolon] (50%); Isobutyrylglycine [metabolon] (50%); Glutarylcarnitine (c5-dc) [metabolon] (50%); 1-ribosyl-imidazoleacetate [metabolon] (50%); Taurocholenate sulfate [metabolon] (50%); Glycocholenate sulfate [metabolon] (50%); 3-methylglutaconate [metabolon] (50%); 2R,3R-dihydroxybutyrate [metabolon] (50%); N-palmitoylglycine [metabolon] (50%); 3-methylglutarylcarnitine (2) [metabolon] (50%); Glycosyl-N-(2-hydroxynervonoyl)-sphingosine (d18:1/24:1(2OH)) [metabolon] (50%); Sphingomyelin (d18:2/21:0, d16:2/23:0) [metabolon] (50%); 2-butenoylglycine [metabolon] (50%); Trans-2-hexenoylglycine [metabolon] (50%); 3-hydroxybutyroylglycine [metabolon] (50%); Cis-3,4-methyleneheptanoylglycine [metabolon] (50%); Picolinate [metabolon] (50%); Creatine [metabolon] (50%); Choline [metabolon] (50%); 5-methylthioadenosine (mta) [metabolon] (50%); Serine [metabolon] (50%); Betaine [metabolon] (50%); Threonine [metabolon] (50%); X-17325 [metabolon] (50%); X-17367 [metabolon] (50%); X-21467 [metabolon] (50%); X-24757 [metabolon] (50%); X-24795 [metabolon] (50%); X-25422 [metabolon] (50%); Glycine [metabolon] (50%); Alanine [nightingale] (50%); Creatinine [nightingale] (50%); Glycine [nightingale] (50%); Histidine [nightingale] (50%); Triglycerides in IDL [nightingale] (50%); Phenylalanine [nightingale] (50%); Free cholesterol in very small VLDL [nightingale] (50%)
