## Supplementary Tables for "Metabolomic signature of weight loss and association with heart failure" (part 2 of 3)

### Sheet: S6 (continued)
metabolite_trait	metabolite_trait_nsnp	pathway_group	n_overlap_metabolites	overlap_metabolites
X-21470 [metabolon]	8	Unknown	45	5alpha-androstan-3beta,17beta-diol disulfate [metabolon] (38%); 5alpha-pregnan-3beta,20alpha-diol disulfate [metabolon] (38%); Androstenediol (3beta,17beta) disulfate (1) [metabolon] (38%); Androstenediol (3alpha, 17alpha) monosulfate (3) [metabolon] (38%); 5alpha-androstan-3alpha,17beta-diol monosulfate (1) [metabolon] (38%); Epiandrosterone sulfate [metabolon] (25%); 21-hydroxypregnenolone disulfate [metabolon] (25%); 5alpha-androstan-3alpha,17alpha-diol monosulfate [metabolon] (25%); 5alpha-pregnan-3beta,20beta-diol monosulfate (1) [metabolon] (25%); 5alpha-androstan-3beta,17beta-diol monosulfate (2) [metabolon] (25%); Andro steroid monosulfate C19H28O6S (1) [metabolon] (25%); 16a-hydroxy DHEA 3-sulfate [metabolon] (25%); Androstenediol (3beta,17beta) monosulfate (2) [metabolon] (25%); Pregnenolone sulfate [metabolon] (25%); X-24947 [metabolon] (25%); Androsterone sulfate [metabolon] (25%); DHEAS [metabolon] (12%); Tauro-beta-muricholate [metabolon] (12%); Octadecanedioate (C18-DC) [metabolon] (12%); Pregnenediol disulfate (C21H34O8S2) [metabolon] (12%); 5alpha-androstan-3beta,17alpha-diol disulfate [metabolon] (12%); 5alpha-androstan-3alpha,17beta-diol disulfate [metabolon] (12%); Androstenediol (3beta,17beta) monosulfate (1) [metabolon] (12%); Carnitine C18:2 [metabolon] (12%); Etiocholanolone glucuronide [metabolon] (12%); 5alpha-androstan-3alpha,17beta-diol monosulfate (2) [metabolon] (12%); Glycochenodeoxycholate 3-sulfate [metabolon] (12%); Dihomo-linoleoylcarnitine (C20:2) [metabolon] (12%); Arachidonoylcarnitine (C20:4) [metabolon] (12%); Glyco-beta-muricholate [metabolon] (12%); 6-bromotryptophan [metabolon] (12%); Glycoursodeoxycholic acid sulfate (1) [metabolon] (12%); 2,6-dihydroxybenzoic acid [metabolon] (12%); Pregnenetriol disulfate [metabolon] (12%); Tetradecadienedioate (C14:2-DC) [metabolon] (12%); Pregnenetriol sulfate [metabolon] (12%); Taurochenodeoxycholic acid 3-sulfate [metabolon] (12%); Metabolonic lactone sulfate [metabolon] (12%); Deoxycholate [metabolon] (12%); X-11308 [metabolon] (12%); X-21285 [metabolon] (12%); X-21442 [metabolon] (12%); X-22520 [metabolon] (12%); X-24544 [metabolon] (12%); Androsterone glucuronide [metabolon] (12%)
N-acetylglycine [metabolon]	5	Amino acid metabolism	53	Trans-2-hexenoylglycine [metabolon] (60%); Propionylglycine [metabolon] (40%); Butyrylglycine [metabolon] (40%); N-acetylthreonine [metabolon] (40%); Isobutyrylglycine [metabolon] (40%); 3-methylglutaconate [metabolon] (40%); 3-methylglutarylcarnitine (2) [metabolon] (40%); 2-butenoylglycine [metabolon] (40%); 3-hydroxybutyroylglycine [metabolon] (40%); Cis-3,4-methyleneheptanoylglycine [metabolon] (40%); Glycine [metabolon] (40%); Glycine [nightingale] (40%); N-acetylglutamate [metabolon] (20%); Homoarginine [metabolon] (20%); Gamma-glutamylglycine [metabolon] (20%); Hexanoylglycine [metabolon] (20%); Glutarylcarnitine (c5-dc) [metabolon] (20%); 1-ribosyl-imidazoleacetate [metabolon] (20%); N-acetylserine [metabolon] (20%); Taurocholenate sulfate [metabolon] (20%); Glycocholenate sulfate [metabolon] (20%); Cinnamoylglycine [metabolon] (20%); 2R,3R-dihydroxybutyrate [metabolon] (20%); N-palmitoylglycine [metabolon] (20%); 2-aminooctanoate [metabolon] (20%); Glycosyl-N-(2-hydroxynervonoyl)-sphingosine (d18:1/24:1(2OH)) [metabolon] (20%); Sphingomyelin (d18:2/21:0, d16:2/23:0) [metabolon] (20%); Picolinate [metabolon] (20%); N-acetylvaline [metabolon] (20%); N-acetylleucine [metabolon] (20%); N-acetylmethionine [metabolon] (20%); N-acetylalanine [metabolon] (20%); Creatine [metabolon] (20%); Choline [metabolon] (20%); N-formylmethionine [metabolon] (20%); 5-methylthioadenosine (mta) [metabolon] (20%); Serine [metabolon] (20%); Betaine [metabolon] (20%); Threonine [metabolon] (20%); X-17325 [metabolon] (20%); X-17367 [metabolon] (20%); X-21467 [metabolon] (20%); X-24757 [metabolon] (20%); X-24795 [metabolon] (20%); X-25422 [metabolon] (20%); N-acetylglutamine [metabolon] (20%); N-acetylasparagine [metabolon] (20%); Alanine [nightingale] (20%); Creatinine [nightingale] (20%); Histidine [nightingale] (20%); Triglycerides in IDL [nightingale] (20%); Phenylalanine [nightingale] (20%); Free cholesterol in very small VLDL [nightingale] (20%)
5-methylthioadenosine (mta) [metabolon]	6	Amino acid metabolism	55	Betaine [metabolon] (33%); Hexanoylcarnitine [metabolon] (17%); Homoarginine [metabolon] (17%); N-acetylglycine [metabolon] (17%); Isobutyrylcarnitine (c4) [metabolon] (17%); Propionylglycine [metabolon] (17%); Butyrylglycine [metabolon] (17%); Propionylcarnitine (c3) [metabolon] (17%); N-acetylthreonine [metabolon] (17%); Gamma-glutamylglycine [metabolon] (17%); Hexanoylglycine [metabolon] (17%); Isobutyrylglycine [metabolon] (17%); Glutarylcarnitine (c5-dc) [metabolon] (17%); 1-ribosyl-imidazoleacetate [metabolon] (17%); Taurocholenate sulfate [metabolon] (17%); Glycocholenate sulfate [metabolon] (17%); 3-methylglutaconate [metabolon] (17%); Cinnamoylglycine [metabolon] (17%); 2R,3R-dihydroxybutyrate [metabolon] (17%); Argininate [metabolon] (17%); 2-oxoarginine [metabolon] (17%); N-palmitoylglycine [metabolon] (17%); Acisoga [metabolon] (17%); 3-methylglutarylcarnitine (2) [metabolon] (17%); Phenylacetylcarnitine [metabolon] (17%); Adipoylcarnitine (C6-DC) [metabolon] (17%); Glycosyl-N-(2-hydroxynervonoyl)-sphingosine (d18:1/24:1(2OH)) [metabolon] (17%); Sphingomyelin (d18:2/21:0, d16:2/23:0) [metabolon] (17%); 2-butenoylglycine [metabolon] (17%); Trans-2-hexenoylglycine [metabolon] (17%); 3-hydroxybutyroylglycine [metabolon] (17%); Cis-3,4-methyleneheptanoylcarnitine [metabolon] (17%); Cis-3,4-methyleneheptanoylglycine [metabolon] (17%); Picolinate [metabolon] (17%); Creatine [metabolon] (17%); Choline [metabolon] (17%); Serine [metabolon] (17%); Threonine [metabolon] (17%); X-17325 [metabolon] (17%); X-17367 [metabolon] (17%); X-21467 [metabolon] (17%); X-23641 [metabolon] (17%); X-24757 [metabolon] (17%); X-24795 [metabolon] (17%); X-25422 [metabolon] (17%); Butyrylcarnitine (C4) [metabolon] (17%); Glycine [metabolon] (17%); Alanine [nightingale] (17%); Creatinine [nightingale] (17%); Glycine [nightingale] (17%); Histidine [nightingale] (17%); Triglycerides in IDL [nightingale] (17%); Total cholesterol to total lipids ratio in large LDL [nightingale] (17%); Phenylalanine [nightingale] (17%); Free cholesterol in very small VLDL [nightingale] (17%)
Betaine [metabolon]	7	Amino acid metabolism	55	5-methylthioadenosine (mta) [metabolon] (29%); Hexanoylcarnitine [metabolon] (14%); Homoarginine [metabolon] (14%); N-acetylglycine [metabolon] (14%); Isobutyrylcarnitine (c4) [metabolon] (14%); Propionylglycine [metabolon] (14%); Butyrylglycine [metabolon] (14%); Propionylcarnitine (c3) [metabolon] (14%); N-acetylthreonine [metabolon] (14%); Gamma-glutamylglycine [metabolon] (14%); Hexanoylglycine [metabolon] (14%); Isobutyrylglycine [metabolon] (14%); Glutarylcarnitine (c5-dc) [metabolon] (14%); 1-ribosyl-imidazoleacetate [metabolon] (14%); Taurocholenate sulfate [metabolon] (14%); Glycocholenate sulfate [metabolon] (14%); 3-methylglutaconate [metabolon] (14%); Cinnamoylglycine [metabolon] (14%); 2R,3R-dihydroxybutyrate [metabolon] (14%); Argininate [metabolon] (14%); 2-oxoarginine [metabolon] (14%); N-palmitoylglycine [metabolon] (14%); Acisoga [metabolon] (14%); 3-methylglutarylcarnitine (2) [metabolon] (14%); Phenylacetylcarnitine [metabolon] (14%); Adipoylcarnitine (C6-DC) [metabolon] (14%); Glycosyl-N-(2-hydroxynervonoyl)-sphingosine (d18:1/24:1(2OH)) [metabolon] (14%); Sphingomyelin (d18:2/21:0, d16:2/23:0) [metabolon] (14%); 2-butenoylglycine [metabolon] (14%); Trans-2-hexenoylglycine [metabolon] (14%); 3-hydroxybutyroylglycine [metabolon] (14%); Cis-3,4-methyleneheptanoylcarnitine [metabolon] (14%); Cis-3,4-methyleneheptanoylglycine [metabolon] (14%); Picolinate [metabolon] (14%); Creatine [metabolon] (14%); Choline [metabolon] (14%); Serine [metabolon] (14%); Threonine [metabolon] (14%); X-17325 [metabolon] (14%); X-17367 [metabolon] (14%); X-21467 [metabolon] (14%); X-23641 [metabolon] (14%); X-24757 [metabolon] (14%); X-24795 [metabolon] (14%); X-25422 [metabolon] (14%); Butyrylcarnitine (C4) [metabolon] (14%); Glycine [metabolon] (14%); Alanine [nightingale] (14%); Creatinine [nightingale] (14%); Glycine [nightingale] (14%); Histidine [nightingale] (14%); Triglycerides in IDL [nightingale] (14%); Total cholesterol to total lipids ratio in large LDL [nightingale] (14%); Phenylalanine [nightingale] (14%); Free cholesterol in very small VLDL [nightingale] (14%)
X-18922 [metabolon]	7	Unknown	55	Tetradecanedioate (C14-DC) [metabolon] (29%); Glycocholenate sulfate [metabolon] (29%); Octadecenedioylcarnitine (C18:1-DC) [metabolon] (29%); Octadecanedioylcarnitine (C18-DC) [metabolon] (29%); 1-linoleoyl-GPG (18:2) [metabolon] (29%); Octadecadienedioate (C18:2-DC) [metabolon] (29%); Metabolonic lactone sulfate [metabolon] (29%); X-21829 [metabolon] (29%); Deoxycholic acid glucuronide [metabolon] (29%); 1-stearoyl-GPG (18:0) [metabolon] (14%); 1-arachidonoyl-GPE (20:4n6) [metabolon] (14%); Hexadecanedioate (C16-DC) [metabolon] (14%); Glycolithocholate sulfate [metabolon] (14%); Pregnenediol disulfate (C21H34O8S2) [metabolon] (14%); 5alpha-androstan-3alpha,17beta-diol monosulfate (1) [metabolon] (14%); Pregnanediol-3-glucuronide [metabolon] (14%); 1-oleoyl-GPG (18:1) [metabolon] (14%); Glycodeoxycholate 3-sulfate [metabolon] (14%); Linolenoylcarnitine (C18:3) [metabolon] (14%); Hexadecenedioate (C16:1-DC) [metabolon] (14%); Octadecenedioate (C18:1-DC) [metabolon] (14%); Pregnenetriol disulfate [metabolon] (14%); Pregnenetriol sulfate [metabolon] (14%); Eicosenedioate (C20:1-DC) [metabolon] (14%); Deoxycholic acid 12-sulfate [metabolon] (14%); X-11299 [metabolon] (14%); X-17654 [metabolon] (14%); X-18886 [metabolon] (14%); X-17653 [metabolon] (14%); X-21471 [metabolon] (14%); X-21467 [metabolon] (14%); X-22520 [metabolon] (14%); X-24546 [metabolon] (14%); X-26111 [metabolon] (14%); X-26109 [metabolon] (14%); Total cholesterol to total lipids ratio in IDL [nightingale] (14%); Cholesteryl esters to total lipids ratio in IDL [nightingale] (14%); Triglycerides to total lipids ratio in IDL [nightingale] (14%); Triglyceride in LDL [nightingale] (14%); Triglycerides to total lipids ratio in large LDL [nightingale] (14%); Triglycerides in medium LDL [nightingale] (14%); Triglycerides to total lipids ratio in medium LDL [nightingale] (14%); Total cholesterol in small HDL [nightingale] (14%); Total lipids in small HDL [nightingale] (14%); Concentration of small HDL particles [nightingale] (14%); Triglycerides in small LDL [nightingale] (14%); Triglycerides to total lipids ratio in small LDL [nightingale] (14%); Free cholesterol in small VLDL [nightingale] (14%); Phospholipids in small VLDL [nightingale] (14%); Triglycerides in small VLDL [nightingale] (14%); Free cholesterol to total lipids ratio in very large HDL [nightingale] (14%); Total cholesterol to total lipids ratio in very small VLDL [nightingale] (14%); Cholesteryl esters to total lipids ratio in very small VLDL [nightingale] (14%); Triglycerides in very small VLDL [nightingale] (14%); Triglycerides to total lipids ratio in very small VLDL [nightingale] (14%)
1-(1-enyl-palmitoyl)-2-palmitoyl-GPC (P-16:0/16:0) [metabolon]	9	Lipid metabolism	59	1-(1-enyl-palmitoyl)-2-oleoyl-GPC (P-16:0/18:1) [metabolon] (33%); 1-(1-enyl-palmitoyl)-2-palmitoleoyl-GPC (P-16:0/16:1) [metabolon] (33%); 1,2-dipalmitoyl-gpc (16:0/16:0) [metabolon] (11%); 1-arachidonoyl-GPC (20:4n6) [metabolon] (11%); 1-palmitoyl-GPE (16:0) [metabolon] (11%); 1-oleoyl-GPE (18:1) [metabolon] (11%); 1-stearoyl-2-oleoyl-GPE (18:0/18:1) [metabolon] (11%); 1-palmitoyl-2-linoleoyl-GPE (16:0/18:2) [metabolon] (11%); 1-(1-enyl-palmitoyl)-GPC (p-16:0) [metabolon] (11%); 2-stearoyl-GPE (18:0) [metabolon] (11%); Sphingomyelin (d18:1/22:1, d18:2/22:0, d16:1/24:1) [metabolon] (11%); Sphingomyelin (d17:1/16:0, d18:1/15:0, d16:1/17:0) [metabolon] (11%); 1-stearoyl-2-linoleoyl-GPE (18:0/18:2) [metabolon] (11%); 1-(1-enyl-palmitoyl)-2-arachidonoyl-GPC (P-16:0/20:4) [metabolon] (11%); 1-palmitoyl-2-arachidonoyl-GPE (16:0/20:4) [metabolon] (11%); 1-(1-enyl-stearoyl)-2-arachidonoyl-GPE (p-18:0/20:4) [metabolon] (11%); 1-myristoyl-2-arachidonoyl-GPC (14:0/20:4) [metabolon] (11%); 1-oleoyl-2-linoleoyl-GPE (18:1/18:2) [metabolon] (11%); 1-palmitoyl-2-oleoyl-GPE (16:0/18:1) [metabolon] (11%); Arachidonate (20:4n6) [metabolon] (11%); Mean diameter of HDL particles [nightingale] (11%); Cholesteryl esters to total lipids ratio in IDL [nightingale] (11%); Triglycerides to total lipids ratio in IDL [nightingale] (11%); Mean diameter of LDL particles [nightingale] (11%); Total cholesterol in large HDL [nightingale] (11%); Total cholesterol to total lipids ratio in large HDL [nightingale] (11%); Cholesterol esters in large HDL [nightingale] (11%); Cholesteryl esters to total lipids ratio in large HDL [nightingale] (11%); Free cholesterol in large HDL [nightingale] (11%); Free cholesterol to total lipids ratio in large HDL [nightingale] (11%); Total lipids in large HDL [nightingale] (11%); Concentration of large HDL particles [nightingale] (11%); Phospholipids in large HDL [nightingale] (11%); Phospholipids to total lipids ratio in large HDL [nightingale] (11%); Triglycerides in large HDL [nightingale] (11%); Triglycerides to total lipids ratio in large LDL [nightingale] (11%); Total cholesterol to total lipids ratio in large VLDL [nightingale] (11%); Cholesteryl esters to total lipids ratio in large VLDL [nightingale] (11%); Triglycerides to total lipids ratio in medium LDL [nightingale] (11%); Total cholesterol to total lipids ratio in medium VLDL [nightingale] (11%); Cholesteryl esters to total lipids ratio in medium VLDL [nightingale] (11%); Phospholipids in small HDL [nightingale] (11%); Triglycerides to total lipids ratio in small LDL [nightingale] (11%); Free cholesterol to total lipids ratio in small VLDL [nightingale] (11%); Phospholipids to total lipids ratio in small VLDL [nightingale] (11%); Triglycerides to total lipids ratio in small VLDL [nightingale] (11%); Total cholesterol in very large HDL [nightingale] (11%); Total cholesterol to total lipids ratio in very large HDL [nightingale] (11%); Cholesterol esters in very large HDL [nightingale] (11%); Cholesteryl esters to total lipids ratio in very large HDL [nightingale] (11%); Free cholesterol in very large HDL [nightingale] (11%); Total lipids in very large HDL [nightingale] (11%); Concentration of very large HDL particles [nightingale] (11%); Phospholipids in very large HDL [nightingale] (11%); Phospholipids to total lipids ratio in very large HDL [nightingale] (11%); Total cholesterol to total lipids ratio in very large VLDL [nightingale] (11%); Cholesteryl esters to total lipids ratio in very large VLDL [nightingale] (11%); Triglycerides to total lipids ratio in very large VLDL [nightingale] (11%); Cholesteryl esters to total lipids ratio in chylomicrons and extremely large VLDL [nightingale] (11%)
X-21467 [metabolon]	11	Unknown	66	Glycocholenate sulfate [metabolon] (55%); X-21471 [metabolon] (55%); Tetradecanedioate (C14-DC) [metabolon] (18%); Taurocholenate sulfate [metabolon] (18%); Octadecenedioylcarnitine (C18:1-DC) [metabolon] (18%); Octadecanedioylcarnitine (C18-DC) [metabolon] (18%); Octadecadienedioate (C18:2-DC) [metabolon] (18%); Eicosenedioate (C20:1-DC) [metabolon] (18%); Deoxycholic acid 12-sulfate [metabolon] (18%); X-21441 [metabolon] (18%); Glycochenodeoxycholate glucuronide (1) [metabolon] (18%); Deoxycholic acid glucuronide [metabolon] (18%); Homoarginine [metabolon] (9%); N-acetylglycine [metabolon] (9%); Propionylglycine [metabolon] (9%); Butyrylglycine [metabolon] (9%); N-acetylthreonine [metabolon] (9%); Gamma-glutamylglycine [metabolon] (9%); Hexanoylglycine [metabolon] (9%); 1-arachidonoyl-GPE (20:4n6) [metabolon] (9%); 1-palmitoyl-GPE (16:0) [metabolon] (9%); Isobutyrylglycine [metabolon] (9%); Glutarylcarnitine (c5-dc) [metabolon] (9%); Hexadecanedioate (C16-DC) [metabolon] (9%); 1-ribosyl-imidazoleacetate [metabolon] (9%); 3-methylglutaconate [metabolon] (9%); Cinnamoylglycine [metabolon] (9%); 2R,3R-dihydroxybutyrate [metabolon] (9%); Pregnanediol-3-glucuronide [metabolon] (9%); N-palmitoylglycine [metabolon] (9%); 1-oleoyl-GPG (18:1) [metabolon] (9%); 3-methylglutarylcarnitine (2) [metabolon] (9%); Glycodeoxycholate 3-sulfate [metabolon] (9%); 1-linoleoyl-GPG (18:2) [metabolon] (9%); Glycosyl-N-(2-hydroxynervonoyl)-sphingosine (d18:1/24:1(2OH)) [metabolon] (9%); Sphingomyelin (d18:2/21:0, d16:2/23:0) [metabolon] (9%); 2-butenoylglycine [metabolon] (9%); Trans-2-hexenoylglycine [metabolon] (9%); Hexadecenedioate (C16:1-DC) [metabolon] (9%); Octadecenedioate (C18:1-DC) [metabolon] (9%); 3-hydroxybutyroylglycine [metabolon] (9%); Metabolonic lactone sulfate [metabolon] (9%); Cis-3,4-methyleneheptanoylglycine [metabolon] (9%); Picolinate [metabolon] (9%); Creatine [metabolon] (9%); Choline [metabolon] (9%); 5-methylthioadenosine (mta) [metabolon] (9%); Serine [metabolon] (9%); Betaine [metabolon] (9%); Threonine [metabolon] (9%); X-17325 [metabolon] (9%); X-17367 [metabolon] (9%); X-18922 [metabolon] (9%); X-24757 [metabolon] (9%); X-24795 [metabolon] (9%); X-24588 [metabolon] (9%); X-25422 [metabolon] (9%); X-25433 [metabolon] (9%); Glycine [metabolon] (9%); Alanine [nightingale] (9%); Creatinine [nightingale] (9%); Glycine [nightingale] (9%); Histidine [nightingale] (9%); Triglycerides in IDL [nightingale] (9%); Phenylalanine [nightingale] (9%); Free cholesterol in very small VLDL [nightingale] (9%)
1-palmitoyl-2-linoleoyl-GPI (16:0/18:2) [metabolon]	7	Lipid metabolism	129	Docosahexaenoic acid (22:6) [nightingale] (29%); Omega-3 fatty acids [nightingale] (29%); Linoleic acid (18:2) [nightingale] (29%); Ratio of 18:2 linoleic acid to total fatty acids [nightingale] (29%); Free cholesterol to total lipids ratio in very small VLDL [nightingale] (29%); 1-arachidonylglycerol (20:4) [metabolon] (14%); 1-palmitoyl-2-linoleoyl-GPE (16:0/18:2) [metabolon] (14%); Lignoceroyl sphingomyelin (d18:1/24:0) [metabolon] (14%); 1-(1-enyl-stearoyl)-2-arachidonoyl-GPE (p-18:0/20:4) [metabolon] (14%); 1-stearoyl-2-linoleoyl-GPI (18:0/18:2) [metabolon] (14%); 1-(1-enyl-stearoyl)-2-linoleoyl-GPE (p-18:0/18:2) [metabolon] (14%); 1-palmitoyl-2-oleoyl-GPI (16:0/18:1) [metabolon] (14%); Linoleoyl-arachidonoyl-glycerol (18:2/20:4) [2] [metabolon] (14%); 1-palmitoyl-2-linoleoyl-GPC (16:0/18:2) [metabolon] (14%); 1-palmitoyl-2-oleoyl-GPE (16:0/18:1) [metabolon] (14%); X-17010 [metabolon] (14%); Apolipoprotein A-I [nightingale] (14%); Apolipoprotein B [nightingale] (14%); Ratio of apolipoprotein B to apolipoprotein A1 [nightingale] (14%); Esterified cholesterol [nightingale] (14%); Omega-6 fatty acids [nightingale] (14%); Ratio of omega-6 fatty acids to total fatty acids [nightingale] (14%); Free cholesterol [nightingale] (14%); Total cholesterol in HDL3 [nightingale] (14%); Triglyceride in HDL [nightingale] (14%); Total Cholesterol in IDL [nightingale] (14%); Total cholesterol to total lipids ratio in IDL [nightingale] (14%); Cholesterol esters in IDL [nightingale] (14%); Cholesteryl esters to total lipids ratio in IDL [nightingale] (14%); Free cholesterol in IDL [nightingale] (14%); Free cholesterol to total lipids ratio in IDL [nightingale] (14%); Total lipids in IDL [nightingale] (14%); Concentration of IDL particles [nightingale] (14%); Phospholipids in IDL [nightingale] (14%); Phospholipids to total lipids ratio in IDL [nightingale] (14%); Triglycerides to total lipids ratio in IDL [nightingale] (14%); Total cholesterol in LDL [nightingale] (14%); Mean diameter of LDL particles [nightingale] (14%); Leucine [nightingale] (14%); Total cholesterol to total lipids ratio in large HDL [nightingale] (14%); Cholesteryl esters to total lipids ratio in large HDL [nightingale] (14%); Phospholipids to total lipids ratio in large HDL [nightingale] (14%); Triglycerides in large HDL [nightingale] (14%); Total cholesterol in large LDL [nightingale] (14%); Total cholesterol to total lipids ratio in large LDL [nightingale] (14%); Cholesterol esters in large LDL [nightingale] (14%); Cholesteryl esters to total lipids ratio in large LDL [nightingale] (14%); Free cholesterol in large LDL [nightingale] (14%); Total lipids in large LDL [nightingale] (14%); Concentration of large LDL particles [nightingale] (14%); Phospholipids in large LDL [nightingale] (14%); Phospholipids to total lipids ratio in large LDL [nightingale] (14%); Triglycerides to total lipids ratio in large LDL [nightingale] (14%); Phospholipids to total lipids ratio in large VLDL [nightingale] (14%); Total cholesterol to total lipids ratio in medium HDL [nightingale] (14%); Total cholesterol in medium LDL [nightingale] (14%); Total cholesterol to total lipids ratio in medium LDL [nightingale] (14%); Cholesterol esters in medium LDL [nightingale] (14%); Cholesteryl esters to total lipids ratio in medium LDL [nightingale] (14%); Free cholesterol in medium LDL [nightingale] (14%); Free cholesterol to total lipids ratio in medium LDL [nightingale] (14%); Total lipid in medium LDL [nightingale] (14%); Concentration of medium LDL particles [nightingale] (14%); Phospholipids in medium LDL [nightingale] (14%); Phospholipids to total lipids ratio in medium LDL [nightingale] (14%); Triglycerides to total lipids ratio in medium LDL [nightingale] (14%); Ratio of monounsaturated fatty acids to total fatty acids [nightingale] (14%); Total cholesterol to total lipids ratio in medium VLDL [nightingale] (14%); Cholesteryl esters to total lipids ratio in medium VLDL [nightingale] (14%); Phospholipids to total lipids ratio in medium VLDL [nightingale] (14%); Triglycerides to total lipids ratio in medium VLDL [nightingale] (14%); Phosphatidylcholine and other choline [nightingale] (14%); Polyunsaturated fatty acids [nightingale] (14%); Ratio of polyunsaturated fatty acids to total fatty acids [nightingale] (14%); Remnant cholesterol (non-HDL, non-LDL -cholesterol) [nightingale] (14%); Serum total cholesterol [nightingale] (14%); Total cholesterol in small HDL [nightingale] (14%); Total cholesterol to total lipids ratio in small HDL [nightingale] (14%); Cholesterol esters in small HDL [nightingale] (14%); Cholesteryl esters to total lipids ratio in small HDL [nightingale] (14%); Free cholesterol in small HDL [nightingale] (14%); Free cholesterol to total lipids ratio in small HDL [nightingale] (14%); Concentration of small HDL particles [nightingale] (14%); Phospholipids in small HDL [nightingale] (14%); Phospholipids to total lipids ratio in small HDL [nightingale] (14%); Total Cholesterol in small LDL [nightingale] (14%); Total cholesterol to total lipids ratio in small LDL [nightingale] (14%); Cholesterol esters in small LDL [nightingale] (14%); Cholesteryl esters to total lipids ratio in small LDL [nightingale] (14%); Free cholesterol in small LDL [nightingale] (14%); Free cholesterol to total lipids ratio in small LDL [nightingale] (14%); Total lipids in small LDL [nightingale] (14%); Concentration of small LDL particles [nightingale] (14%); Phospholipids in small LDL [nightingale] (14%); Phospholipids to total lipids ratio in small LDL [nightingale] (14%); Triglycerides to total lipids ratio in small LDL [nightingale] (14%); Sphingomyelins [nightingale] (14%); Total cholesterol to total lipids ratio in small VLDL [nightingale] (14%); Cholesterol esters in small VLDL [nightingale] (14%); Cholesteryl esters to total lipids ratio in small VLDL [nightingale] (14%); Free cholesterol to total lipids ratio in small VLDL [nightingale] (14%); Phospholipids to total lipids ratio in small VLDL [nightingale] (14%); Triglycerides to total lipids ratio in small VLDL [nightingale] (14%); Total cholines [nightingale] (14%); Total phosphoglycerides [nightingale] (14%); Estimated degree of unsaturation [nightingale] (14%); Mean diameter of VLDL particles [nightingale] (14%); Total cholesterol in very large HDL [nightingale] (14%); Cholesterol esters in very large HDL [nightingale] (14%); Free cholesterol in very large HDL [nightingale] (14%); Free cholesterol to total lipids ratio in very large HDL [nightingale] (14%); Total lipids in very large HDL [nightingale] (14%); Concentration of very large HDL particles [nightingale] (14%); Free cholesterol to total lipids ratio in very large VLDL [nightingale] (14%); Phospholipids to total lipids ratio in very large VLDL [nightingale] (14%); Triglycerides to total lipids ratio in very large VLDL [nightingale] (14%); Total cholesterol in very small VLDL [nightingale] (14%); Total cholesterol to total lipids ratio in very small VLDL [nightingale] (14%); Cholesterol esters in very small VLDL [nightingale] (14%); Free cholesterol in very small VLDL [nightingale] (14%); Total lipids in very small VLDL [nightingale] (14%); Concentration of very small VLDL particles [nightingale] (14%); Phospholipids in very small VLDL [nightingale] (14%); Phospholipids to total lipids ratio in very small VLDL [nightingale] (14%); Triglycerides to total lipids ratio in very small VLDL [nightingale] (14%); Cholesteryl esters to total lipids ratio in chylomicrons and extremely large VLDL [nightingale] (14%); Free cholesterol to total lipids ratio in chylomicrons and extremely large VLDL [nightingale] (14%); Phospholipids to total lipids ratio in chylomicrons and extremely large VLDL [nightingale] (14%); Triglycerides to total lipids ratio in chylomicrons and extremely large VLDL [nightingale] (14%)
Behenoyl dihydrosphingomyelin (d18:0/22:0) [metabolon]	5	Lipid metabolism	137	Sphingomyelin (d18:0/20:0, d16:0/22:0) [metabolon] (60%); Apolipoprotein B [nightingale] (60%); Free cholesterol [nightingale] (60%); Total lipids in IDL [nightingale] (60%); Concentration of IDL particles [nightingale] (60%); Remnant cholesterol (non-HDL, non-LDL -cholesterol) [nightingale] (60%); Total cholesterol in very small VLDL [nightingale] (60%); Free cholesterol in very small VLDL [nightingale] (60%); Phospholipids in very small VLDL [nightingale] (60%); Omega-6 fatty acids [nightingale] (40%); Ratio of omega-6 fatty acids to total fatty acids [nightingale] (40%); Triglyceride in HDL [nightingale] (40%); Total Cholesterol in IDL [nightingale] (40%); Cholesterol esters in IDL [nightingale] (40%); Phospholipids to total lipids ratio in IDL [nightingale] (40%); Triglycerides in IDL [nightingale] (40%); Triglycerides to total lipids ratio in IDL [nightingale] (40%); Triglyceride in LDL [nightingale] (40%); Triglycerides to total lipids ratio in large HDL [nightingale] (40%); Free cholesterol to total lipids ratio in large LDL [nightingale] (40%); Triglycerides in large LDL [nightingale] (40%); Cholesteryl esters to total lipids ratio in medium HDL [nightingale] (40%); Triglycerides in medium LDL [nightingale] (40%); Monounsaturated fatty acids (16:1, 18:1) [nightingale] (40%); Free cholesterol in medium VLDL [nightingale] (40%); Free cholesterol to total lipids ratio in medium VLDL [nightingale] (40%); Polyunsaturated fatty acids [nightingale] (40%); Ratio of polyunsaturated fatty acids to total fatty acids [nightingale] (40%); Serum total triglyceride [nightingale] (40%); Saturated fatty acids [nightingale] (40%); Triglycerides in small HDL [nightingale] (40%); Triglycerides in small LDL [nightingale] (40%); Total cholesterol in small VLDL [nightingale] (40%); Cholesterol esters in small VLDL [nightingale] (40%); Free cholesterol in small VLDL [nightingale] (40%); Total lipids in small VLDL [nightingale] (40%); Concentration of small VLDL particles [nightingale] (40%); Phospholipids in small VLDL [nightingale] (40%); Triglycerides in small VLDL [nightingale] (40%); Ratio of triglycerides to phosphoglycerides [nightingale] (40%); Total fatty acids [nightingale] (40%); Total cholesterol in VLDL [nightingale] (40%); Triglycerides in very large HDL [nightingale] (40%); Triglycerides to total lipids ratio in very large HDL [nightingale] (40%); Total cholesterol to total lipids ratio in very small VLDL [nightingale] (40%); Cholesterol esters in very small VLDL [nightingale] (40%); Total lipids in very small VLDL [nightingale] (40%); Concentration of very small VLDL particles [nightingale] (40%); Triglycerides in very small VLDL [nightingale] (40%); Triglycerides to total lipids ratio in very small VLDL [nightingale] (40%); Free cholesterol to total lipids ratio in chylomicrons and extremely large VLDL [nightingale] (40%); 1-arachidonoyl-GPC (20:4n6) [metabolon] (20%); Androstenediol (3alpha, 17alpha) monosulfate (3) [metabolon] (20%); Tricosanoyl sphingomyelin (d18:1/23:0) [metabolon] (20%); Ratio of apolipoprotein B to apolipoprotein A1 [nightingale] (20%); 3-Hydroxybutyrate [nightingale] (20%); Docosahexaenoic acid (22:6) [nightingale] (20%); Esterified cholesterol [nightingale] (20%); Omega-3 fatty acids [nightingale] (20%); Glycoprotein acetylation [nightingale] (20%); Total cholesterol to total lipids ratio in IDL [nightingale] (20%); Free cholesterol in IDL [nightingale] (20%); Free cholesterol to total lipids ratio in IDL [nightingale] (20%); Phospholipids in IDL [nightingale] (20%); Linoleic acid (18:2) [nightingale] (20%); Ratio of 18:2 linoleic acid to total fatty acids [nightingale] (20%); Total cholesterol in LDL [nightingale] (20%); Total cholesterol to total lipids ratio in large HDL [nightingale] (20%); Cholesteryl esters to total lipids ratio in large HDL [nightingale] (20%); Free cholesterol to total lipids ratio in large HDL [nightingale] (20%); Triglycerides in large HDL [nightingale] (20%); Total cholesterol in large LDL [nightingale] (20%); Cholesterol esters in large LDL [nightingale] (20%); Free cholesterol in large LDL [nightingale] (20%); Total lipids in large LDL [nightingale] (20%); Concentration of large LDL particles [nightingale] (20%); Phospholipids in large LDL [nightingale] (20%); Phospholipids to total lipids ratio in large LDL [nightingale] (20%); Triglycerides to total lipids ratio in large LDL [nightingale] (20%); Total Cholesterol in large VLDL [nightingale] (20%); Cholesterol esters in large VLDL [nightingale] (20%); Free cholesterol in large VLDL [nightingale] (20%); Free cholesterol to total lipids ratio in large VLDL [nightingale] (20%); Total lipids in large VLDL [nightingale] (20%); Concentration of large VLDL particles [nightingale] (20%); Phospholipids in large VLDL [nightingale] (20%); Triglycerides in large VLDL [nightingale] (20%); Total cholesterol to total lipids ratio in medium HDL [nightingale] (20%); Triglycerides in medium HDL [nightingale] (20%); Triglycerides to total lipids ratio in medium HDL [nightingale] (20%); Total cholesterol in medium LDL [nightingale] (20%); Cholesterol esters in medium LDL [nightingale] (20%); Free cholesterol in medium LDL [nightingale] (20%); Total lipid in medium LDL [nightingale] (20%); Concentration of medium LDL particles [nightingale] (20%); Phospholipids in medium LDL [nightingale] (20%); Ratio of monounsaturated fatty acids to total fatty acids [nightingale] (20%); Total cholesterol in medium VLDL [nightingale] (20%); Cholesterol esters in medium VLDL [nightingale] (20%); Total lipids in medium VLDL [nightingale] (20%); Concentration of medium VLDL particles [nightingale] (20%); Phospholipids in medium VLDL [nightingale] (20%); Triglycerides in medium VLDL [nightingale] (20%); Phosphatidylcholine and other choline [nightingale] (20%); Serum total cholesterol [nightingale] (20%); Triglycerides to total lipids ratio in small HDL [nightingale] (20%); Total Cholesterol in small LDL [nightingale] (20%); Cholesterol esters in small LDL [nightingale] (20%); Free cholesterol in small LDL [nightingale] (20%); Total lipids in small LDL [nightingale] (20%); Concentration of small LDL particles [nightingale] (20%); Phospholipids in small LDL [nightingale] (20%); Triglycerides to total lipids ratio in small LDL [nightingale] (20%); Sphingomyelins [nightingale] (20%); Free cholesterol to total lipids ratio in small VLDL [nightingale] (20%); Phospholipids to total lipids ratio in small VLDL [nightingale] (20%); Total cholines [nightingale] (20%); Total phosphoglycerides [nightingale] (20%); Mean diameter of VLDL particles [nightingale] (20%); Triglyceride in VLDL [nightingale] (20%); Total cholesterol in very large VLDL [nightingale] (20%); Cholesterol esters in very large VLDL [nightingale] (20%); Free cholesterol in very large VLDL [nightingale] (20%); Total lipids in very large VLDL [nightingale] (20%); Concentration of very large VLDL particles [nightingale] (20%); Phospholipids in very large VLDL [nightingale] (20%); Triglycerides in very large VLDL [nightingale] (20%); Cholesteryl esters to total lipids ratio in very small VLDL [nightingale] (20%); Total cholesterol in chylomicrons and extremely large VLDL [nightingale] (20%); Cholesteryl ester in chylomicrons and extremely large VLDL [nightingale] (20%); Free cholesterol in chylomicrons and extremely large VLDL [nightingale] (20%); Total lipid in chylomicrons and extremely large VLDL [nightingale] (20%); Concentration of chylomicrons and extremely large VLDL particles [nightingale] (20%); Phospholipid in chylomicrons and extremely large VLDL [nightingale] (20%); Phospholipids to total lipids ratio in chylomicrons and extremely large VLDL [nightingale] (20%); Triglyceride in chylomicrons and extremely large VLDL [nightingale] (20%); Triglycerides to total lipids ratio in chylomicrons and extremely large VLDL [nightingale] (20%)
Palmitoyl sphingomyelin (d18:1/16:0) [metabolon]	4	Lipid metabolism	150	Palmitoyl-sphingosine-phosphoethanolamine (d18:1/16:0) [metabolon] (25%); Apolipoprotein A-I [nightingale] (25%); Apolipoprotein B [nightingale] (25%); Ratio of apolipoprotein B to apolipoprotein A1 [nightingale] (25%); Docosahexaenoic acid (22:6) [nightingale] (25%); Esterified cholesterol [nightingale] (25%); Omega-3 fatty acids [nightingale] (25%); Omega-6 fatty acids [nightingale] (25%); Ratio of omega-6 fatty acids to total fatty acids [nightingale] (25%); Free cholesterol [nightingale] (25%); Total cholesterol in HDL3 [nightingale] (25%); Total Cholesterol in IDL [nightingale] (25%); Total cholesterol to total lipids ratio in IDL [nightingale] (25%); Cholesterol esters in IDL [nightingale] (25%); Cholesteryl esters to total lipids ratio in IDL [nightingale] (25%); Free cholesterol in IDL [nightingale] (25%); Free cholesterol to total lipids ratio in IDL [nightingale] (25%); Total lipids in IDL [nightingale] (25%); Concentration of IDL particles [nightingale] (25%); Phospholipids in IDL [nightingale] (25%); Phospholipids to total lipids ratio in IDL [nightingale] (25%); Triglycerides in IDL [nightingale] (25%); Triglycerides to total lipids ratio in IDL [nightingale] (25%); Linoleic acid (18:2) [nightingale] (25%); Ratio of 18:2 linoleic acid to total fatty acids [nightingale] (25%); Total cholesterol in LDL [nightingale] (25%); Triglyceride in LDL [nightingale] (25%); Total cholesterol to total lipids ratio in large HDL [nightingale] (25%); Cholesteryl esters to total lipids ratio in large HDL [nightingale] (25%); Phospholipids to total lipids ratio in large HDL [nightingale] (25%); Triglycerides to total lipids ratio in large HDL [nightingale] (25%); Total cholesterol in large LDL [nightingale] (25%); Total cholesterol to total lipids ratio in large LDL [nightingale] (25%); Cholesterol esters in large LDL [nightingale] (25%); Cholesteryl esters to total lipids ratio in large LDL [nightingale] (25%); Free cholesterol in large LDL [nightingale] (25%); Free cholesterol to total lipids ratio in large LDL [nightingale] (25%); Total lipids in large LDL [nightingale] (25%); Concentration of large LDL particles [nightingale] (25%); Phospholipids in large LDL [nightingale] (25%); Phospholipids to total lipids ratio in large LDL [nightingale] (25%); Triglycerides in large LDL [nightingale] (25%); Triglycerides to total lipids ratio in large LDL [nightingale] (25%); Total cholesterol to total lipids ratio in large VLDL [nightingale] (25%); Cholesteryl esters to total lipids ratio in large VLDL [nightingale] (25%); Free cholesterol to total lipids ratio in large VLDL [nightingale] (25%); Phospholipids to total lipids ratio in large VLDL [nightingale] (25%); Triglycerides to total lipids ratio in large VLDL [nightingale] (25%); Total cholesterol in medium HDL [nightingale] (25%); Total cholesterol to total lipids ratio in medium HDL [nightingale] (25%); Cholesterol esters in medium HDL [nightingale] (25%); Cholesteryl esters to total lipids ratio in medium HDL [nightingale] (25%); Phospholipids to total lipids ratio in medium HDL [nightingale] (25%); Total cholesterol in medium LDL [nightingale] (25%); Total cholesterol to total lipids ratio in medium LDL [nightingale] (25%); Cholesterol esters in medium LDL [nightingale] (25%); Cholesteryl esters to total lipids ratio in medium LDL [nightingale] (25%); Free cholesterol in medium LDL [nightingale] (25%); Free cholesterol to total lipids ratio in medium LDL [nightingale] (25%); Total lipid in medium LDL [nightingale] (25%); Concentration of medium LDL particles [nightingale] (25%); Phospholipids in medium LDL [nightingale] (25%); Phospholipids to total lipids ratio in medium LDL [nightingale] (25%); Triglycerides in medium LDL [nightingale] (25%); Triglycerides to total lipids ratio in medium LDL [nightingale] (25%); Monounsaturated fatty acids (16:1, 18:1) [nightingale] (25%); Total cholesterol in medium VLDL [nightingale] (25%); Total cholesterol to total lipids ratio in medium VLDL [nightingale] (25%); Cholesterol esters in medium VLDL [nightingale] (25%); Cholesteryl esters to total lipids ratio in medium VLDL [nightingale] (25%); Phospholipids in medium VLDL [nightingale] (25%); Phospholipids to total lipids ratio in medium VLDL [nightingale] (25%); Triglycerides to total lipids ratio in medium VLDL [nightingale] (25%); Phosphatidylcholine and other choline [nightingale] (25%); Polyunsaturated fatty acids [nightingale] (25%); Ratio of polyunsaturated fatty acids to total fatty acids [nightingale] (25%); Remnant cholesterol (non-HDL, non-LDL -cholesterol) [nightingale] (25%); Serum total cholesterol [nightingale] (25%); Saturated fatty acids [nightingale] (25%); Total cholesterol in small HDL [nightingale] (25%); Total cholesterol to total lipids ratio in small HDL [nightingale] (25%); Cholesterol esters in small HDL [nightingale] (25%); Cholesteryl esters to total lipids ratio in small HDL [nightingale] (25%); Free cholesterol in small HDL [nightingale] (25%); Free cholesterol to total lipids ratio in small HDL [nightingale] (25%); Phospholipids in small HDL [nightingale] (25%); Phospholipids to total lipids ratio in small HDL [nightingale] (25%); Total Cholesterol in small LDL [nightingale] (25%); Total cholesterol to total lipids ratio in small LDL [nightingale] (25%); Cholesterol esters in small LDL [nightingale] (25%); Cholesteryl esters to total lipids ratio in small LDL [nightingale] (25%); Free cholesterol in small LDL [nightingale] (25%); Free cholesterol to total lipids ratio in small LDL [nightingale] (25%); Total lipids in small LDL [nightingale] (25%); Concentration of small LDL particles [nightingale] (25%); Phospholipids in small LDL [nightingale] (25%); Phospholipids to total lipids ratio in small LDL [nightingale] (25%); Triglycerides in small LDL [nightingale] (25%); Triglycerides to total lipids ratio in small LDL [nightingale] (25%); Sphingomyelins [nightingale] (25%); Total cholesterol in small VLDL [nightingale] (25%); Total cholesterol to total lipids ratio in small VLDL [nightingale] (25%); Cholesterol esters in small VLDL [nightingale] (25%); Cholesteryl esters to total lipids ratio in small VLDL [nightingale] (25%); Free cholesterol in small VLDL [nightingale] (25%); Free cholesterol to total lipids ratio in small VLDL [nightingale] (25%); Total lipids in small VLDL [nightingale] (25%); Concentration of small VLDL particles [nightingale] (25%); Phospholipids in small VLDL [nightingale] (25%); Phospholipids to total lipids ratio in small VLDL [nightingale] (25%); Triglycerides to total lipids ratio in small VLDL [nightingale] (25%); Total cholines [nightingale] (25%); Total fatty acids [nightingale] (25%); Total phosphoglycerides [nightingale] (25%); Total cholesterol in VLDL [nightingale] (25%); Mean diameter of VLDL particles [nightingale] (25%); Total cholesterol in very large HDL [nightingale] (25%); Cholesterol esters in very large HDL [nightingale] (25%); Free cholesterol in very large HDL [nightingale] (25%); Free cholesterol to total lipids ratio in very large HDL [nightingale] (25%); Total lipids in very large HDL [nightingale] (25%); Concentration of very large HDL particles [nightingale] (25%); Triglycerides in very large HDL [nightingale] (25%); Total cholesterol in very large VLDL [nightingale] (25%); Total cholesterol to total lipids ratio in very large VLDL [nightingale] (25%); Cholesteryl esters to total lipids ratio in very large VLDL [nightingale] (25%); Free cholesterol in very large VLDL [nightingale] (25%); Free cholesterol to total lipids ratio in very large VLDL [nightingale] (25%); Phospholipids to total lipids ratio in very large VLDL [nightingale] (25%); Triglycerides to total lipids ratio in very large VLDL [nightingale] (25%); Total cholesterol in very small VLDL [nightingale] (25%); Total cholesterol to total lipids ratio in very small VLDL [nightingale] (25%); Cholesterol esters in very small VLDL [nightingale] (25%); Free cholesterol in very small VLDL [nightingale] (25%); Free cholesterol to total lipids ratio in very small VLDL [nightingale] (25%); Total lipids in very small VLDL [nightingale] (25%); Concentration of very small VLDL particles [nightingale] (25%); Phospholipids in very small VLDL [nightingale] (25%); Phospholipids to total lipids ratio in very small VLDL [nightingale] (25%); Triglycerides in very small VLDL [nightingale] (25%); Triglycerides to total lipids ratio in very small VLDL [nightingale] (25%); Total cholesterol in chylomicrons and extremely large VLDL [nightingale] (25%); Total cholesterol to total lipids ratio in chylomicrons and extremely large VLDL [nightingale] (25%); Cholesteryl ester in chylomicrons and extremely large VLDL [nightingale] (25%); Cholesteryl esters to total lipids ratio in chylomicrons and extremely large VLDL [nightingale] (25%); Total lipid in chylomicrons and extremely large VLDL [nightingale] (25%); Concentration of chylomicrons and extremely large VLDL particles [nightingale] (25%); Phospholipid in chylomicrons and extremely large VLDL [nightingale] (25%); Triglyceride in chylomicrons and extremely large VLDL [nightingale] (25%); Triglycerides to total lipids ratio in chylomicrons and extremely large VLDL [nightingale] (25%)
1-linoleoyl-2-arachidonoyl-GPC (18:2/20:4n6) [metabolon]	9	Lipid metabolism	163	Ratio of 18:2 linoleic acid to total fatty acids [nightingale] (33%); Phospholipids to total lipids ratio in large LDL [nightingale] (33%); Ratio of monounsaturated fatty acids to total fatty acids [nightingale] (33%); Total phosphoglycerides [nightingale] (33%); Triglycerides in very large HDL [nightingale] (33%); 1-arachidonoyl-GPE (20:4n6) [metabolon] (22%); 1-myristoyl-2-arachidonoyl-GPC (14:0/20:4) [metabolon] (22%); Ratio of apolipoprotein B to apolipoprotein A1 [nightingale] (22%); Glycoprotein acetylation [nightingale] (22%); Triglycerides in IDL [nightingale] (22%); Triglyceride in LDL [nightingale] (22%); Total cholesterol to total lipids ratio in large HDL [nightingale] (22%); Cholesteryl esters to total lipids ratio in large HDL [nightingale] (22%); Phospholipids to total lipids ratio in large HDL [nightingale] (22%); Triglycerides to total lipids ratio in medium HDL [nightingale] (22%); Cholesterol esters in medium LDL [nightingale] (22%); Free cholesterol to total lipids ratio in medium LDL [nightingale] (22%); Triglycerides in medium LDL [nightingale] (22%); Phosphatidylcholine and other choline [nightingale] (22%); Saturated fatty acids [nightingale] (22%); Ratio of saturated fatty acids to total fatty acids [nightingale] (22%); Triglycerides to total lipids ratio in small HDL [nightingale] (22%); Cholesterol esters in small LDL [nightingale] (22%); Free cholesterol in small LDL [nightingale] (22%); Free cholesterol to total lipids ratio in small LDL [nightingale] (22%); Total lipids in small LDL [nightingale] (22%); Concentration of small LDL particles [nightingale] (22%); Phospholipids in small LDL [nightingale] (22%); Phospholipids to total lipids ratio in small LDL [nightingale] (22%); Phospholipids to total lipids ratio in small VLDL [nightingale] (22%); Ratio of triglycerides to phosphoglycerides [nightingale] (22%); Total cholines [nightingale] (22%); Triglycerides to total lipids ratio in very large HDL [nightingale] (22%); Cholesterol esters in very small VLDL [nightingale] (22%); Free cholesterol to total lipids ratio in very small VLDL [nightingale] (22%); Total lipids in very small VLDL [nightingale] (22%); Concentration of very small VLDL particles [nightingale] (22%); Phospholipids in very small VLDL [nightingale] (22%); Triglycerides in very small VLDL [nightingale] (22%); 1-stearoyl-2-arachidonoyl-GPI (18:0/20:4) [metabolon] (11%); 1,2-dipalmitoyl-gpc (16:0/16:0) [metabolon] (11%); 1-stearoyl-gpc (18:0) [metabolon] (11%); 1-arachidonylglycerol (20:4) [metabolon] (11%); 1-stearoyl-GPE (18:0) [metabolon] (11%); 1-arachidonoyl-GPC (20:4n6) [metabolon] (11%); 1-palmitoyl-2-linoleoyl-GPE (16:0/18:2) [metabolon] (11%); 1-lignoceroyl-GPC (24:0) [metabolon] (11%); 1-(1-enyl-palmitoyl)-GPC (p-16:0) [metabolon] (11%); 1-(1-enyl-stearoyl)-GPE (p-18:0) [metabolon] (11%); Adipoylcarnitine (C6-DC) [metabolon] (11%); 1-palmitoyl-2-stearoyl-gpc (16:0/18:0) [metabolon] (11%); 1-stearoyl-2-arachidonoyl-GPE (18:0/20:4) [metabolon] (11%); 1-(1-enyl-palmitoyl)-2-linoleoyl-GPC (p-16:0/18:2) [metabolon] (11%); 1-palmitoyl-2-arachidonoyl-GPI (16:0/20:4) [metabolon] (11%); 1-(1-enyl-palmitoyl)-2-palmitoleoyl-GPC (P-16:0/16:1) [metabolon] (11%); 1-oleoyl-2-docosahexaenoyl-GPC (18:1/22:6) [metabolon] (11%); Linoleoyl-arachidonoyl-glycerol (18:2/20:4) [2] [metabolon] (11%); 1-stearoyl-2-arachidonoyl-gpc (18:0/20:4) [metabolon] (11%); Acetate [nightingale] (11%); Alanine [nightingale] (11%); Apolipoprotein B [nightingale] (11%); Docosahexaenoic acid (22:6) [nightingale] (11%); Esterified cholesterol [nightingale] (11%); Omega-3 fatty acids [nightingale] (11%); Omega-6 fatty acids [nightingale] (11%); Glycine [nightingale] (11%); Mean diameter of HDL particles [nightingale] (11%); Triglyceride in HDL [nightingale] (11%); Cholesteryl esters to total lipids ratio in IDL [nightingale] (11%); Free cholesterol in IDL [nightingale] (11%); Free cholesterol to total lipids ratio in IDL [nightingale] (11%); Phospholipids in IDL [nightingale] (11%); Phospholipids to total lipids ratio in IDL [nightingale] (11%); Linoleic acid (18:2) [nightingale] (11%); Total cholesterol in LDL [nightingale] (11%); Total cholesterol in large HDL [nightingale] (11%); Cholesterol esters in large HDL [nightingale] (11%); Free cholesterol in large HDL [nightingale] (11%); Free cholesterol to total lipids ratio in large HDL [nightingale] (11%); Triglycerides to total lipids ratio in large HDL [nightingale] (11%); Total cholesterol in large LDL [nightingale] (11%); Cholesterol esters in large LDL [nightingale] (11%); Cholesteryl esters to total lipids ratio in large LDL [nightingale] (11%); Free cholesterol in large LDL [nightingale] (11%); Free cholesterol to total lipids ratio in large LDL [nightingale] (11%); Total lipids in large LDL [nightingale] (11%); Concentration of large LDL particles [nightingale] (11%); Phospholipids in large LDL [nightingale] (11%); Total Cholesterol in large VLDL [nightingale] (11%); Cholesterol esters in large VLDL [nightingale] (11%); Cholesteryl esters to total lipids ratio in large VLDL [nightingale] (11%); Free cholesterol in large VLDL [nightingale] (11%); Total lipids in large VLDL [nightingale] (11%); Concentration of large VLDL particles [nightingale] (11%); Phospholipids in large VLDL [nightingale] (11%); Triglycerides in large VLDL [nightingale] (11%); Total cholesterol to total lipids ratio in medium HDL [nightingale] (11%); Cholesteryl esters to total lipids ratio in medium HDL [nightingale] (11%); Triglycerides in medium HDL [nightingale] (11%); Total cholesterol in medium LDL [nightingale] (11%); Cholesteryl esters to total lipids ratio in medium LDL [nightingale] (11%); Free cholesterol in medium LDL [nightingale] (11%); Total lipid in medium LDL [nightingale] (11%); Concentration of medium LDL particles [nightingale] (11%); Phospholipids in medium LDL [nightingale] (11%); Phospholipids to total lipids ratio in medium LDL [nightingale] (11%); Monounsaturated fatty acids (16:1, 18:1) [nightingale] (11%); Total cholesterol in medium VLDL [nightingale] (11%); Cholesterol esters in medium VLDL [nightingale] (11%); Cholesteryl esters to total lipids ratio in medium VLDL [nightingale] (11%); Free cholesterol in medium VLDL [nightingale] (11%); Total lipids in medium VLDL [nightingale] (11%); Concentration of medium VLDL particles [nightingale] (11%); Phospholipids in medium VLDL [nightingale] (11%); Phospholipids to total lipids ratio in medium VLDL [nightingale] (11%); Triglycerides in medium VLDL [nightingale] (11%); Polyunsaturated fatty acids [nightingale] (11%); Remnant cholesterol (non-HDL, non-LDL -cholesterol) [nightingale] (11%); Serum total cholesterol [nightingale] (11%); Serum total triglyceride [nightingale] (11%); Free cholesterol to total lipids ratio in small HDL [nightingale] (11%); Total lipids in small HDL [nightingale] (11%); Concentration of small HDL particles [nightingale] (11%); Triglycerides in small HDL [nightingale] (11%); Total Cholesterol in small LDL [nightingale] (11%); Triglycerides in small LDL [nightingale] (11%); Triglycerides to total lipids ratio in small LDL [nightingale] (11%); Sphingomyelins [nightingale] (11%); Total cholesterol in small VLDL [nightingale] (11%); Cholesterol esters in small VLDL [nightingale] (11%); Total lipids in small VLDL [nightingale] (11%); Concentration of small VLDL particles [nightingale] (11%); Triglycerides in small VLDL [nightingale] (11%); Total fatty acids [nightingale] (11%); Tyrosine [nightingale] (11%); Estimated degree of unsaturation [nightingale] (11%); Total cholesterol in VLDL [nightingale] (11%); Mean diameter of VLDL particles [nightingale] (11%); Triglyceride in VLDL [nightingale] (11%); Total cholesterol in very large HDL [nightingale] (11%); Cholesterol esters in very large HDL [nightingale] (11%); Free cholesterol in very large HDL [nightingale] (11%); Total lipids in very large HDL [nightingale] (11%); Concentration of very large HDL particles [nightingale] (11%); Phospholipids in very large HDL [nightingale] (11%); Total cholesterol in very large VLDL [nightingale] (11%); Total cholesterol to total lipids ratio in very large VLDL [nightingale] (11%); Cholesterol esters in very large VLDL [nightingale] (11%); Cholesteryl esters to total lipids ratio in very large VLDL [nightingale] (11%); Free cholesterol in very large VLDL [nightingale] (11%); Total lipids in very large VLDL [nightingale] (11%); Concentration of very large VLDL particles [nightingale] (11%); Phospholipids in very large VLDL [nightingale] (11%); Triglycerides in very large VLDL [nightingale] (11%); Cholesteryl esters to total lipids ratio in very small VLDL [nightingale] (11%); Total cholesterol in chylomicrons and extremely large VLDL [nightingale] (11%); Cholesteryl ester in chylomicrons and extremely large VLDL [nightingale] (11%); Free cholesterol in chylomicrons and extremely large VLDL [nightingale] (11%); Total lipid in chylomicrons and extremely large VLDL [nightingale] (11%); Concentration of chylomicrons and extremely large VLDL particles [nightingale] (11%); Phospholipid in chylomicrons and extremely large VLDL [nightingale] (11%); Phospholipids to total lipids ratio in chylomicrons and extremely large VLDL [nightingale] (11%); Triglyceride in chylomicrons and extremely large VLDL [nightingale] (11%)
Glycerol [nightingale]	4	Carbohydrate/energy metabolism	185	Gamma-glutamylthreonine [metabolon] (25%); 1-palmitoleoyl-GPC (16:1) [metabolon] (25%); 1-palmitoyl-GPE (16:0) [metabolon] (25%); Mannonate [metabolon] (25%); 1-(1-enyl-palmitoyl)-2-linoleoyl-GPC (p-16:0/18:2) [metabolon] (25%); 1-(1-enyl-palmitoyl)-2-palmitoleoyl-GPC (P-16:0/16:1) [metabolon] (25%); Hydroxypalmitoyl sphingomyelin (d18:1/16:0(OH)) [metabolon] (25%); Glutamine [metabolon] (25%); Threonine [metabolon] (25%); Mannose [metabolon] (25%); X-12844 [metabolon] (25%); Alanine [nightingale] (25%); Albumin [nightingale] (25%); Apolipoprotein A-I [nightingale] (25%); Apolipoprotein B [nightingale] (25%); Ratio of apolipoprotein B to apolipoprotein A1 [nightingale] (25%); Citrate [metabolon] (25%); Creatinine [nightingale] (25%); Docosahexaenoic acid (22:6) [nightingale] (25%); Esterified cholesterol [nightingale] (25%); Omega-3 fatty acids [nightingale] (25%); Omega-6 fatty acids [nightingale] (25%); Ratio of omega-6 fatty acids to total fatty acids [nightingale] (25%); Free cholesterol [nightingale] (25%); Glutamine [nightingale] (25%); Glycoprotein acetylation [nightingale] (25%); Total cholesterol in HDL3 [nightingale] (25%); Mean diameter of HDL particles [nightingale] (25%); Triglyceride in HDL [nightingale] (25%); Total cholesterol to total lipids ratio in IDL [nightingale] (25%); Cholesterol esters in IDL [nightingale] (25%); Free cholesterol to total lipids ratio in IDL [nightingale] (25%); Total lipids in IDL [nightingale] (25%); Concentration of IDL particles [nightingale] (25%); Phospholipids to total lipids ratio in IDL [nightingale] (25%); Triglycerides in IDL [nightingale] (25%); Triglycerides to total lipids ratio in IDL [nightingale] (25%); Isoleucine [nightingale] (25%); Linoleic acid (18:2) [nightingale] (25%); Ratio of 18:2 linoleic acid to total fatty acids [nightingale] (25%); Lactate [nightingale] (25%); Total cholesterol in LDL [nightingale] (25%); Mean diameter of LDL particles [nightingale] (25%); Triglyceride in LDL [nightingale] (25%); Leucine [nightingale] (25%); Total cholesterol in large HDL [nightingale] (25%); Total cholesterol to total lipids ratio in large HDL [nightingale] (25%); Cholesterol esters in large HDL [nightingale] (25%); Cholesteryl esters to total lipids ratio in large HDL [nightingale] (25%); Free cholesterol in large HDL [nightingale] (25%); Free cholesterol to total lipids ratio in large HDL [nightingale] (25%); Total lipids in large HDL [nightingale] (25%); Concentration of large HDL particles [nightingale] (25%); Phospholipids to total lipids ratio in large HDL [nightingale] (25%); Triglycerides to total lipids ratio in large HDL [nightingale] (25%); Total cholesterol in large LDL [nightingale] (25%); Cholesterol esters in large LDL [nightingale] (25%); Free cholesterol to total lipids ratio in large LDL [nightingale] (25%); Total lipids in large LDL [nightingale] (25%); Concentration of large LDL particles [nightingale] (25%); Phospholipids in large LDL [nightingale] (25%); Triglycerides in large LDL [nightingale] (25%); Total Cholesterol in large VLDL [nightingale] (25%); Total cholesterol to total lipids ratio in large VLDL [nightingale] (25%); Cholesterol esters in large VLDL [nightingale] (25%); Cholesteryl esters to total lipids ratio in large VLDL [nightingale] (25%); Free cholesterol in large VLDL [nightingale] (25%); Free cholesterol to total lipids ratio in large VLDL [nightingale] (25%); Total lipids in large VLDL [nightingale] (25%); Concentration of large VLDL particles [nightingale] (25%); Phospholipids in large VLDL [nightingale] (25%); Triglycerides in large VLDL [nightingale] (25%); Total cholesterol in medium HDL [nightingale] (25%); Cholesterol esters in medium HDL [nightingale] (25%); Cholesteryl esters to total lipids ratio in medium HDL [nightingale] (25%); Free cholesterol in medium HDL [nightingale] (25%); Total lipids in medium HDL [nightingale] (25%); Concentration of medium HDL particles [nightingale] (25%); Phospholipids in medium HDL [nightingale] (25%); Triglycerides in medium HDL [nightingale] (25%); Total cholesterol in medium LDL [nightingale] (25%); Cholesterol esters in medium LDL [nightingale] (25%); Free cholesterol in medium LDL [nightingale] (25%); Free cholesterol to total lipids ratio in medium LDL [nightingale] (25%); Total lipid in medium LDL [nightingale] (25%); Concentration of medium LDL particles [nightingale] (25%); Phospholipids in medium LDL [nightingale] (25%); Triglycerides in medium LDL [nightingale] (25%); Monounsaturated fatty acids (16:1, 18:1) [nightingale] (25%); Ratio of monounsaturated fatty acids to total fatty acids [nightingale] (25%); Total cholesterol in medium VLDL [nightingale] (25%); Total cholesterol to total lipids ratio in medium VLDL [nightingale] (25%); Cholesterol esters in medium VLDL [nightingale] (25%); Cholesteryl esters to total lipids ratio in medium VLDL [nightingale] (25%); Free cholesterol in medium VLDL [nightingale] (25%); Free cholesterol to total lipids ratio in medium VLDL [nightingale] (25%); Total lipids in medium VLDL [nightingale] (25%); Concentration of medium VLDL particles [nightingale] (25%); Phospholipids in medium VLDL [nightingale] (25%); Phospholipids to total lipids ratio in medium VLDL [nightingale] (25%); Triglycerides in medium VLDL [nightingale] (25%); Triglycerides to total lipids ratio in medium VLDL [nightingale] (25%); Phosphatidylcholine and other choline [nightingale] (25%); Polyunsaturated fatty acids [nightingale] (25%); Ratio of polyunsaturated fatty acids to total fatty acids [nightingale] (25%); Pyruvate [nightingale] (25%); Remnant cholesterol (non-HDL, non-LDL -cholesterol) [nightingale] (25%); Serum total cholesterol [nightingale] (25%); Serum total triglyceride [nightingale] (25%); Saturated fatty acids [nightingale] (25%); Total cholesterol in small HDL [nightingale] (25%); Free cholesterol in small HDL [nightingale] (25%); Total lipids in small HDL [nightingale] (25%); Concentration of small HDL particles [nightingale] (25%); Phospholipids in small HDL [nightingale] (25%); Triglycerides in small HDL [nightingale] (25%); Total Cholesterol in small LDL [nightingale] (25%); Cholesterol esters in small LDL [nightingale] (25%); Free cholesterol in small LDL [nightingale] (25%); Free cholesterol to total lipids ratio in small LDL [nightingale] (25%); Total lipids in small LDL [nightingale] (25%); Concentration of small LDL particles [nightingale] (25%); Phospholipids in small LDL [nightingale] (25%); Triglycerides in small LDL [nightingale] (25%); Triglycerides to total lipids ratio in small LDL [nightingale] (25%); Total cholesterol in small VLDL [nightingale] (25%); Total cholesterol to total lipids ratio in small VLDL [nightingale] (25%); Cholesterol esters in small VLDL [nightingale] (25%); Cholesteryl esters to total lipids ratio in small VLDL [nightingale] (25%); Free cholesterol in small VLDL [nightingale] (25%); Total lipids in small VLDL [nightingale] (25%); Concentration of small VLDL particles [nightingale] (25%); Phospholipids in small VLDL [nightingale] (25%); Phospholipids to total lipids ratio in small VLDL [nightingale] (25%); Triglycerides in small VLDL [nightingale] (25%); Triglycerides to total lipids ratio in small VLDL [nightingale] (25%); Ratio of triglycerides to phosphoglycerides [nightingale] (25%); Total cholines [nightingale] (25%); Total fatty acids [nightingale] (25%); Total phosphoglycerides [nightingale] (25%); Estimated degree of unsaturation [nightingale] (25%); Valine [nightingale] (25%); Total cholesterol in VLDL [nightingale] (25%); Mean diameter of VLDL particles [nightingale] (25%); Triglyceride in VLDL [nightingale] (25%); Total cholesterol to total lipids ratio in very large HDL [nightingale] (25%); Cholesteryl esters to total lipids ratio in very large HDL [nightingale] (25%); Free cholesterol in very large HDL [nightingale] (25%); Free cholesterol to total lipids ratio in very large HDL [nightingale] (25%); Total lipids in very large HDL [nightingale] (25%); Concentration of very large HDL particles [nightingale] (25%); Phospholipids in very large HDL [nightingale] (25%); Phospholipids to total lipids ratio in very large HDL [nightingale] (25%); Triglycerides to total lipids ratio in very large HDL [nightingale] (25%); Total cholesterol in very large VLDL [nightingale] (25%); Total cholesterol to total lipids ratio in very large VLDL [nightingale] (25%); Cholesterol esters in very large VLDL [nightingale] (25%); Cholesteryl esters to total lipids ratio in very large VLDL [nightingale] (25%); Free cholesterol in very large VLDL [nightingale] (25%); Free cholesterol to total lipids ratio in very large VLDL [nightingale] (25%); Total lipids in very large VLDL [nightingale] (25%); Concentration of very large VLDL particles [nightingale] (25%); Phospholipids in very large VLDL [nightingale] (25%); Triglycerides in very large VLDL [nightingale] (25%); Triglycerides to total lipids ratio in very large VLDL [nightingale] (25%); Total cholesterol in very small VLDL [nightingale] (25%); Total cholesterol to total lipids ratio in very small VLDL [nightingale] (25%); Cholesteryl esters to total lipids ratio in very small VLDL [nightingale] (25%); Free cholesterol in very small VLDL [nightingale] (25%); Total lipids in very small VLDL [nightingale] (25%); Concentration of very small VLDL particles [nightingale] (25%); Phospholipids in very small VLDL [nightingale] (25%); Phospholipids to total lipids ratio in very small VLDL [nightingale] (25%); Triglycerides in very small VLDL [nightingale] (25%); Triglycerides to total lipids ratio in very small VLDL [nightingale] (25%); Total cholesterol in chylomicrons and extremely large VLDL [nightingale] (25%); Cholesteryl ester in chylomicrons and extremely large VLDL [nightingale] (25%); Cholesteryl esters to total lipids ratio in chylomicrons and extremely large VLDL [nightingale] (25%); Free cholesterol in chylomicrons and extremely large VLDL [nightingale] (25%); Free cholesterol to total lipids ratio in chylomicrons and extremely large VLDL [nightingale] (25%); Total lipid in chylomicrons and extremely large VLDL [nightingale] (25%); Concentration of chylomicrons and extremely large VLDL particles [nightingale] (25%); Phospholipid in chylomicrons and extremely large VLDL [nightingale] (25%); Phospholipids to total lipids ratio in chylomicrons and extremely large VLDL [nightingale] (25%); Triglyceride in chylomicrons and extremely large VLDL [nightingale] (25%)
Glutamine [metabolon]	4	Amino acid metabolism	186	Gamma-glutamylthreonine [metabolon] (25%); 1-palmitoleoyl-GPC (16:1) [metabolon] (25%); 1-palmitoyl-GPE (16:0) [metabolon] (25%); Mannonate [metabolon] (25%); 1-(1-enyl-palmitoyl)-2-linoleoyl-GPC (p-16:0/18:2) [metabolon] (25%); 1-(1-enyl-palmitoyl)-2-palmitoleoyl-GPC (P-16:0/16:1) [metabolon] (25%); Hydroxypalmitoyl sphingomyelin (d18:1/16:0(OH)) [metabolon] (25%); Gamma-glutamylglutamine [metabolon] (25%); Threonine [metabolon] (25%); Mannose [metabolon] (25%); X-12844 [metabolon] (25%); Alanine [nightingale] (25%); Albumin [nightingale] (25%); Apolipoprotein A-I [nightingale] (25%); Apolipoprotein B [nightingale] (25%); Ratio of apolipoprotein B to apolipoprotein A1 [nightingale] (25%); Citrate [metabolon] (25%); Creatinine [nightingale] (25%); Docosahexaenoic acid (22:6) [nightingale] (25%); Esterified cholesterol [nightingale] (25%); Omega-3 fatty acids [nightingale] (25%); Omega-6 fatty acids [nightingale] (25%); Ratio of omega-6 fatty acids to total fatty acids [nightingale] (25%); Free cholesterol [nightingale] (25%); Glutamine [nightingale] (25%); Glycerol [nightingale] (25%); Glycoprotein acetylation [nightingale] (25%); Total cholesterol in HDL3 [nightingale] (25%); Mean diameter of HDL particles [nightingale] (25%); Triglyceride in HDL [nightingale] (25%); Total cholesterol to total lipids ratio in IDL [nightingale] (25%); Cholesterol esters in IDL [nightingale] (25%); Free cholesterol to total lipids ratio in IDL [nightingale] (25%); Total lipids in IDL [nightingale] (25%); Concentration of IDL particles [nightingale] (25%); Phospholipids to total lipids ratio in IDL [nightingale] (25%); Triglycerides in IDL [nightingale] (25%); Triglycerides to total lipids ratio in IDL [nightingale] (25%); Isoleucine [nightingale] (25%); Linoleic acid (18:2) [nightingale] (25%); Ratio of 18:2 linoleic acid to total fatty acids [nightingale] (25%); Lactate [nightingale] (25%); Total cholesterol in LDL [nightingale] (25%); Mean diameter of LDL particles [nightingale] (25%); Triglyceride in LDL [nightingale] (25%); Leucine [nightingale] (25%); Total cholesterol in large HDL [nightingale] (25%); Total cholesterol to total lipids ratio in large HDL [nightingale] (25%); Cholesterol esters in large HDL [nightingale] (25%); Cholesteryl esters to total lipids ratio in large HDL [nightingale] (25%); Free cholesterol in large HDL [nightingale] (25%); Free cholesterol to total lipids ratio in large HDL [nightingale] (25%); Total lipids in large HDL [nightingale] (25%); Concentration of large HDL particles [nightingale] (25%); Phospholipids to total lipids ratio in large HDL [nightingale] (25%); Triglycerides to total lipids ratio in large HDL [nightingale] (25%); Total cholesterol in large LDL [nightingale] (25%); Cholesterol esters in large LDL [nightingale] (25%); Free cholesterol to total lipids ratio in large LDL [nightingale] (25%); Total lipids in large LDL [nightingale] (25%); Concentration of large LDL particles [nightingale] (25%); Phospholipids in large LDL [nightingale] (25%); Triglycerides in large LDL [nightingale] (25%); Total Cholesterol in large VLDL [nightingale] (25%); Total cholesterol to total lipids ratio in large VLDL [nightingale] (25%); Cholesterol esters in large VLDL [nightingale] (25%); Cholesteryl esters to total lipids ratio in large VLDL [nightingale] (25%); Free cholesterol in large VLDL [nightingale] (25%); Free cholesterol to total lipids ratio in large VLDL [nightingale] (25%); Total lipids in large VLDL [nightingale] (25%); Concentration of large VLDL particles [nightingale] (25%); Phospholipids in large VLDL [nightingale] (25%); Triglycerides in large VLDL [nightingale] (25%); Total cholesterol in medium HDL [nightingale] (25%); Cholesterol esters in medium HDL [nightingale] (25%); Cholesteryl esters to total lipids ratio in medium HDL [nightingale] (25%); Free cholesterol in medium HDL [nightingale] (25%); Total lipids in medium HDL [nightingale] (25%); Concentration of medium HDL particles [nightingale] (25%); Phospholipids in medium HDL [nightingale] (25%); Triglycerides in medium HDL [nightingale] (25%); Total cholesterol in medium LDL [nightingale] (25%); Cholesterol esters in medium LDL [nightingale] (25%); Free cholesterol in medium LDL [nightingale] (25%); Free cholesterol to total lipids ratio in medium LDL [nightingale] (25%); Total lipid in medium LDL [nightingale] (25%); Concentration of medium LDL particles [nightingale] (25%); Phospholipids in medium LDL [nightingale] (25%); Triglycerides in medium LDL [nightingale] (25%); Monounsaturated fatty acids (16:1, 18:1) [nightingale] (25%); Ratio of monounsaturated fatty acids to total fatty acids [nightingale] (25%); Total cholesterol in medium VLDL [nightingale] (25%); Total cholesterol to total lipids ratio in medium VLDL [nightingale] (25%); Cholesterol esters in medium VLDL [nightingale] (25%); Cholesteryl esters to total lipids ratio in medium VLDL [nightingale] (25%); Free cholesterol in medium VLDL [nightingale] (25%); Free cholesterol to total lipids ratio in medium VLDL [nightingale] (25%); Total lipids in medium VLDL [nightingale] (25%); Concentration of medium VLDL particles [nightingale] (25%); Phospholipids in medium VLDL [nightingale] (25%); Phospholipids to total lipids ratio in medium VLDL [nightingale] (25%); Triglycerides in medium VLDL [nightingale] (25%); Triglycerides to total lipids ratio in medium VLDL [nightingale] (25%); Phosphatidylcholine and other choline [nightingale] (25%); Polyunsaturated fatty acids [nightingale] (25%); Ratio of polyunsaturated fatty acids to total fatty acids [nightingale] (25%); Pyruvate [nightingale] (25%); Remnant cholesterol (non-HDL, non-LDL -cholesterol) [nightingale] (25%); Serum total cholesterol [nightingale] (25%); Serum total triglyceride [nightingale] (25%); Saturated fatty acids [nightingale] (25%); Total cholesterol in small HDL [nightingale] (25%); Free cholesterol in small HDL [nightingale] (25%); Total lipids in small HDL [nightingale] (25%); Concentration of small HDL particles [nightingale] (25%); Phospholipids in small HDL [nightingale] (25%); Triglycerides in small HDL [nightingale] (25%); Total Cholesterol in small LDL [nightingale] (25%); Cholesterol esters in small LDL [nightingale] (25%); Free cholesterol in small LDL [nightingale] (25%); Free cholesterol to total lipids ratio in small LDL [nightingale] (25%); Total lipids in small LDL [nightingale] (25%); Concentration of small LDL particles [nightingale] (25%); Phospholipids in small LDL [nightingale] (25%); Triglycerides in small LDL [nightingale] (25%); Triglycerides to total lipids ratio in small LDL [nightingale] (25%); Total cholesterol in small VLDL [nightingale] (25%); Total cholesterol to total lipids ratio in small VLDL [nightingale] (25%); Cholesterol esters in small VLDL [nightingale] (25%); Cholesteryl esters to total lipids ratio in small VLDL [nightingale] (25%); Free cholesterol in small VLDL [nightingale] (25%); Total lipids in small VLDL [nightingale] (25%); Concentration of small VLDL particles [nightingale] (25%); Phospholipids in small VLDL [nightingale] (25%); Phospholipids to total lipids ratio in small VLDL [nightingale] (25%); Triglycerides in small VLDL [nightingale] (25%); Triglycerides to total lipids ratio in small VLDL [nightingale] (25%); Ratio of triglycerides to phosphoglycerides [nightingale] (25%); Total cholines [nightingale] (25%); Total fatty acids [nightingale] (25%); Total phosphoglycerides [nightingale] (25%); Estimated degree of unsaturation [nightingale] (25%); Valine [nightingale] (25%); Total cholesterol in VLDL [nightingale] (25%); Mean diameter of VLDL particles [nightingale] (25%); Triglyceride in VLDL [nightingale] (25%); Total cholesterol to total lipids ratio in very large HDL [nightingale] (25%); Cholesteryl esters to total lipids ratio in very large HDL [nightingale] (25%); Free cholesterol in very large HDL [nightingale] (25%); Free cholesterol to total lipids ratio in very large HDL [nightingale] (25%); Total lipids in very large HDL [nightingale] (25%); Concentration of very large HDL particles [nightingale] (25%); Phospholipids in very large HDL [nightingale] (25%); Phospholipids to total lipids ratio in very large HDL [nightingale] (25%); Triglycerides to total lipids ratio in very large HDL [nightingale] (25%); Total cholesterol in very large VLDL [nightingale] (25%); Total cholesterol to total lipids ratio in very large VLDL [nightingale] (25%); Cholesterol esters in very large VLDL [nightingale] (25%); Cholesteryl esters to total lipids ratio in very large VLDL [nightingale] (25%); Free cholesterol in very large VLDL [nightingale] (25%); Free cholesterol to total lipids ratio in very large VLDL [nightingale] (25%); Total lipids in very large VLDL [nightingale] (25%); Concentration of very large VLDL particles [nightingale] (25%); Phospholipids in very large VLDL [nightingale] (25%); Triglycerides in very large VLDL [nightingale] (25%); Triglycerides to total lipids ratio in very large VLDL [nightingale] (25%); Total cholesterol in very small VLDL [nightingale] (25%); Total cholesterol to total lipids ratio in very small VLDL [nightingale] (25%); Cholesteryl esters to total lipids ratio in very small VLDL [nightingale] (25%); Free cholesterol in very small VLDL [nightingale] (25%); Total lipids in very small VLDL [nightingale] (25%); Concentration of very small VLDL particles [nightingale] (25%); Phospholipids in very small VLDL [nightingale] (25%); Phospholipids to total lipids ratio in very small VLDL [nightingale] (25%); Triglycerides in very small VLDL [nightingale] (25%); Triglycerides to total lipids ratio in very small VLDL [nightingale] (25%); Total cholesterol in chylomicrons and extremely large VLDL [nightingale] (25%); Cholesteryl ester in chylomicrons and extremely large VLDL [nightingale] (25%); Cholesteryl esters to total lipids ratio in chylomicrons and extremely large VLDL [nightingale] (25%); Free cholesterol in chylomicrons and extremely large VLDL [nightingale] (25%); Free cholesterol to total lipids ratio in chylomicrons and extremely large VLDL [nightingale] (25%); Total lipid in chylomicrons and extremely large VLDL [nightingale] (25%); Concentration of chylomicrons and extremely large VLDL particles [nightingale] (25%); Phospholipid in chylomicrons and extremely large VLDL [nightingale] (25%); Phospholipids to total lipids ratio in chylomicrons and extremely large VLDL [nightingale] (25%); Triglyceride in chylomicrons and extremely large VLDL [nightingale] (25%)
1-(1-enyl-palmitoyl)-2-linoleoyl-GPC (p-16:0/18:2) [metabolon]	2	Lipid metabolism	188	1-(1-enyl-palmitoyl)-2-palmitoleoyl-GPC (P-16:0/16:1) [metabolon] (100%); Saturated fatty acids [nightingale] (100%); Total phosphoglycerides [nightingale] (100%); 1,2-dipalmitoyl-gpc (16:0/16:0) [metabolon] (50%); Gamma-glutamylthreonine [metabolon] (50%); 1-palmitoleoyl-GPC (16:1) [metabolon] (50%); 1-palmitoyl-GPE (16:0) [metabolon] (50%); Mannonate [metabolon] (50%); 1-linoleoyl-2-arachidonoyl-GPC (18:2/20:4n6) [metabolon] (50%); Hydroxypalmitoyl sphingomyelin (d18:1/16:0(OH)) [metabolon] (50%); Glutamine [metabolon] (50%); Threonine [metabolon] (50%); Mannose [metabolon] (50%); X-12844 [metabolon] (50%); Alanine [nightingale] (50%); Albumin [nightingale] (50%); Apolipoprotein A-I [nightingale] (50%); Apolipoprotein B [nightingale] (50%); Ratio of apolipoprotein B to apolipoprotein A1 [nightingale] (50%); Citrate [metabolon] (50%); Creatinine [nightingale] (50%); Docosahexaenoic acid (22:6) [nightingale] (50%); Esterified cholesterol [nightingale] (50%); Omega-3 fatty acids [nightingale] (50%); Omega-6 fatty acids [nightingale] (50%); Ratio of omega-6 fatty acids to total fatty acids [nightingale] (50%); Free cholesterol [nightingale] (50%); Glutamine [nightingale] (50%); Glycerol [nightingale] (50%); Glycoprotein acetylation [nightingale] (50%); Total cholesterol in HDL3 [nightingale] (50%); Mean diameter of HDL particles [nightingale] (50%); Triglyceride in HDL [nightingale] (50%); Total cholesterol to total lipids ratio in IDL [nightingale] (50%); Cholesterol esters in IDL [nightingale] (50%); Free cholesterol to total lipids ratio in IDL [nightingale] (50%); Total lipids in IDL [nightingale] (50%); Concentration of IDL particles [nightingale] (50%); Phospholipids to total lipids ratio in IDL [nightingale] (50%); Triglycerides in IDL [nightingale] (50%); Triglycerides to total lipids ratio in IDL [nightingale] (50%); Isoleucine [nightingale] (50%); Linoleic acid (18:2) [nightingale] (50%); Ratio of 18:2 linoleic acid to total fatty acids [nightingale] (50%); Lactate [nightingale] (50%); Total cholesterol in LDL [nightingale] (50%); Mean diameter of LDL particles [nightingale] (50%); Triglyceride in LDL [nightingale] (50%); Leucine [nightingale] (50%); Total cholesterol in large HDL [nightingale] (50%); Total cholesterol to total lipids ratio in large HDL [nightingale] (50%); Cholesterol esters in large HDL [nightingale] (50%); Cholesteryl esters to total lipids ratio in large HDL [nightingale] (50%); Free cholesterol in large HDL [nightingale] (50%); Free cholesterol to total lipids ratio in large HDL [nightingale] (50%); Total lipids in large HDL [nightingale] (50%); Concentration of large HDL particles [nightingale] (50%); Phospholipids to total lipids ratio in large HDL [nightingale] (50%); Triglycerides to total lipids ratio in large HDL [nightingale] (50%); Total cholesterol in large LDL [nightingale] (50%); Cholesterol esters in large LDL [nightingale] (50%); Free cholesterol to total lipids ratio in large LDL [nightingale] (50%); Total lipids in large LDL [nightingale] (50%); Concentration of large LDL particles [nightingale] (50%); Phospholipids in large LDL [nightingale] (50%); Triglycerides in large LDL [nightingale] (50%); Total Cholesterol in large VLDL [nightingale] (50%); Total cholesterol to total lipids ratio in large VLDL [nightingale] (50%); Cholesterol esters in large VLDL [nightingale] (50%); Cholesteryl esters to total lipids ratio in large VLDL [nightingale] (50%); Free cholesterol in large VLDL [nightingale] (50%); Free cholesterol to total lipids ratio in large VLDL [nightingale] (50%); Total lipids in large VLDL [nightingale] (50%); Concentration of large VLDL particles [nightingale] (50%); Phospholipids in large VLDL [nightingale] (50%); Triglycerides in large VLDL [nightingale] (50%); Total cholesterol in medium HDL [nightingale] (50%); Cholesterol esters in medium HDL [nightingale] (50%); Cholesteryl esters to total lipids ratio in medium HDL [nightingale] (50%); Free cholesterol in medium HDL [nightingale] (50%); Total lipids in medium HDL [nightingale] (50%); Concentration of medium HDL particles [nightingale] (50%); Phospholipids in medium HDL [nightingale] (50%); Triglycerides in medium HDL [nightingale] (50%); Total cholesterol in medium LDL [nightingale] (50%); Cholesterol esters in medium LDL [nightingale] (50%); Free cholesterol in medium LDL [nightingale] (50%); Free cholesterol to total lipids ratio in medium LDL [nightingale] (50%); Total lipid in medium LDL [nightingale] (50%); Concentration of medium LDL particles [nightingale] (50%); Phospholipids in medium LDL [nightingale] (50%); Triglycerides in medium LDL [nightingale] (50%); Monounsaturated fatty acids (16:1, 18:1) [nightingale] (50%); Ratio of monounsaturated fatty acids to total fatty acids [nightingale] (50%); Total cholesterol in medium VLDL [nightingale] (50%); Total cholesterol to total lipids ratio in medium VLDL [nightingale] (50%); Cholesterol esters in medium VLDL [nightingale] (50%); Cholesteryl esters to total lipids ratio in medium VLDL [nightingale] (50%); Free cholesterol in medium VLDL [nightingale] (50%); Free cholesterol to total lipids ratio in medium VLDL [nightingale] (50%); Total lipids in medium VLDL [nightingale] (50%); Concentration of medium VLDL particles [nightingale] (50%); Phospholipids in medium VLDL [nightingale] (50%); Phospholipids to total lipids ratio in medium VLDL [nightingale] (50%); Triglycerides in medium VLDL [nightingale] (50%); Triglycerides to total lipids ratio in medium VLDL [nightingale] (50%); Phosphatidylcholine and other choline [nightingale] (50%); Polyunsaturated fatty acids [nightingale] (50%); Ratio of polyunsaturated fatty acids to total fatty acids [nightingale] (50%); Pyruvate [nightingale] (50%); Remnant cholesterol (non-HDL, non-LDL -cholesterol) [nightingale] (50%); Serum total cholesterol [nightingale] (50%); Serum total triglyceride [nightingale] (50%); Total cholesterol in small HDL [nightingale] (50%); Free cholesterol in small HDL [nightingale] (50%); Total lipids in small HDL [nightingale] (50%); Concentration of small HDL particles [nightingale] (50%); Phospholipids in small HDL [nightingale] (50%); Triglycerides in small HDL [nightingale] (50%); Total Cholesterol in small LDL [nightingale] (50%); Cholesterol esters in small LDL [nightingale] (50%); Free cholesterol in small LDL [nightingale] (50%); Free cholesterol to total lipids ratio in small LDL [nightingale] (50%); Total lipids in small LDL [nightingale] (50%); Concentration of small LDL particles [nightingale] (50%); Phospholipids in small LDL [nightingale] (50%); Triglycerides in small LDL [nightingale] (50%); Triglycerides to total lipids ratio in small LDL [nightingale] (50%); Total cholesterol in small VLDL [nightingale] (50%); Total cholesterol to total lipids ratio in small VLDL [nightingale] (50%); Cholesterol esters in small VLDL [nightingale] (50%); Cholesteryl esters to total lipids ratio in small VLDL [nightingale] (50%); Free cholesterol in small VLDL [nightingale] (50%); Total lipids in small VLDL [nightingale] (50%); Concentration of small VLDL particles [nightingale] (50%); Phospholipids in small VLDL [nightingale] (50%); Phospholipids to total lipids ratio in small VLDL [nightingale] (50%); Triglycerides in small VLDL [nightingale] (50%); Triglycerides to total lipids ratio in small VLDL [nightingale] (50%); Ratio of triglycerides to phosphoglycerides [nightingale] (50%); Total cholines [nightingale] (50%); Total fatty acids [nightingale] (50%); Estimated degree of unsaturation [nightingale] (50%); Valine [nightingale] (50%); Total cholesterol in VLDL [nightingale] (50%); Mean diameter of VLDL particles [nightingale] (50%); Triglyceride in VLDL [nightingale] (50%); Total cholesterol to total lipids ratio in very large HDL [nightingale] (50%); Cholesteryl esters to total lipids ratio in very large HDL [nightingale] (50%); Free cholesterol in very large HDL [nightingale] (50%); Free cholesterol to total lipids ratio in very large HDL [nightingale] (50%); Total lipids in very large HDL [nightingale] (50%); Concentration of very large HDL particles [nightingale] (50%); Phospholipids in very large HDL [nightingale] (50%); Phospholipids to total lipids ratio in very large HDL [nightingale] (50%); Triglycerides in very large HDL [nightingale] (50%); Triglycerides to total lipids ratio in very large HDL [nightingale] (50%); Total cholesterol in very large VLDL [nightingale] (50%); Total cholesterol to total lipids ratio in very large VLDL [nightingale] (50%); Cholesterol esters in very large VLDL [nightingale] (50%); Cholesteryl esters to total lipids ratio in very large VLDL [nightingale] (50%); Free cholesterol in very large VLDL [nightingale] (50%); Free cholesterol to total lipids ratio in very large VLDL [nightingale] (50%); Total lipids in very large VLDL [nightingale] (50%); Concentration of very large VLDL particles [nightingale] (50%); Phospholipids in very large VLDL [nightingale] (50%); Triglycerides in very large VLDL [nightingale] (50%); Triglycerides to total lipids ratio in very large VLDL [nightingale] (50%); Total cholesterol in very small VLDL [nightingale] (50%); Total cholesterol to total lipids ratio in very small VLDL [nightingale] (50%); Cholesteryl esters to total lipids ratio in very small VLDL [nightingale] (50%); Free cholesterol in very small VLDL [nightingale] (50%); Total lipids in very small VLDL [nightingale] (50%); Concentration of very small VLDL particles [nightingale] (50%); Phospholipids in very small VLDL [nightingale] (50%); Phospholipids to total lipids ratio in very small VLDL [nightingale] (50%); Triglycerides in very small VLDL [nightingale] (50%); Triglycerides to total lipids ratio in very small VLDL [nightingale] (50%); Total cholesterol in chylomicrons and extremely large VLDL [nightingale] (50%); Cholesteryl ester in chylomicrons and extremely large VLDL [nightingale] (50%); Cholesteryl esters to total lipids ratio in chylomicrons and extremely large VLDL [nightingale] (50%); Free cholesterol in chylomicrons and extremely large VLDL [nightingale] (50%); Free cholesterol to total lipids ratio in chylomicrons and extremely large VLDL [nightingale] (50%); Total lipid in chylomicrons and extremely large VLDL [nightingale] (50%); Concentration of chylomicrons and extremely large VLDL particles [nightingale] (50%); Phospholipid in chylomicrons and extremely large VLDL [nightingale] (50%); Phospholipids to total lipids ratio in chylomicrons and extremely large VLDL [nightingale] (50%); Triglyceride in chylomicrons and extremely large VLDL [nightingale] (50%)
1-palmitoyl-2-stearoyl-gpc (16:0/18:0) [metabolon]	3	Lipid metabolism	188	1-stearoyl-2-arachidonoyl-GPI (18:0/20:4) [metabolon] (67%); 1-stearoyl-2-arachidonoyl-GPE (18:0/20:4) [metabolon] (67%); 1-oleoylglycerol (18:1) [metabolon] (33%); 1-stearoyl-gpc (18:0) [metabolon] (33%); 1-stearoyl-GPE (18:0) [metabolon] (33%); 1-arachidonoyl-GPE (20:4n6) [metabolon] (33%); 1-stearoyl-2-oleoyl-GPE (18:0/18:1) [metabolon] (33%); 1-lignoceroyl-GPC (24:0) [metabolon] (33%); 1-(1-enyl-palmitoyl)-GPC (p-16:0) [metabolon] (33%); 1-(1-enyl-stearoyl)-GPE (p-18:0) [metabolon] (33%); Oleoyl-linoleoyl-glycerol (18:1/18:2) [2] [metabolon] (33%); 1-stearoyl-2-linoleoyl-GPE (18:0/18:2) [metabolon] (33%); 1-palmitoyl-2-arachidonoyl-GPI (16:0/20:4) [metabolon] (33%); 1-palmitoyl-2-docosahexaenoyl-GPE (16:0/22:6) [metabolon] (33%); N-palmitoyl-sphinganine (d18:0/16:0) [metabolon] (33%); 1-stearoyl-2-docosahexaenoyl-GPE (18:0/22:6) [metabolon] (33%); 1-linoleoyl-2-arachidonoyl-GPC (18:2/20:4n6) [metabolon] (33%); 1-stearoyl-2-oleoyl-GPI (18:0/18:1) [metabolon] (33%); 1-oleoyl-2-docosahexaenoyl-GPC (18:1/22:6) [metabolon] (33%); 1-palmitoyl-2-oleoyl-GPE (16:0/18:1) [metabolon] (33%); N-palmitoyl-sphingosine (d18:1/16:0) [metabolon] (33%); Acetone [nightingale] (33%); Apolipoprotein B [nightingale] (33%); Ratio of apolipoprotein B to apolipoprotein A1 [nightingale] (33%); Docosahexaenoic acid (22:6) [nightingale] (33%); Omega-3 fatty acids [nightingale] (33%); Ratio of omega-3 fatty acids to total fatty acids [nightingale] (33%); Omega-6 fatty acids [nightingale] (33%); Ratio of omega-6 fatty acids to total fatty acids [nightingale] (33%); Glycoprotein acetylation [nightingale] (33%); Total cholesterol in HDL2 [nightingale] (33%); Total cholesterol in HDL [nightingale] (33%); Mean diameter of HDL particles [nightingale] (33%); Triglyceride in HDL [nightingale] (33%); Total cholesterol to total lipids ratio in IDL [nightingale] (33%); Free cholesterol to total lipids ratio in IDL [nightingale] (33%); Total lipids in IDL [nightingale] (33%); Concentration of IDL particles [nightingale] (33%); Phospholipids in IDL [nightingale] (33%); Phospholipids to total lipids ratio in IDL [nightingale] (33%); Triglycerides in IDL [nightingale] (33%); Triglycerides to total lipids ratio in IDL [nightingale] (33%); Isoleucine [nightingale] (33%); Linoleic acid (18:2) [nightingale] (33%); Ratio of 18:2 linoleic acid to total fatty acids [nightingale] (33%); Total cholesterol in LDL [nightingale] (33%); Triglyceride in LDL [nightingale] (33%); Leucine [nightingale] (33%); Total cholesterol in large HDL [nightingale] (33%); Total cholesterol to total lipids ratio in large HDL [nightingale] (33%); Cholesterol esters in large HDL [nightingale] (33%); Cholesteryl esters to total lipids ratio in large HDL [nightingale] (33%); Free cholesterol in large HDL [nightingale] (33%); Free cholesterol to total lipids ratio in large HDL [nightingale] (33%); Total lipids in large HDL [nightingale] (33%); Concentration of large HDL particles [nightingale] (33%); Phospholipids in large HDL [nightingale] (33%); Phospholipids to total lipids ratio in large HDL [nightingale] (33%); Triglycerides to total lipids ratio in large HDL [nightingale] (33%); Total cholesterol in large LDL [nightingale] (33%); Cholesterol esters in large LDL [nightingale] (33%); Free cholesterol to total lipids ratio in large LDL [nightingale] (33%); Total lipids in large LDL [nightingale] (33%); Concentration of large LDL particles [nightingale] (33%); Phospholipids in large LDL [nightingale] (33%); Phospholipids to total lipids ratio in large LDL [nightingale] (33%); Triglycerides in large LDL [nightingale] (33%); Triglycerides to total lipids ratio in large LDL [nightingale] (33%); Total Cholesterol in large VLDL [nightingale] (33%); Cholesterol esters in large VLDL [nightingale] (33%); Cholesteryl esters to total lipids ratio in large VLDL [nightingale] (33%); Free cholesterol in large VLDL [nightingale] (33%); Free cholesterol to total lipids ratio in large VLDL [nightingale] (33%); Total lipids in large VLDL [nightingale] (33%); Concentration of large VLDL particles [nightingale] (33%); Phospholipids in large VLDL [nightingale] (33%); Triglycerides in large VLDL [nightingale] (33%); Total cholesterol to total lipids ratio in medium HDL [nightingale] (33%); Cholesterol esters in medium HDL [nightingale] (33%); Cholesteryl esters to total lipids ratio in medium HDL [nightingale] (33%); Free cholesterol to total lipids ratio in medium HDL [nightingale] (33%); Phospholipids to total lipids ratio in medium HDL [nightingale] (33%); Triglycerides in medium HDL [nightingale] (33%); Triglycerides to total lipids ratio in medium HDL [nightingale] (33%); Total cholesterol in medium LDL [nightingale] (33%); Total cholesterol to total lipids ratio in medium LDL [nightingale] (33%); Cholesterol esters in medium LDL [nightingale] (33%); Free cholesterol to total lipids ratio in medium LDL [nightingale] (33%); Total lipid in medium LDL [nightingale] (33%); Concentration of medium LDL particles [nightingale] (33%); Phospholipids in medium LDL [nightingale] (33%); Triglycerides in medium LDL [nightingale] (33%); Triglycerides to total lipids ratio in medium LDL [nightingale] (33%); Monounsaturated fatty acids (16:1, 18:1) [nightingale] (33%); Ratio of monounsaturated fatty acids to total fatty acids [nightingale] (33%); Total cholesterol in medium VLDL [nightingale] (33%); Total cholesterol to total lipids ratio in medium VLDL [nightingale] (33%); Cholesterol esters in medium VLDL [nightingale] (33%); Cholesteryl esters to total lipids ratio in medium VLDL [nightingale] (33%); Free cholesterol in medium VLDL [nightingale] (33%); Free cholesterol to total lipids ratio in medium VLDL [nightingale] (33%); Total lipids in medium VLDL [nightingale] (33%); Concentration of medium VLDL particles [nightingale] (33%); Phospholipids in medium VLDL [nightingale] (33%); Phospholipids to total lipids ratio in medium VLDL [nightingale] (33%); Triglycerides in medium VLDL [nightingale] (33%); Triglycerides to total lipids ratio in medium VLDL [nightingale] (33%); Polyunsaturated fatty acids [nightingale] (33%); Ratio of polyunsaturated fatty acids to total fatty acids [nightingale] (33%); Remnant cholesterol (non-HDL, non-LDL -cholesterol) [nightingale] (33%); Serum total triglyceride [nightingale] (33%); Saturated fatty acids [nightingale] (33%); Ratio of saturated fatty acids to total fatty acids [nightingale] (33%); Total cholesterol to total lipids ratio in small HDL [nightingale] (33%); Cholesteryl esters to total lipids ratio in small HDL [nightingale] (33%); Triglycerides in small HDL [nightingale] (33%); Triglycerides to total lipids ratio in small HDL [nightingale] (33%); Total Cholesterol in small LDL [nightingale] (33%); Total cholesterol to total lipids ratio in small LDL [nightingale] (33%); Cholesterol esters in small LDL [nightingale] (33%); Free cholesterol to total lipids ratio in small LDL [nightingale] (33%); Total lipids in small LDL [nightingale] (33%); Concentration of small LDL particles [nightingale] (33%); Phospholipids in small LDL [nightingale] (33%); Triglycerides in small LDL [nightingale] (33%); Triglycerides to total lipids ratio in small LDL [nightingale] (33%); Total cholesterol in small VLDL [nightingale] (33%); Total cholesterol to total lipids ratio in small VLDL [nightingale] (33%); Cholesterol esters in small VLDL [nightingale] (33%); Cholesteryl esters to total lipids ratio in small VLDL [nightingale] (33%); Free cholesterol in small VLDL [nightingale] (33%); Total lipids in small VLDL [nightingale] (33%); Concentration of small VLDL particles [nightingale] (33%); Phospholipids in small VLDL [nightingale] (33%); Phospholipids to total lipids ratio in small VLDL [nightingale] (33%); Triglycerides in small VLDL [nightingale] (33%); Triglycerides to total lipids ratio in small VLDL [nightingale] (33%); Ratio of triglycerides to phosphoglycerides [nightingale] (33%); Total fatty acids [nightingale] (33%); Total phosphoglycerides [nightingale] (33%); Estimated degree of unsaturation [nightingale] (33%); Total cholesterol in VLDL [nightingale] (33%); Mean diameter of VLDL particles [nightingale] (33%); Triglyceride in VLDL [nightingale] (33%); Total cholesterol in very large HDL [nightingale] (33%); Total cholesterol to total lipids ratio in very large HDL [nightingale] (33%); Cholesterol esters in very large HDL [nightingale] (33%); Cholesteryl esters to total lipids ratio in very large HDL [nightingale] (33%); Free cholesterol in very large HDL [nightingale] (33%); Total lipids in very large HDL [nightingale] (33%); Concentration of very large HDL particles [nightingale] (33%); Phospholipids in very large HDL [nightingale] (33%); Phospholipids to total lipids ratio in very large HDL [nightingale] (33%); Triglycerides in very large HDL [nightingale] (33%); Triglycerides to total lipids ratio in very large HDL [nightingale] (33%); Total cholesterol in very large VLDL [nightingale] (33%); Total cholesterol to total lipids ratio in very large VLDL [nightingale] (33%); Cholesterol esters in very large VLDL [nightingale] (33%); Cholesteryl esters to total lipids ratio in very large VLDL [nightingale] (33%); Free cholesterol in very large VLDL [nightingale] (33%); Total lipids in very large VLDL [nightingale] (33%); Concentration of very large VLDL particles [nightingale] (33%); Phospholipids in very large VLDL [nightingale] (33%); Triglycerides in very large VLDL [nightingale] (33%); Triglycerides to total lipids ratio in very large VLDL [nightingale] (33%); Total cholesterol in very small VLDL [nightingale] (33%); Total cholesterol to total lipids ratio in very small VLDL [nightingale] (33%); Cholesterol esters in very small VLDL [nightingale] (33%); Cholesteryl esters to total lipids ratio in very small VLDL [nightingale] (33%); Free cholesterol in very small VLDL [nightingale] (33%); Free cholesterol to total lipids ratio in very small VLDL [nightingale] (33%); Total lipids in very small VLDL [nightingale] (33%); Concentration of very small VLDL particles [nightingale] (33%); Phospholipids in very small VLDL [nightingale] (33%); Phospholipids to total lipids ratio in very small VLDL [nightingale] (33%); Triglycerides in very small VLDL [nightingale] (33%); Triglycerides to total lipids ratio in very small VLDL [nightingale] (33%); Total cholesterol in chylomicrons and extremely large VLDL [nightingale] (33%); Total cholesterol to total lipids ratio in chylomicrons and extremely large VLDL [nightingale] (33%); Cholesteryl ester in chylomicrons and extremely large VLDL [nightingale] (33%); Free cholesterol in chylomicrons and extremely large VLDL [nightingale] (33%); Free cholesterol to total lipids ratio in chylomicrons and extremely large VLDL [nightingale] (33%); Total lipid in chylomicrons and extremely large VLDL [nightingale] (33%); Concentration of chylomicrons and extremely large VLDL particles [nightingale] (33%); Phospholipid in chylomicrons and extremely large VLDL [nightingale] (33%); Phospholipids to total lipids ratio in chylomicrons and extremely large VLDL [nightingale] (33%); Triglyceride in chylomicrons and extremely large VLDL [nightingale] (33%); Triglycerides to total lipids ratio in chylomicrons and extremely large VLDL [nightingale] (33%)
Glutamine [nightingale]	70	Amino acid metabolism	192	Alanine [nightingale] (9%); Ratio of omega-6 fatty acids to total fatty acids [nightingale] (7%); Ratio of 18:2 linoleic acid to total fatty acids [nightingale] (7%); Ratio of monounsaturated fatty acids to total fatty acids [nightingale] (7%); Ratio of polyunsaturated fatty acids to total fatty acids [nightingale] (7%); Pyruvate [nightingale] (7%); Triglycerides in small HDL [nightingale] (6%); Total lipids in small VLDL [nightingale] (6%); Concentration of small VLDL particles [nightingale] (6%); Phospholipids in small VLDL [nightingale] (6%); Docosahexaenoic acid (22:6) [nightingale] (4%); Glycoprotein acetylation [nightingale] (4%); Mean diameter of HDL particles [nightingale] (4%); Free cholesterol to total lipids ratio in IDL [nightingale] (4%); Cholesterol esters in medium VLDL [nightingale] (4%); Total cholesterol in small VLDL [nightingale] (4%); Free cholesterol in small VLDL [nightingale] (4%); Triglycerides to total lipids ratio in small VLDL [nightingale] (4%); Phospholipids in very large HDL [nightingale] (4%); Total cholesterol to total lipids ratio in very small VLDL [nightingale] (4%); 4-hydroxyglutamate [metabolon] (3%); Mannonate [metabolon] (3%); Threonine [metabolon] (3%); Mannose [metabolon] (3%); Omega-3 fatty acids [nightingale] (3%); Triglyceride in HDL [nightingale] (3%); Total cholesterol to total lipids ratio in IDL [nightingale] (3%); Triglycerides in IDL [nightingale] (3%); Triglycerides to total lipids ratio in IDL [nightingale] (3%); Lactate [nightingale] (3%); Triglyceride in LDL [nightingale] (3%); Leucine [nightingale] (3%); Total cholesterol in large HDL [nightingale] (3%); Cholesterol esters in large HDL [nightingale] (3%); Free cholesterol in large HDL [nightingale] (3%); Free cholesterol to total lipids ratio in large LDL [nightingale] (3%); Triglycerides in large LDL [nightingale] (3%); Total Cholesterol in large VLDL [nightingale] (3%); Cholesterol esters in large VLDL [nightingale] (3%); Free cholesterol in large VLDL [nightingale] (3%); Free cholesterol to total lipids ratio in large VLDL [nightingale] (3%); Total lipids in large VLDL [nightingale] (3%); Concentration of large VLDL particles [nightingale] (3%); Phospholipids in large VLDL [nightingale] (3%); Triglycerides in large VLDL [nightingale] (3%); Triglycerides in medium HDL [nightingale] (3%); Free cholesterol to total lipids ratio in medium LDL [nightingale] (3%); Monounsaturated fatty acids (16:1, 18:1) [nightingale] (3%); Total cholesterol in medium VLDL [nightingale] (3%); Total cholesterol to total lipids ratio in medium VLDL [nightingale] (3%); Cholesteryl esters to total lipids ratio in medium VLDL [nightingale] (3%); Free cholesterol in medium VLDL [nightingale] (3%); Free cholesterol to total lipids ratio in medium VLDL [nightingale] (3%); Total lipids in medium VLDL [nightingale] (3%); Concentration of medium VLDL particles [nightingale] (3%); Phospholipids in medium VLDL [nightingale] (3%); Triglycerides in medium VLDL [nightingale] (3%); Triglycerides to total lipids ratio in medium VLDL [nightingale] (3%); Serum total triglyceride [nightingale] (3%); Free cholesterol in small HDL [nightingale] (3%); Phospholipids in small HDL [nightingale] (3%); Triglycerides to total lipids ratio in small HDL [nightingale] (3%); Free cholesterol to total lipids ratio in small LDL [nightingale] (3%); Triglycerides in small LDL [nightingale] (3%); Triglycerides to total lipids ratio in small LDL [nightingale] (3%); Total cholesterol to total lipids ratio in small VLDL [nightingale] (3%); Cholesteryl esters to total lipids ratio in small VLDL [nightingale] (3%); Triglycerides in small VLDL [nightingale] (3%); Ratio of triglycerides to phosphoglycerides [nightingale] (3%); Total cholesterol in VLDL [nightingale] (3%); Mean diameter of VLDL particles [nightingale] (3%); Triglyceride in VLDL [nightingale] (3%); Phospholipids to total lipids ratio in very large HDL [nightingale] (3%); Total cholesterol in very large VLDL [nightingale] (3%); Total cholesterol to total lipids ratio in very large VLDL [nightingale] (3%); Cholesterol esters in very large VLDL [nightingale] (3%); Free cholesterol in very large VLDL [nightingale] (3%); Total lipids in very large VLDL [nightingale] (3%); Concentration of very large VLDL particles [nightingale] (3%); Phospholipids in very large VLDL [nightingale] (3%); Triglycerides in very large VLDL [nightingale] (3%); Cholesteryl esters to total lipids ratio in very small VLDL [nightingale] (3%); Phospholipids in very small VLDL [nightingale] (3%); Triglycerides in very small VLDL [nightingale] (3%); Triglycerides to total lipids ratio in very small VLDL [nightingale] (3%); Free cholesterol in chylomicrons and extremely large VLDL [nightingale] (3%); Phospholipids to total lipids ratio in chylomicrons and extremely large VLDL [nightingale] (3%); Gamma-glutamylthreonine [metabolon] (1%); 1-palmitoleoyl-GPC (16:1) [metabolon] (1%); 1-palmitoyl-GPE (16:0) [metabolon] (1%); 1-(1-enyl-palmitoyl)-2-linoleoyl-GPC (p-16:0/18:2) [metabolon] (1%); 1-(1-enyl-palmitoyl)-2-palmitoleoyl-GPC (P-16:0/16:1) [metabolon] (1%); Hydroxypalmitoyl sphingomyelin (d18:1/16:0(OH)) [metabolon] (1%); Glutamine [metabolon] (1%); X-12844 [metabolon] (1%); Albumin [nightingale] (1%); Apolipoprotein A-I [nightingale] (1%); Apolipoprotein B [nightingale] (1%); Ratio of apolipoprotein B to apolipoprotein A1 [nightingale] (1%); Citrate [metabolon] (1%); Creatinine [nightingale] (1%); Esterified cholesterol [nightingale] (1%); Omega-6 fatty acids [nightingale] (1%); Free cholesterol [nightingale] (1%); Glycerol [nightingale] (1%); Total cholesterol in HDL2 [nightingale] (1%); Total cholesterol in HDL3 [nightingale] (1%); Total cholesterol in HDL [nightingale] (1%); Histidine [nightingale] (1%); Cholesterol esters in IDL [nightingale] (1%); Total lipids in IDL [nightingale] (1%); Concentration of IDL particles [nightingale] (1%); Phospholipids to total lipids ratio in IDL [nightingale] (1%); Isoleucine [nightingale] (1%); Linoleic acid (18:2) [nightingale] (1%); Total cholesterol in LDL [nightingale] (1%); Mean diameter of LDL particles [nightingale] (1%); Total cholesterol to total lipids ratio in large HDL [nightingale] (1%); Cholesteryl esters to total lipids ratio in large HDL [nightingale] (1%); Free cholesterol to total lipids ratio in large HDL [nightingale] (1%); Total lipids in large HDL [nightingale] (1%); Concentration of large HDL particles [nightingale] (1%); Phospholipids to total lipids ratio in large HDL [nightingale] (1%); Triglycerides to total lipids ratio in large HDL [nightingale] (1%); Total cholesterol in large LDL [nightingale] (1%); Cholesterol esters in large LDL [nightingale] (1%); Total lipids in large LDL [nightingale] (1%); Concentration of large LDL particles [nightingale] (1%); Phospholipids in large LDL [nightingale] (1%); Total cholesterol to total lipids ratio in large VLDL [nightingale] (1%); Cholesteryl esters to total lipids ratio in large VLDL [nightingale] (1%); Total cholesterol in medium HDL [nightingale] (1%); Cholesterol esters in medium HDL [nightingale] (1%); Cholesteryl esters to total lipids ratio in medium HDL [nightingale] (1%); Free cholesterol in medium HDL [nightingale] (1%); Total lipids in medium HDL [nightingale] (1%); Concentration of medium HDL particles [nightingale] (1%); Phospholipids in medium HDL [nightingale] (1%); Triglycerides to total lipids ratio in medium HDL [nightingale] (1%); Total cholesterol in medium LDL [nightingale] (1%); Cholesterol esters in medium LDL [nightingale] (1%); Free cholesterol in medium LDL [nightingale] (1%); Total lipid in medium LDL [nightingale] (1%); Concentration of medium LDL particles [nightingale] (1%); Phospholipids in medium LDL [nightingale] (1%); Triglycerides in medium LDL [nightingale] (1%); Phospholipids to total lipids ratio in medium VLDL [nightingale] (1%); Phosphatidylcholine and other choline [nightingale] (1%); Phenylalanine [nightingale] (1%); Polyunsaturated fatty acids [nightingale] (1%); Remnant cholesterol (non-HDL, non-LDL -cholesterol) [nightingale] (1%); Serum total cholesterol [nightingale] (1%); Saturated fatty acids [nightingale] (1%); Total cholesterol in small HDL [nightingale] (1%); Total lipids in small HDL [nightingale] (1%); Concentration of small HDL particles [nightingale] (1%); Total Cholesterol in small LDL [nightingale] (1%); Cholesterol esters in small LDL [nightingale] (1%); Free cholesterol in small LDL [nightingale] (1%); Total lipids in small LDL [nightingale] (1%); Concentration of small LDL particles [nightingale] (1%); Phospholipids in small LDL [nightingale] (1%); Cholesterol esters in small VLDL [nightingale] (1%); Phospholipids to total lipids ratio in small VLDL [nightingale] (1%); Total cholines [nightingale] (1%); Total fatty acids [nightingale] (1%); Total phosphoglycerides [nightingale] (1%); Estimated degree of unsaturation [nightingale] (1%); Valine [nightingale] (1%); Total cholesterol to total lipids ratio in very large HDL [nightingale] (1%); Cholesteryl esters to total lipids ratio in very large HDL [nightingale] (1%); Free cholesterol in very large HDL [nightingale] (1%); Free cholesterol to total lipids ratio in very large HDL [nightingale] (1%); Total lipids in very large HDL [nightingale] (1%); Concentration of very large HDL particles [nightingale] (1%); Triglycerides to total lipids ratio in very large HDL [nightingale] (1%); Cholesteryl esters to total lipids ratio in very large VLDL [nightingale] (1%); Free cholesterol to total lipids ratio in very large VLDL [nightingale] (1%); Triglycerides to total lipids ratio in very large VLDL [nightingale] (1%); Total cholesterol in very small VLDL [nightingale] (1%); Free cholesterol in very small VLDL [nightingale] (1%); Total lipids in very small VLDL [nightingale] (1%); Concentration of very small VLDL particles [nightingale] (1%); Phospholipids to total lipids ratio in very small VLDL [nightingale] (1%); Total cholesterol in chylomicrons and extremely large VLDL [nightingale] (1%); Cholesteryl ester in chylomicrons and extremely large VLDL [nightingale] (1%); Cholesteryl esters to total lipids ratio in chylomicrons and extremely large VLDL [nightingale] (1%); Free cholesterol to total lipids ratio in chylomicrons and extremely large VLDL [nightingale] (1%); Total lipid in chylomicrons and extremely large VLDL [nightingale] (1%); Concentration of chylomicrons and extremely large VLDL particles [nightingale] (1%); Phospholipid in chylomicrons and extremely large VLDL [nightingale] (1%); Triglyceride in chylomicrons and extremely large VLDL [nightingale] (1%)
1-stearoyl-2-oleoyl-GPE (18:0/18:1) [metabolon]	6	Lipid metabolism	193	1-stearoyl-2-linoleoyl-GPE (18:0/18:2) [metabolon] (33%); 1-palmitoyl-2-oleoyl-GPE (16:0/18:1) [metabolon] (33%); Mean diameter of HDL particles [nightingale] (33%); Triglycerides to total lipids ratio in IDL [nightingale] (33%); Total cholesterol in large HDL [nightingale] (33%); Total cholesterol to total lipids ratio in large HDL [nightingale] (33%); Cholesterol esters in large HDL [nightingale] (33%); Cholesteryl esters to total lipids ratio in large HDL [nightingale] (33%); Free cholesterol in large HDL [nightingale] (33%); Free cholesterol to total lipids ratio in large HDL [nightingale] (33%); Total lipids in large HDL [nightingale] (33%); Concentration of large HDL particles [nightingale] (33%); Phospholipids in large HDL [nightingale] (33%); Phospholipids to total lipids ratio in large HDL [nightingale] (33%); Triglycerides to total lipids ratio in large LDL [nightingale] (33%); Cholesteryl esters to total lipids ratio in large VLDL [nightingale] (33%); Triglycerides to total lipids ratio in medium LDL [nightingale] (33%); Total cholesterol to total lipids ratio in medium VLDL [nightingale] (33%); Cholesteryl esters to total lipids ratio in medium VLDL [nightingale] (33%); Triglycerides to total lipids ratio in small LDL [nightingale] (33%); Phospholipids to total lipids ratio in small VLDL [nightingale] (33%); Total cholesterol in very large HDL [nightingale] (33%); Total cholesterol to total lipids ratio in very large HDL [nightingale] (33%); Cholesterol esters in very large HDL [nightingale] (33%); Cholesteryl esters to total lipids ratio in very large HDL [nightingale] (33%); Free cholesterol in very large HDL [nightingale] (33%); Total lipids in very large HDL [nightingale] (33%); Concentration of very large HDL particles [nightingale] (33%); Phospholipids in very large HDL [nightingale] (33%); Phospholipids to total lipids ratio in very large HDL [nightingale] (33%); Total cholesterol to total lipids ratio in very large VLDL [nightingale] (33%); Cholesteryl esters to total lipids ratio in very large VLDL [nightingale] (33%); Triglycerides to total lipids ratio in very large VLDL [nightingale] (33%); 1-stearoyl-2-arachidonoyl-GPI (18:0/20:4) [metabolon] (17%); 1-oleoylglycerol (18:1) [metabolon] (17%); 1-palmitoyl-GPE (16:0) [metabolon] (17%); 1-oleoyl-GPE (18:1) [metabolon] (17%); 1-oleoyl-GPI (18:1) [metabolon] (17%); 1-palmitoyl-2-linoleoyl-GPE (16:0/18:2) [metabolon] (17%); Oleoyl-linoleoyl-glycerol (18:1/18:2) [2] [metabolon] (17%); 1-palmitoyl-2-stearoyl-gpc (16:0/18:0) [metabolon] (17%); 1-stearoyl-2-arachidonoyl-GPE (18:0/20:4) [metabolon] (17%); 1-palmitoyl-2-arachidonoyl-GPE (16:0/20:4) [metabolon] (17%); 1-palmitoyl-2-docosahexaenoyl-GPE (16:0/22:6) [metabolon] (17%); N-palmitoyl-sphinganine (d18:0/16:0) [metabolon] (17%); 1-stearoyl-2-docosahexaenoyl-GPE (18:0/22:6) [metabolon] (17%); 1-stearoyl-2-oleoyl-GPI (18:0/18:1) [metabolon] (17%); 1-oleoyl-2-docosahexaenoyl-GPC (18:1/22:6) [metabolon] (17%); 1-oleoyl-2-linoleoyl-GPE (18:1/18:2) [metabolon] (17%); 1-(1-enyl-palmitoyl)-2-palmitoyl-GPC (P-16:0/16:0) [metabolon] (17%); N-palmitoyl-sphingosine (d18:1/16:0) [metabolon] (17%); Acetone [nightingale] (17%); Apolipoprotein B [nightingale] (17%); Ratio of apolipoprotein B to apolipoprotein A1 [nightingale] (17%); Docosahexaenoic acid (22:6) [nightingale] (17%); Omega-3 fatty acids [nightingale] (17%); Ratio of omega-3 fatty acids to total fatty acids [nightingale] (17%); Omega-6 fatty acids [nightingale] (17%); Ratio of omega-6 fatty acids to total fatty acids [nightingale] (17%); Glycoprotein acetylation [nightingale] (17%); Total cholesterol in HDL2 [nightingale] (17%); Total cholesterol in HDL [nightingale] (17%); Triglyceride in HDL [nightingale] (17%); Total cholesterol to total lipids ratio in IDL [nightingale] (17%); Free cholesterol to total lipids ratio in IDL [nightingale] (17%); Total lipids in IDL [nightingale] (17%); Concentration of IDL particles [nightingale] (17%); Phospholipids in IDL [nightingale] (17%); Phospholipids to total lipids ratio in IDL [nightingale] (17%); Triglycerides in IDL [nightingale] (17%); Isoleucine [nightingale] (17%); Linoleic acid (18:2) [nightingale] (17%); Ratio of 18:2 linoleic acid to total fatty acids [nightingale] (17%); Total cholesterol in LDL [nightingale] (17%); Mean diameter of LDL particles [nightingale] (17%); Triglyceride in LDL [nightingale] (17%); Leucine [nightingale] (17%); Triglycerides in large HDL [nightingale] (17%); Triglycerides to total lipids ratio in large HDL [nightingale] (17%); Total cholesterol in large LDL [nightingale] (17%); Cholesterol esters in large LDL [nightingale] (17%); Free cholesterol to total lipids ratio in large LDL [nightingale] (17%); Total lipids in large LDL [nightingale] (17%); Concentration of large LDL particles [nightingale] (17%); Phospholipids in large LDL [nightingale] (17%); Phospholipids to total lipids ratio in large LDL [nightingale] (17%); Triglycerides in large LDL [nightingale] (17%); Total Cholesterol in large VLDL [nightingale] (17%); Total cholesterol to total lipids ratio in large VLDL [nightingale] (17%); Cholesterol esters in large VLDL [nightingale] (17%); Free cholesterol in large VLDL [nightingale] (17%); Free cholesterol to total lipids ratio in large VLDL [nightingale] (17%); Total lipids in large VLDL [nightingale] (17%); Concentration of large VLDL particles [nightingale] (17%); Phospholipids in large VLDL [nightingale] (17%); Triglycerides in large VLDL [nightingale] (17%); Total cholesterol to total lipids ratio in medium HDL [nightingale] (17%); Cholesterol esters in medium HDL [nightingale] (17%); Cholesteryl esters to total lipids ratio in medium HDL [nightingale] (17%); Free cholesterol to total lipids ratio in medium HDL [nightingale] (17%); Phospholipids to total lipids ratio in medium HDL [nightingale] (17%); Triglycerides in medium HDL [nightingale] (17%); Triglycerides to total lipids ratio in medium HDL [nightingale] (17%); Total cholesterol in medium LDL [nightingale] (17%); Total cholesterol to total lipids ratio in medium LDL [nightingale] (17%); Cholesterol esters in medium LDL [nightingale] (17%); Free cholesterol to total lipids ratio in medium LDL [nightingale] (17%); Total lipid in medium LDL [nightingale] (17%); Concentration of medium LDL particles [nightingale] (17%); Phospholipids in medium LDL [nightingale] (17%); Triglycerides in medium LDL [nightingale] (17%); Monounsaturated fatty acids (16:1, 18:1) [nightingale] (17%); Ratio of monounsaturated fatty acids to total fatty acids [nightingale] (17%); Total cholesterol in medium VLDL [nightingale] (17%); Cholesterol esters in medium VLDL [nightingale] (17%); Free cholesterol in medium VLDL [nightingale] (17%); Free cholesterol to total lipids ratio in medium VLDL [nightingale] (17%); Total lipids in medium VLDL [nightingale] (17%); Concentration of medium VLDL particles [nightingale] (17%); Phospholipids in medium VLDL [nightingale] (17%); Phospholipids to total lipids ratio in medium VLDL [nightingale] (17%); Triglycerides in medium VLDL [nightingale] (17%); Triglycerides to total lipids ratio in medium VLDL [nightingale] (17%); Polyunsaturated fatty acids [nightingale] (17%); Ratio of polyunsaturated fatty acids to total fatty acids [nightingale] (17%); Remnant cholesterol (non-HDL, non-LDL -cholesterol) [nightingale] (17%); Serum total triglyceride [nightingale] (17%); Saturated fatty acids [nightingale] (17%); Ratio of saturated fatty acids to total fatty acids [nightingale] (17%); Total cholesterol to total lipids ratio in small HDL [nightingale] (17%); Cholesteryl esters to total lipids ratio in small HDL [nightingale] (17%); Phospholipids in small HDL [nightingale] (17%); Triglycerides in small HDL [nightingale] (17%); Triglycerides to total lipids ratio in small HDL [nightingale] (17%); Total Cholesterol in small LDL [nightingale] (17%); Total cholesterol to total lipids ratio in small LDL [nightingale] (17%); Cholesterol esters in small LDL [nightingale] (17%); Free cholesterol to total lipids ratio in small LDL [nightingale] (17%); Total lipids in small LDL [nightingale] (17%); Concentration of small LDL particles [nightingale] (17%); Phospholipids in small LDL [nightingale] (17%); Triglycerides in small LDL [nightingale] (17%); Total cholesterol in small VLDL [nightingale] (17%); Total cholesterol to total lipids ratio in small VLDL [nightingale] (17%); Cholesterol esters in small VLDL [nightingale] (17%); Cholesteryl esters to total lipids ratio in small VLDL [nightingale] (17%); Free cholesterol in small VLDL [nightingale] (17%); Free cholesterol to total lipids ratio in small VLDL [nightingale] (17%); Total lipids in small VLDL [nightingale] (17%); Concentration of small VLDL particles [nightingale] (17%); Phospholipids in small VLDL [nightingale] (17%); Triglycerides in small VLDL [nightingale] (17%); Triglycerides to total lipids ratio in small VLDL [nightingale] (17%); Ratio of triglycerides to phosphoglycerides [nightingale] (17%); Total fatty acids [nightingale] (17%); Total phosphoglycerides [nightingale] (17%); Estimated degree of unsaturation [nightingale] (17%); Total cholesterol in VLDL [nightingale] (17%); Mean diameter of VLDL particles [nightingale] (17%); Triglyceride in VLDL [nightingale] (17%); Triglycerides in very large HDL [nightingale] (17%); Triglycerides to total lipids ratio in very large HDL [nightingale] (17%); Total cholesterol in very large VLDL [nightingale] (17%); Cholesterol esters in very large VLDL [nightingale] (17%); Free cholesterol in very large VLDL [nightingale] (17%); Total lipids in very large VLDL [nightingale] (17%); Concentration of very large VLDL particles [nightingale] (17%); Phospholipids in very large VLDL [nightingale] (17%); Triglycerides in very large VLDL [nightingale] (17%); Total cholesterol in very small VLDL [nightingale] (17%); Total cholesterol to total lipids ratio in very small VLDL [nightingale] (17%); Cholesterol esters in very small VLDL [nightingale] (17%); Cholesteryl esters to total lipids ratio in very small VLDL [nightingale] (17%); Free cholesterol in very small VLDL [nightingale] (17%); Free cholesterol to total lipids ratio in very small VLDL [nightingale] (17%); Total lipids in very small VLDL [nightingale] (17%); Concentration of very small VLDL particles [nightingale] (17%); Phospholipids in very small VLDL [nightingale] (17%); Phospholipids to total lipids ratio in very small VLDL [nightingale] (17%); Triglycerides in very small VLDL [nightingale] (17%); Triglycerides to total lipids ratio in very small VLDL [nightingale] (17%); Total cholesterol in chylomicrons and extremely large VLDL [nightingale] (17%); Total cholesterol to total lipids ratio in chylomicrons and extremely large VLDL [nightingale] (17%); Cholesteryl ester in chylomicrons and extremely large VLDL [nightingale] (17%); Cholesteryl esters to total lipids ratio in chylomicrons and extremely large VLDL [nightingale] (17%); Free cholesterol in chylomicrons and extremely large VLDL [nightingale] (17%); Free cholesterol to total lipids ratio in chylomicrons and extremely large VLDL [nightingale] (17%); Total lipid in chylomicrons and extremely large VLDL [nightingale] (17%); Concentration of chylomicrons and extremely large VLDL particles [nightingale] (17%); Phospholipid in chylomicrons and extremely large VLDL [nightingale] (17%); Phospholipids to total lipids ratio in chylomicrons and extremely large VLDL [nightingale] (17%); Triglyceride in chylomicrons and extremely large VLDL [nightingale] (17%); Triglycerides to total lipids ratio in chylomicrons and extremely large VLDL [nightingale] (17%)
1-oleoyl-2-docosahexaenoyl-GPC (18:1/22:6) [metabolon]	6	Lipid metabolism	195	Apolipoprotein B [nightingale] (33%); Ratio of apolipoprotein B to apolipoprotein A1 [nightingale] (33%); Docosahexaenoic acid (22:6) [nightingale] (33%); Omega-3 fatty acids [nightingale] (33%); Omega-6 fatty acids [nightingale] (33%); Glycoprotein acetylation [nightingale] (33%); Triglyceride in HDL [nightingale] (33%); Total cholesterol to total lipids ratio in IDL [nightingale] (33%); Phospholipids to total lipids ratio in IDL [nightingale] (33%); Triglycerides in IDL [nightingale] (33%); Linoleic acid (18:2) [nightingale] (33%); Triglyceride in LDL [nightingale] (33%); Total cholesterol in large HDL [nightingale] (33%); Total cholesterol to total lipids ratio in large HDL [nightingale] (33%); Cholesterol esters in large HDL [nightingale] (33%); Cholesteryl esters to total lipids ratio in large HDL [nightingale] (33%); Free cholesterol in large HDL [nightingale] (33%); Free cholesterol to total lipids ratio in large HDL [nightingale] (33%); Phospholipids to total lipids ratio in large HDL [nightingale] (33%); Triglycerides to total lipids ratio in large HDL [nightingale] (33%); Free cholesterol to total lipids ratio in large LDL [nightingale] (33%); Phospholipids to total lipids ratio in large LDL [nightingale] (33%); Total Cholesterol in large VLDL [nightingale] (33%); Cholesterol esters in large VLDL [nightingale] (33%); Free cholesterol in large VLDL [nightingale] (33%); Total lipids in large VLDL [nightingale] (33%); Concentration of large VLDL particles [nightingale] (33%); Phospholipids in large VLDL [nightingale] (33%); Triglycerides in large VLDL [nightingale] (33%); Total cholesterol to total lipids ratio in medium HDL [nightingale] (33%); Cholesterol esters in medium HDL [nightingale] (33%); Cholesteryl esters to total lipids ratio in medium HDL [nightingale] (33%); Triglycerides in medium HDL [nightingale] (33%); Triglycerides to total lipids ratio in medium HDL [nightingale] (33%); Cholesterol esters in medium LDL [nightingale] (33%); Free cholesterol to total lipids ratio in medium LDL [nightingale] (33%); Triglycerides in medium LDL [nightingale] (33%); Monounsaturated fatty acids (16:1, 18:1) [nightingale] (33%); Ratio of monounsaturated fatty acids to total fatty acids [nightingale] (33%); Total cholesterol in medium VLDL [nightingale] (33%); Cholesterol esters in medium VLDL [nightingale] (33%); Free cholesterol in medium VLDL [nightingale] (33%); Total lipids in medium VLDL [nightingale] (33%); Concentration of medium VLDL particles [nightingale] (33%); Phospholipids in medium VLDL [nightingale] (33%); Phospholipids to total lipids ratio in medium VLDL [nightingale] (33%); Triglycerides in medium VLDL [nightingale] (33%); Polyunsaturated fatty acids [nightingale] (33%); Remnant cholesterol (non-HDL, non-LDL -cholesterol) [nightingale] (33%); Serum total triglyceride [nightingale] (33%); Saturated fatty acids [nightingale] (33%); Ratio of saturated fatty acids to total fatty acids [nightingale] (33%); Triglycerides in small HDL [nightingale] (33%); Triglycerides to total lipids ratio in small HDL [nightingale] (33%); Cholesterol esters in small LDL [nightingale] (33%); Free cholesterol to total lipids ratio in small LDL [nightingale] (33%); Total lipids in small LDL [nightingale] (33%); Concentration of small LDL particles [nightingale] (33%); Triglycerides in small LDL [nightingale] (33%); Triglycerides to total lipids ratio in small LDL [nightingale] (33%); Total cholesterol in small VLDL [nightingale] (33%); Cholesterol esters in small VLDL [nightingale] (33%); Total lipids in small VLDL [nightingale] (33%); Concentration of small VLDL particles [nightingale] (33%); Phospholipids to total lipids ratio in small VLDL [nightingale] (33%); Triglycerides in small VLDL [nightingale] (33%); Ratio of triglycerides to phosphoglycerides [nightingale] (33%); Total fatty acids [nightingale] (33%); Total phosphoglycerides [nightingale] (33%); Total cholesterol in VLDL [nightingale] (33%); Mean diameter of VLDL particles [nightingale] (33%); Triglyceride in VLDL [nightingale] (33%); Triglycerides in very large HDL [nightingale] (33%); Triglycerides to total lipids ratio in very large HDL [nightingale] (33%); Total cholesterol in very large VLDL [nightingale] (33%); Cholesterol esters in very large VLDL [nightingale] (33%); Free cholesterol in very large VLDL [nightingale] (33%); Total lipids in very large VLDL [nightingale] (33%); Concentration of very large VLDL particles [nightingale] (33%); Phospholipids in very large VLDL [nightingale] (33%); Triglycerides in very large VLDL [nightingale] (33%); Cholesterol esters in very small VLDL [nightingale] (33%); Free cholesterol to total lipids ratio in very small VLDL [nightingale] (33%); Total lipids in very small VLDL [nightingale] (33%); Concentration of very small VLDL particles [nightingale] (33%); Phospholipids in very small VLDL [nightingale] (33%); Triglycerides in very small VLDL [nightingale] (33%); Triglycerides to total lipids ratio in very small VLDL [nightingale] (33%); Total cholesterol in chylomicrons and extremely large VLDL [nightingale] (33%); Cholesteryl ester in chylomicrons and extremely large VLDL [nightingale] (33%); Free cholesterol in chylomicrons and extremely large VLDL [nightingale] (33%); Total lipid in chylomicrons and extremely large VLDL [nightingale] (33%); Concentration of chylomicrons and extremely large VLDL particles [nightingale] (33%); Phospholipid in chylomicrons and extremely large VLDL [nightingale] (33%); Phospholipids to total lipids ratio in chylomicrons and extremely large VLDL [nightingale] (33%); Triglyceride in chylomicrons and extremely large VLDL [nightingale] (33%); 1-stearoyl-2-arachidonoyl-GPI (18:0/20:4) [metabolon] (17%); 1-oleoylglycerol (18:1) [metabolon] (17%); 1-arachidonoyl-GPC (20:4n6) [metabolon] (17%); 1-stearoyl-2-oleoyl-GPE (18:0/18:1) [metabolon] (17%); Oleoyl-linoleoyl-glycerol (18:1/18:2) [2] [metabolon] (17%); 1-stearoyl-2-linoleoyl-GPE (18:0/18:2) [metabolon] (17%); 1-palmitoyl-2-stearoyl-gpc (16:0/18:0) [metabolon] (17%); 1-stearoyl-2-arachidonoyl-GPE (18:0/20:4) [metabolon] (17%); 1-palmitoyl-2-docosahexaenoyl-GPE (16:0/22:6) [metabolon] (17%); N-palmitoyl-sphinganine (d18:0/16:0) [metabolon] (17%); 1-stearoyl-2-docosahexaenoyl-GPE (18:0/22:6) [metabolon] (17%); 1-linoleoyl-2-arachidonoyl-GPC (18:2/20:4n6) [metabolon] (17%); 1-stearoyl-2-oleoyl-GPI (18:0/18:1) [metabolon] (17%); 1-myristoyl-2-arachidonoyl-GPC (14:0/20:4) [metabolon] (17%); Linoleoyl-arachidonoyl-glycerol (18:2/20:4) [2] [metabolon] (17%); 1-palmitoyl-2-oleoyl-GPE (16:0/18:1) [metabolon] (17%); N-palmitoyl-sphingosine (d18:1/16:0) [metabolon] (17%); 1-stearoyl-2-arachidonoyl-gpc (18:0/20:4) [metabolon] (17%); Acetone [nightingale] (17%); Ratio of omega-3 fatty acids to total fatty acids [nightingale] (17%); Ratio of omega-6 fatty acids to total fatty acids [nightingale] (17%); Total cholesterol in HDL2 [nightingale] (17%); Total cholesterol in HDL [nightingale] (17%); Mean diameter of HDL particles [nightingale] (17%); Cholesteryl esters to total lipids ratio in IDL [nightingale] (17%); Free cholesterol to total lipids ratio in IDL [nightingale] (17%); Total lipids in IDL [nightingale] (17%); Concentration of IDL particles [nightingale] (17%); Phospholipids in IDL [nightingale] (17%); Triglycerides to total lipids ratio in IDL [nightingale] (17%); Isoleucine [nightingale] (17%); Ratio of 18:2 linoleic acid to total fatty acids [nightingale] (17%); Total cholesterol in LDL [nightingale] (17%); Leucine [nightingale] (17%); Total lipids in large HDL [nightingale] (17%); Concentration of large HDL particles [nightingale] (17%); Phospholipids in large HDL [nightingale] (17%); Total cholesterol in large LDL [nightingale] (17%); Cholesterol esters in large LDL [nightingale] (17%); Cholesteryl esters to total lipids ratio in large LDL [nightingale] (17%); Total lipids in large LDL [nightingale] (17%); Concentration of large LDL particles [nightingale] (17%); Phospholipids in large LDL [nightingale] (17%); Triglycerides in large LDL [nightingale] (17%); Triglycerides to total lipids ratio in large LDL [nightingale] (17%); Cholesteryl esters to total lipids ratio in large VLDL [nightingale] (17%); Free cholesterol to total lipids ratio in large VLDL [nightingale] (17%); Total cholesterol in medium HDL [nightingale] (17%); Free cholesterol in medium HDL [nightingale] (17%); Free cholesterol to total lipids ratio in medium HDL [nightingale] (17%); Phospholipids to total lipids ratio in medium HDL [nightingale] (17%); Total cholesterol in medium LDL [nightingale] (17%); Total cholesterol to total lipids ratio in medium LDL [nightingale] (17%); Total lipid in medium LDL [nightingale] (17%); Concentration of medium LDL particles [nightingale] (17%); Phospholipids in medium LDL [nightingale] (17%); Phospholipids to total lipids ratio in medium LDL [nightingale] (17%); Triglycerides to total lipids ratio in medium LDL [nightingale] (17%); Total cholesterol to total lipids ratio in medium VLDL [nightingale] (17%); Cholesteryl esters to total lipids ratio in medium VLDL [nightingale] (17%); Free cholesterol to total lipids ratio in medium VLDL [nightingale] (17%); Triglycerides to total lipids ratio in medium VLDL [nightingale] (17%); Phosphatidylcholine and other choline [nightingale] (17%); Ratio of polyunsaturated fatty acids to total fatty acids [nightingale] (17%); Total cholesterol to total lipids ratio in small HDL [nightingale] (17%); Cholesteryl esters to total lipids ratio in small HDL [nightingale] (17%); Free cholesterol to total lipids ratio in small HDL [nightingale] (17%); Total Cholesterol in small LDL [nightingale] (17%); Total cholesterol to total lipids ratio in small LDL [nightingale] (17%); Phospholipids in small LDL [nightingale] (17%); Phospholipids to total lipids ratio in small LDL [nightingale] (17%); Sphingomyelins [nightingale] (17%); Total cholesterol to total lipids ratio in small VLDL [nightingale] (17%); Cholesteryl esters to total lipids ratio in small VLDL [nightingale] (17%); Free cholesterol in small VLDL [nightingale] (17%); Phospholipids in small VLDL [nightingale] (17%); Triglycerides to total lipids ratio in small VLDL [nightingale] (17%); Total cholines [nightingale] (17%); Estimated degree of unsaturation [nightingale] (17%); Total cholesterol in very large HDL [nightingale] (17%); Total cholesterol to total lipids ratio in very large HDL [nightingale] (17%); Cholesterol esters in very large HDL [nightingale] (17%); Cholesteryl esters to total lipids ratio in very large HDL [nightingale] (17%); Free cholesterol in very large HDL [nightingale] (17%); Total lipids in very large HDL [nightingale] (17%); Concentration of very large HDL particles [nightingale] (17%); Phospholipids in very large HDL [nightingale] (17%); Phospholipids to total lipids ratio in very large HDL [nightingale] (17%); Total cholesterol to total lipids ratio in very large VLDL [nightingale] (17%); Cholesteryl esters to total lipids ratio in very large VLDL [nightingale] (17%); Triglycerides to total lipids ratio in very large VLDL [nightingale] (17%); Total cholesterol in very small VLDL [nightingale] (17%); Total cholesterol to total lipids ratio in very small VLDL [nightingale] (17%); Cholesteryl esters to total lipids ratio in very small VLDL [nightingale] (17%); Free cholesterol in very small VLDL [nightingale] (17%); Phospholipids to total lipids ratio in very small VLDL [nightingale] (17%); Total cholesterol to total lipids ratio in chylomicrons and extremely large VLDL [nightingale] (17%); Free cholesterol to total lipids ratio in chylomicrons and extremely large VLDL [nightingale] (17%); Triglycerides to total lipids ratio in chylomicrons and extremely large VLDL [nightingale] (17%)
1-stearoyl-2-docosahexaenoyl-GPE (18:0/22:6) [metabolon]	4	Lipid metabolism	201	Total cholesterol in HDL2 [nightingale] (75%); Total cholesterol in HDL [nightingale] (75%); Free cholesterol to total lipids ratio in medium HDL [nightingale] (75%); Phospholipids to total lipids ratio in medium VLDL [nightingale] (75%); Total cholesterol to total lipids ratio in small VLDL [nightingale] (75%); Free cholesterol to total lipids ratio in very small VLDL [nightingale] (75%); 1-palmitoyl-2-docosahexaenoyl-GPE (16:0/22:6) [metabolon] (50%); Apolipoprotein A-I [nightingale] (50%); Docosahexaenoic acid (22:6) [nightingale] (50%); Omega-3 fatty acids [nightingale] (50%); Omega-6 fatty acids [nightingale] (50%); Mean diameter of HDL particles [nightingale] (50%); Triglyceride in HDL [nightingale] (50%); Total lipids in IDL [nightingale] (50%); Concentration of IDL particles [nightingale] (50%); Phospholipids in IDL [nightingale] (50%); Triglycerides in IDL [nightingale] (50%); Linoleic acid (18:2) [nightingale] (50%); Triglyceride in LDL [nightingale] (50%); Total cholesterol in large HDL [nightingale] (50%); Cholesterol esters in large HDL [nightingale] (50%); Free cholesterol in large HDL [nightingale] (50%); Free cholesterol to total lipids ratio in large HDL [nightingale] (50%); Total lipids in large HDL [nightingale] (50%); Concentration of large HDL particles [nightingale] (50%); Phospholipids in large HDL [nightingale] (50%); Triglycerides to total lipids ratio in large HDL [nightingale] (50%); Phospholipids in large LDL [nightingale] (50%); Triglycerides in large LDL [nightingale] (50%); Triglycerides to total lipids ratio in large LDL [nightingale] (50%); Cholesteryl esters to total lipids ratio in large VLDL [nightingale] (50%); Phospholipids to total lipids ratio in medium HDL [nightingale] (50%); Triglycerides in medium LDL [nightingale] (50%); Triglycerides to total lipids ratio in medium LDL [nightingale] (50%); Monounsaturated fatty acids (16:1, 18:1) [nightingale] (50%); Total cholesterol to total lipids ratio in medium VLDL [nightingale] (50%); Cholesteryl esters to total lipids ratio in medium VLDL [nightingale] (50%); Triglycerides in medium VLDL [nightingale] (50%); Polyunsaturated fatty acids [nightingale] (50%); Saturated fatty acids [nightingale] (50%); Triglycerides in small LDL [nightingale] (50%); Phospholipids to total lipids ratio in small VLDL [nightingale] (50%); Triglycerides to total lipids ratio in small VLDL [nightingale] (50%); Total fatty acids [nightingale] (50%); Total phosphoglycerides [nightingale] (50%); Total cholesterol in VLDL [nightingale] (50%); Mean diameter of VLDL particles [nightingale] (50%); Total cholesterol in very large HDL [nightingale] (50%); Cholesterol esters in very large HDL [nightingale] (50%); Free cholesterol in very large HDL [nightingale] (50%); Total lipids in very large HDL [nightingale] (50%); Concentration of very large HDL particles [nightingale] (50%); Phospholipids in very large HDL [nightingale] (50%); Phospholipids to total lipids ratio in very large HDL [nightingale] (50%); Triglycerides in very large HDL [nightingale] (50%); Total cholesterol to total lipids ratio in very large VLDL [nightingale] (50%); Cholesteryl esters to total lipids ratio in very large VLDL [nightingale] (50%); Total cholesterol in very small VLDL [nightingale] (50%); Cholesterol esters in very small VLDL [nightingale] (50%); Free cholesterol in very small VLDL [nightingale] (50%); Total lipids in very small VLDL [nightingale] (50%); Concentration of very small VLDL particles [nightingale] (50%); Phospholipids in very small VLDL [nightingale] (50%); Phospholipids to total lipids ratio in very small VLDL [nightingale] (50%); Triglycerides in very small VLDL [nightingale] (50%); Total cholesterol to total lipids ratio in chylomicrons and extremely large VLDL [nightingale] (50%); 1-stearoyl-2-arachidonoyl-GPI (18:0/20:4) [metabolon] (25%); 1-oleoylglycerol (18:1) [metabolon] (25%); 1-stearoyl-GPE (18:0) [metabolon] (25%); 1-palmitoyl-GPE (16:0) [metabolon] (25%); 1-stearoyl-2-oleoyl-GPE (18:0/18:1) [metabolon] (25%); Oleoyl-linoleoyl-glycerol (18:1/18:2) [2] [metabolon] (25%); 2-stearoyl-GPE (18:0) [metabolon] (25%); 1-stearoyl-2-linoleoyl-GPE (18:0/18:2) [metabolon] (25%); 1-palmitoyl-2-stearoyl-gpc (16:0/18:0) [metabolon] (25%); 1-stearoyl-2-arachidonoyl-GPE (18:0/20:4) [metabolon] (25%); N-palmitoyl-sphinganine (d18:0/16:0) [metabolon] (25%); 1-stearoyl-2-oleoyl-GPI (18:0/18:1) [metabolon] (25%); 1-oleoyl-2-docosahexaenoyl-GPC (18:1/22:6) [metabolon] (25%); 1-palmitoyl-2-oleoyl-GPE (16:0/18:1) [metabolon] (25%); N-palmitoyl-sphingosine (d18:1/16:0) [metabolon] (25%); Acetone [nightingale] (25%); Apolipoprotein B [nightingale] (25%); Ratio of apolipoprotein B to apolipoprotein A1 [nightingale] (25%); Esterified cholesterol [nightingale] (25%); Ratio of omega-3 fatty acids to total fatty acids [nightingale] (25%); Ratio of omega-6 fatty acids to total fatty acids [nightingale] (25%); Free cholesterol [nightingale] (25%); Glycoprotein acetylation [nightingale] (25%); Total cholesterol in HDL3 [nightingale] (25%); Total Cholesterol in IDL [nightingale] (25%); Total cholesterol to total lipids ratio in IDL [nightingale] (25%); Cholesterol esters in IDL [nightingale] (25%); Free cholesterol in IDL [nightingale] (25%); Free cholesterol to total lipids ratio in IDL [nightingale] (25%); Phospholipids to total lipids ratio in IDL [nightingale] (25%); Triglycerides to total lipids ratio in IDL [nightingale] (25%); Isoleucine [nightingale] (25%); Ratio of 18:2 linoleic acid to total fatty acids [nightingale] (25%); Total cholesterol in LDL [nightingale] (25%); Mean diameter of LDL particles [nightingale] (25%); Leucine [nightingale] (25%); Total cholesterol to total lipids ratio in large HDL [nightingale] (25%); Cholesteryl esters to total lipids ratio in large HDL [nightingale] (25%); Phospholipids to total lipids ratio in large HDL [nightingale] (25%); Triglycerides in large HDL [nightingale] (25%); Total cholesterol in large LDL [nightingale] (25%); Cholesterol esters in large LDL [nightingale] (25%); Free cholesterol in large LDL [nightingale] (25%); Free cholesterol to total lipids ratio in large LDL [nightingale] (25%); Total lipids in large LDL [nightingale] (25%); Concentration of large LDL particles [nightingale] (25%); Phospholipids to total lipids ratio in large LDL [nightingale] (25%); Total Cholesterol in large VLDL [nightingale] (25%); Total cholesterol to total lipids ratio in large VLDL [nightingale] (25%); Cholesterol esters in large VLDL [nightingale] (25%); Free cholesterol in large VLDL [nightingale] (25%); Free cholesterol to total lipids ratio in large VLDL [nightingale] (25%); Total lipids in large VLDL [nightingale] (25%); Concentration of large VLDL particles [nightingale] (25%); Phospholipids in large VLDL [nightingale] (25%); Triglycerides in large VLDL [nightingale] (25%); Total cholesterol to total lipids ratio in medium HDL [nightingale] (25%); Cholesterol esters in medium HDL [nightingale] (25%); Cholesteryl esters to total lipids ratio in medium HDL [nightingale] (25%); Phospholipids in medium HDL [nightingale] (25%); Triglycerides in medium HDL [nightingale] (25%); Triglycerides to total lipids ratio in medium HDL [nightingale] (25%); Total cholesterol in medium LDL [nightingale] (25%); Total cholesterol to total lipids ratio in medium LDL [nightingale] (25%); Cholesterol esters in medium LDL [nightingale] (25%); Free cholesterol to total lipids ratio in medium LDL [nightingale] (25%); Total lipid in medium LDL [nightingale] (25%); Concentration of medium LDL particles [nightingale] (25%); Phospholipids in medium LDL [nightingale] (25%); Ratio of monounsaturated fatty acids to total fatty acids [nightingale] (25%); Total cholesterol in medium VLDL [nightingale] (25%); Cholesterol esters in medium VLDL [nightingale] (25%); Free cholesterol in medium VLDL [nightingale] (25%); Free cholesterol to total lipids ratio in medium VLDL [nightingale] (25%); Total lipids in medium VLDL [nightingale] (25%); Concentration of medium VLDL particles [nightingale] (25%); Phospholipids in medium VLDL [nightingale] (25%); Triglycerides to total lipids ratio in medium VLDL [nightingale] (25%); Phosphatidylcholine and other choline [nightingale] (25%); Ratio of polyunsaturated fatty acids to total fatty acids [nightingale] (25%); Remnant cholesterol (non-HDL, non-LDL -cholesterol) [nightingale] (25%); Serum total cholesterol [nightingale] (25%); Serum total triglyceride [nightingale] (25%); Ratio of saturated fatty acids to total fatty acids [nightingale] (25%); Total cholesterol to total lipids ratio in small HDL [nightingale] (25%); Cholesteryl esters to total lipids ratio in small HDL [nightingale] (25%); Triglycerides in small HDL [nightingale] (25%); Triglycerides to total lipids ratio in small HDL [nightingale] (25%); Total Cholesterol in small LDL [nightingale] (25%); Total cholesterol to total lipids ratio in small LDL [nightingale] (25%); Cholesterol esters in small LDL [nightingale] (25%); Free cholesterol to total lipids ratio in small LDL [nightingale] (25%); Total lipids in small LDL [nightingale] (25%); Concentration of small LDL particles [nightingale] (25%); Phospholipids in small LDL [nightingale] (25%); Triglycerides to total lipids ratio in small LDL [nightingale] (25%); Sphingomyelins [nightingale] (25%); Total cholesterol in small VLDL [nightingale] (25%); Cholesterol esters in small VLDL [nightingale] (25%); Cholesteryl esters to total lipids ratio in small VLDL [nightingale] (25%); Free cholesterol in small VLDL [nightingale] (25%); Free cholesterol to total lipids ratio in small VLDL [nightingale] (25%); Total lipids in small VLDL [nightingale] (25%); Concentration of small VLDL particles [nightingale] (25%); Phospholipids in small VLDL [nightingale] (25%); Triglycerides in small VLDL [nightingale] (25%); Ratio of triglycerides to phosphoglycerides [nightingale] (25%); Total cholines [nightingale] (25%); Estimated degree of unsaturation [nightingale] (25%); Triglyceride in VLDL [nightingale] (25%); Total cholesterol to total lipids ratio in very large HDL [nightingale] (25%); Cholesteryl esters to total lipids ratio in very large HDL [nightingale] (25%); Triglycerides to total lipids ratio in very large HDL [nightingale] (25%); Total cholesterol in very large VLDL [nightingale] (25%); Cholesterol esters in very large VLDL [nightingale] (25%); Free cholesterol in very large VLDL [nightingale] (25%); Total lipids in very large VLDL [nightingale] (25%); Concentration of very large VLDL particles [nightingale] (25%); Phospholipids in very large VLDL [nightingale] (25%); Triglycerides in very large VLDL [nightingale] (25%); Triglycerides to total lipids ratio in very large VLDL [nightingale] (25%); Total cholesterol to total lipids ratio in very small VLDL [nightingale] (25%); Cholesteryl esters to total lipids ratio in very small VLDL [nightingale] (25%); Triglycerides to total lipids ratio in very small VLDL [nightingale] (25%); Total cholesterol in chylomicrons and extremely large VLDL [nightingale] (25%); Cholesteryl ester in chylomicrons and extremely large VLDL [nightingale] (25%); Cholesteryl esters to total lipids ratio in chylomicrons and extremely large VLDL [nightingale] (25%); Free cholesterol in chylomicrons and extremely large VLDL [nightingale] (25%); Free cholesterol to total lipids ratio in chylomicrons and extremely large VLDL [nightingale] (25%); Total lipid in chylomicrons and extremely large VLDL [nightingale] (25%); Concentration of chylomicrons and extremely large VLDL particles [nightingale] (25%); Phospholipid in chylomicrons and extremely large VLDL [nightingale] (25%); Phospholipids to total lipids ratio in chylomicrons and extremely large VLDL [nightingale] (25%); Triglyceride in chylomicrons and extremely large VLDL [nightingale] (25%); Triglycerides to total lipids ratio in chylomicrons and extremely large VLDL [nightingale] (25%)
Valine [nightingale]	29	Amino acid metabolism	201	Leucine [nightingale] (17%); Alanine [nightingale] (7%); 3-Hydroxybutyrate [nightingale] (7%); Mean diameter of HDL particles [nightingale] (7%); Triglycerides in IDL [nightingale] (7%); Isoleucine [nightingale] (7%); Triglyceride in LDL [nightingale] (7%); Total cholesterol in large HDL [nightingale] (7%); Cholesterol esters in large HDL [nightingale] (7%); Free cholesterol in large HDL [nightingale] (7%); Total lipids in large HDL [nightingale] (7%); Concentration of large HDL particles [nightingale] (7%); Triglycerides to total lipids ratio in large HDL [nightingale] (7%); Free cholesterol to total lipids ratio in large LDL [nightingale] (7%); Triglycerides in large LDL [nightingale] (7%); Total cholesterol to total lipids ratio in large VLDL [nightingale] (7%); Total cholesterol in medium HDL [nightingale] (7%); Cholesterol esters in medium HDL [nightingale] (7%); Cholesteryl esters to total lipids ratio in medium HDL [nightingale] (7%); Free cholesterol in medium HDL [nightingale] (7%); Total lipids in medium HDL [nightingale] (7%); Concentration of medium HDL particles [nightingale] (7%); Phospholipids in medium HDL [nightingale] (7%); Triglycerides in medium LDL [nightingale] (7%); Monounsaturated fatty acids (16:1, 18:1) [nightingale] (7%); Cholesterol esters in medium VLDL [nightingale] (7%); Saturated fatty acids [nightingale] (7%); Triglycerides in small LDL [nightingale] (7%); Total cholesterol in small VLDL [nightingale] (7%); Free cholesterol in small VLDL [nightingale] (7%); Total lipids in small VLDL [nightingale] (7%); Concentration of small VLDL particles [nightingale] (7%); Total fatty acids [nightingale] (7%); Total cholesterol in VLDL [nightingale] (7%); Total cholesterol to total lipids ratio in very large HDL [nightingale] (7%); Cholesteryl esters to total lipids ratio in very large HDL [nightingale] (7%); Phospholipids to total lipids ratio in very large HDL [nightingale] (7%); Triglycerides to total lipids ratio in very large VLDL [nightingale] (7%); Cholesteryl ester in chylomicrons and extremely large VLDL [nightingale] (7%); Gamma-glutamylthreonine [metabolon] (3%); 1-palmitoleoyl-GPC (16:1) [metabolon] (3%); 1-palmitoyl-GPE (16:0) [metabolon] (3%); Tiglylcarnitine (C5:1-DC) [metabolon] (3%); Mannonate [metabolon] (3%); 1-(1-enyl-palmitoyl)-2-linoleoyl-GPC (p-16:0/18:2) [metabolon] (3%); 1-(1-enyl-palmitoyl)-2-palmitoleoyl-GPC (P-16:0/16:1) [metabolon] (3%); Lithocholate sulfate (1) [metabolon] (3%); Hydroxypalmitoyl sphingomyelin (d18:1/16:0(OH)) [metabolon] (3%); Glutamine [metabolon] (3%); Threonine [metabolon] (3%); Mannose [metabolon] (3%); X-11880 [metabolon] (3%); X-12851 [metabolon] (3%); X-12844 [metabolon] (3%); X-16935 [metabolon] (3%); Acetone [nightingale] (3%); Albumin [nightingale] (3%); Apolipoprotein A-I [nightingale] (3%); Apolipoprotein B [nightingale] (3%); Ratio of apolipoprotein B to apolipoprotein A1 [nightingale] (3%); Citrate [metabolon] (3%); Creatinine [nightingale] (3%); Docosahexaenoic acid (22:6) [nightingale] (3%); Esterified cholesterol [nightingale] (3%); Omega-3 fatty acids [nightingale] (3%); Omega-6 fatty acids [nightingale] (3%); Ratio of omega-6 fatty acids to total fatty acids [nightingale] (3%); Free cholesterol [nightingale] (3%); Glutamine [nightingale] (3%); Glycerol [nightingale] (3%); Glycoprotein acetylation [nightingale] (3%); Total cholesterol in HDL2 [nightingale] (3%); Total cholesterol in HDL3 [nightingale] (3%); Total cholesterol in HDL [nightingale] (3%); Triglyceride in HDL [nightingale] (3%); Total cholesterol to total lipids ratio in IDL [nightingale] (3%); Cholesterol esters in IDL [nightingale] (3%); Free cholesterol to total lipids ratio in IDL [nightingale] (3%); Total lipids in IDL [nightingale] (3%); Concentration of IDL particles [nightingale] (3%); Phospholipids to total lipids ratio in IDL [nightingale] (3%); Triglycerides to total lipids ratio in IDL [nightingale] (3%); Linoleic acid (18:2) [nightingale] (3%); Ratio of 18:2 linoleic acid to total fatty acids [nightingale] (3%); Lactate [nightingale] (3%); Total cholesterol in LDL [nightingale] (3%); Mean diameter of LDL particles [nightingale] (3%); Total cholesterol to total lipids ratio in large HDL [nightingale] (3%); Cholesteryl esters to total lipids ratio in large HDL [nightingale] (3%); Free cholesterol to total lipids ratio in large HDL [nightingale] (3%); Phospholipids in large HDL [nightingale] (3%); Phospholipids to total lipids ratio in large HDL [nightingale] (3%); Total cholesterol in large LDL [nightingale] (3%); Cholesterol esters in large LDL [nightingale] (3%); Total lipids in large LDL [nightingale] (3%); Concentration of large LDL particles [nightingale] (3%); Phospholipids in large LDL [nightingale] (3%); Total Cholesterol in large VLDL [nightingale] (3%); Cholesterol esters in large VLDL [nightingale] (3%); Cholesteryl esters to total lipids ratio in large VLDL [nightingale] (3%); Free cholesterol in large VLDL [nightingale] (3%); Free cholesterol to total lipids ratio in large VLDL [nightingale] (3%); Total lipids in large VLDL [nightingale] (3%); Concentration of large VLDL particles [nightingale] (3%); Phospholipids in large VLDL [nightingale] (3%); Triglycerides in large VLDL [nightingale] (3%); Triglycerides to total lipids ratio in large VLDL [nightingale] (3%); Total cholesterol to total lipids ratio in medium HDL [nightingale] (3%); Phospholipids to total lipids ratio in medium HDL [nightingale] (3%); Triglycerides in medium HDL [nightingale] (3%); Total cholesterol in medium LDL [nightingale] (3%); Cholesterol esters in medium LDL [nightingale] (3%); Free cholesterol in medium LDL [nightingale] (3%); Free cholesterol to total lipids ratio in medium LDL [nightingale] (3%); Total lipid in medium LDL [nightingale] (3%); Concentration of medium LDL particles [nightingale] (3%); Phospholipids in medium LDL [nightingale] (3%); Ratio of monounsaturated fatty acids to total fatty acids [nightingale] (3%); Total cholesterol in medium VLDL [nightingale] (3%); Total cholesterol to total lipids ratio in medium VLDL [nightingale] (3%); Cholesteryl esters to total lipids ratio in medium VLDL [nightingale] (3%); Free cholesterol in medium VLDL [nightingale] (3%); Free cholesterol to total lipids ratio in medium VLDL [nightingale] (3%); Total lipids in medium VLDL [nightingale] (3%); Concentration of medium VLDL particles [nightingale] (3%); Phospholipids in medium VLDL [nightingale] (3%); Phospholipids to total lipids ratio in medium VLDL [nightingale] (3%); Triglycerides in medium VLDL [nightingale] (3%); Triglycerides to total lipids ratio in medium VLDL [nightingale] (3%); Phosphatidylcholine and other choline [nightingale] (3%); Polyunsaturated fatty acids [nightingale] (3%); Ratio of polyunsaturated fatty acids to total fatty acids [nightingale] (3%); Pyruvate [nightingale] (3%); Remnant cholesterol (non-HDL, non-LDL -cholesterol) [nightingale] (3%); Serum total cholesterol [nightingale] (3%); Serum total triglyceride [nightingale] (3%); Ratio of saturated fatty acids to total fatty acids [nightingale] (3%); Total cholesterol in small HDL [nightingale] (3%); Free cholesterol in small HDL [nightingale] (3%); Total lipids in small HDL [nightingale] (3%); Concentration of small HDL particles [nightingale] (3%); Phospholipids in small HDL [nightingale] (3%); Triglycerides in small HDL [nightingale] (3%); Total Cholesterol in small LDL [nightingale] (3%); Cholesterol esters in small LDL [nightingale] (3%); Free cholesterol in small LDL [nightingale] (3%); Free cholesterol to total lipids ratio in small LDL [nightingale] (3%); Total lipids in small LDL [nightingale] (3%); Concentration of small LDL particles [nightingale] (3%); Phospholipids in small LDL [nightingale] (3%); Triglycerides to total lipids ratio in small LDL [nightingale] (3%); Total cholesterol to total lipids ratio in small VLDL [nightingale] (3%); Cholesterol esters in small VLDL [nightingale] (3%); Cholesteryl esters to total lipids ratio in small VLDL [nightingale] (3%); Phospholipids in small VLDL [nightingale] (3%); Phospholipids to total lipids ratio in small VLDL [nightingale] (3%); Triglycerides in small VLDL [nightingale] (3%); Triglycerides to total lipids ratio in small VLDL [nightingale] (3%); Ratio of triglycerides to phosphoglycerides [nightingale] (3%); Total cholines [nightingale] (3%); Total phosphoglycerides [nightingale] (3%); Tyrosine [nightingale] (3%); Estimated degree of unsaturation [nightingale] (3%); Mean diameter of VLDL particles [nightingale] (3%); Triglyceride in VLDL [nightingale] (3%); Free cholesterol in very large HDL [nightingale] (3%); Free cholesterol to total lipids ratio in very large HDL [nightingale] (3%); Total lipids in very large HDL [nightingale] (3%); Concentration of very large HDL particles [nightingale] (3%); Phospholipids in very large HDL [nightingale] (3%); Triglycerides in very large HDL [nightingale] (3%); Triglycerides to total lipids ratio in very large HDL [nightingale] (3%); Total cholesterol in very large VLDL [nightingale] (3%); Total cholesterol to total lipids ratio in very large VLDL [nightingale] (3%); Cholesterol esters in very large VLDL [nightingale] (3%); Cholesteryl esters to total lipids ratio in very large VLDL [nightingale] (3%); Free cholesterol in very large VLDL [nightingale] (3%); Free cholesterol to total lipids ratio in very large VLDL [nightingale] (3%); Total lipids in very large VLDL [nightingale] (3%); Concentration of very large VLDL particles [nightingale] (3%); Phospholipids in very large VLDL [nightingale] (3%); Triglycerides in very large VLDL [nightingale] (3%); Total cholesterol in very small VLDL [nightingale] (3%); Total cholesterol to total lipids ratio in very small VLDL [nightingale] (3%); Cholesteryl esters to total lipids ratio in very small VLDL [nightingale] (3%); Free cholesterol in very small VLDL [nightingale] (3%); Total lipids in very small VLDL [nightingale] (3%); Concentration of very small VLDL particles [nightingale] (3%); Phospholipids in very small VLDL [nightingale] (3%); Phospholipids to total lipids ratio in very small VLDL [nightingale] (3%); Triglycerides in very small VLDL [nightingale] (3%); Triglycerides to total lipids ratio in very small VLDL [nightingale] (3%); Total cholesterol in chylomicrons and extremely large VLDL [nightingale] (3%); Cholesteryl esters to total lipids ratio in chylomicrons and extremely large VLDL [nightingale] (3%); Free cholesterol in chylomicrons and extremely large VLDL [nightingale] (3%); Free cholesterol to total lipids ratio in chylomicrons and extremely large VLDL [nightingale] (3%); Total lipid in chylomicrons and extremely large VLDL [nightingale] (3%); Concentration of chylomicrons and extremely large VLDL particles [nightingale] (3%); Phospholipid in chylomicrons and extremely large VLDL [nightingale] (3%); Phospholipids to total lipids ratio in chylomicrons and extremely large VLDL [nightingale] (3%); Triglyceride in chylomicrons and extremely large VLDL [nightingale] (3%)
1-(1-enyl-palmitoyl)-2-palmitoleoyl-GPC (P-16:0/16:1) [metabolon]	7	Lipid metabolism	208	1-(1-enyl-palmitoyl)-2-palmitoyl-GPC (P-16:0/16:0) [metabolon] (43%); Saturated fatty acids [nightingale] (43%); 1,2-dipalmitoyl-gpc (16:0/16:0) [metabolon] (29%); 1-palmitoleoyl-GPC (16:1) [metabolon] (29%); 1-(1-enyl-palmitoyl)-2-oleoyl-GPC (P-16:0/18:1) [metabolon] (29%); 1-(1-enyl-palmitoyl)-2-linoleoyl-GPC (p-16:0/18:2) [metabolon] (29%); Ratio of monounsaturated fatty acids to total fatty acids [nightingale] (29%); Total phosphoglycerides [nightingale] (29%); 5-dodecenoate (12:1n7) [metabolon] (14%); Gamma-glutamylthreonine [metabolon] (14%); 1-arachidonoyl-GPC (20:4n6) [metabolon] (14%); 2-palmitoleoyl-GPC (16:1) [metabolon] (14%); 1-palmitoyl-GPE (16:0) [metabolon] (14%); 1-(1-enyl-palmitoyl)-GPC (p-16:0) [metabolon] (14%); 2-stearoyl-GPE (18:0) [metabolon] (14%); Mannonate [metabolon] (14%); 9-hydroxystearate [metabolon] (14%); Sphingomyelin (d18:1/22:1, d18:2/22:0, d16:1/24:1) [metabolon] (14%); 1-(1-enyl-palmitoyl)-2-arachidonoyl-GPC (P-16:0/20:4) [metabolon] (14%); 1-(1-enyl-stearoyl)-2-arachidonoyl-GPE (p-18:0/20:4) [metabolon] (14%); 1-linoleoyl-2-arachidonoyl-GPC (18:2/20:4n6) [metabolon] (14%); 1-myristoyl-2-arachidonoyl-GPC (14:0/20:4) [metabolon] (14%); Palmitoleoylcarnitine (C16:1) [metabolon] (14%); 5-dodecenoylcarnitine (C12:1) [metabolon] (14%); Tetradecadienedioate (C14:2-DC) [metabolon] (14%); Hydroxypalmitoyl sphingomyelin (d18:1/16:0(OH)) [metabolon] (14%); Arachidonate (20:4n6) [metabolon] (14%); Palmitoleate (16:1n7) [metabolon] (14%); Glutamine [metabolon] (14%); Threonine [metabolon] (14%); Mannose [metabolon] (14%); X-12844 [metabolon] (14%); Decadienedioic acid (C10:2-DC) [metabolon] (14%); Alanine [nightingale] (14%); Albumin [nightingale] (14%); Apolipoprotein A-I [nightingale] (14%); Apolipoprotein B [nightingale] (14%); Ratio of apolipoprotein B to apolipoprotein A1 [nightingale] (14%); Citrate [metabolon] (14%); Creatinine [nightingale] (14%); Docosahexaenoic acid (22:6) [nightingale] (14%); Esterified cholesterol [nightingale] (14%); Omega-3 fatty acids [nightingale] (14%); Omega-6 fatty acids [nightingale] (14%); Ratio of omega-6 fatty acids to total fatty acids [nightingale] (14%); Free cholesterol [nightingale] (14%); Glutamine [nightingale] (14%); Glycerol [nightingale] (14%); Glycoprotein acetylation [nightingale] (14%); Total cholesterol in HDL3 [nightingale] (14%); Mean diameter of HDL particles [nightingale] (14%); Triglyceride in HDL [nightingale] (14%); Total cholesterol to total lipids ratio in IDL [nightingale] (14%); Cholesterol esters in IDL [nightingale] (14%); Cholesteryl esters to total lipids ratio in IDL [nightingale] (14%); Free cholesterol to total lipids ratio in IDL [nightingale] (14%); Total lipids in IDL [nightingale] (14%); Concentration of IDL particles [nightingale] (14%); Phospholipids to total lipids ratio in IDL [nightingale] (14%); Triglycerides in IDL [nightingale] (14%); Triglycerides to total lipids ratio in IDL [nightingale] (14%); Isoleucine [nightingale] (14%); Linoleic acid (18:2) [nightingale] (14%); Ratio of 18:2 linoleic acid to total fatty acids [nightingale] (14%); Lactate [nightingale] (14%); Total cholesterol in LDL [nightingale] (14%); Mean diameter of LDL particles [nightingale] (14%); Triglyceride in LDL [nightingale] (14%); Leucine [nightingale] (14%); Total cholesterol in large HDL [nightingale] (14%); Total cholesterol to total lipids ratio in large HDL [nightingale] (14%); Cholesterol esters in large HDL [nightingale] (14%); Cholesteryl esters to total lipids ratio in large HDL [nightingale] (14%); Free cholesterol in large HDL [nightingale] (14%); Free cholesterol to total lipids ratio in large HDL [nightingale] (14%); Total lipids in large HDL [nightingale] (14%); Concentration of large HDL particles [nightingale] (14%); Phospholipids to total lipids ratio in large HDL [nightingale] (14%); Triglycerides to total lipids ratio in large HDL [nightingale] (14%); Total cholesterol in large LDL [nightingale] (14%); Cholesterol esters in large LDL [nightingale] (14%); Free cholesterol to total lipids ratio in large LDL [nightingale] (14%); Total lipids in large LDL [nightingale] (14%); Concentration of large LDL particles [nightingale] (14%); Phospholipids in large LDL [nightingale] (14%); Triglycerides in large LDL [nightingale] (14%); Total Cholesterol in large VLDL [nightingale] (14%); Total cholesterol to total lipids ratio in large VLDL [nightingale] (14%); Cholesterol esters in large VLDL [nightingale] (14%); Cholesteryl esters to total lipids ratio in large VLDL [nightingale] (14%); Free cholesterol in large VLDL [nightingale] (14%); Free cholesterol to total lipids ratio in large VLDL [nightingale] (14%); Total lipids in large VLDL [nightingale] (14%); Concentration of large VLDL particles [nightingale] (14%); Phospholipids in large VLDL [nightingale] (14%); Triglycerides in large VLDL [nightingale] (14%); Total cholesterol in medium HDL [nightingale] (14%); Cholesterol esters in medium HDL [nightingale] (14%); Cholesteryl esters to total lipids ratio in medium HDL [nightingale] (14%); Free cholesterol in medium HDL [nightingale] (14%); Total lipids in medium HDL [nightingale] (14%); Concentration of medium HDL particles [nightingale] (14%); Phospholipids in medium HDL [nightingale] (14%); Triglycerides in medium HDL [nightingale] (14%); Total cholesterol in medium LDL [nightingale] (14%); Cholesterol esters in medium LDL [nightingale] (14%); Free cholesterol in medium LDL [nightingale] (14%); Free cholesterol to total lipids ratio in medium LDL [nightingale] (14%); Total lipid in medium LDL [nightingale] (14%); Concentration of medium LDL particles [nightingale] (14%); Phospholipids in medium LDL [nightingale] (14%); Triglycerides in medium LDL [nightingale] (14%); Monounsaturated fatty acids (16:1, 18:1) [nightingale] (14%); Total cholesterol in medium VLDL [nightingale] (14%); Total cholesterol to total lipids ratio in medium VLDL [nightingale] (14%); Cholesterol esters in medium VLDL [nightingale] (14%); Cholesteryl esters to total lipids ratio in medium VLDL [nightingale] (14%); Free cholesterol in medium VLDL [nightingale] (14%); Free cholesterol to total lipids ratio in medium VLDL [nightingale] (14%); Total lipids in medium VLDL [nightingale] (14%); Concentration of medium VLDL particles [nightingale] (14%); Phospholipids in medium VLDL [nightingale] (14%); Phospholipids to total lipids ratio in medium VLDL [nightingale] (14%); Triglycerides in medium VLDL [nightingale] (14%); Triglycerides to total lipids ratio in medium VLDL [nightingale] (14%); Phosphatidylcholine and other choline [nightingale] (14%); Polyunsaturated fatty acids [nightingale] (14%); Ratio of polyunsaturated fatty acids to total fatty acids [nightingale] (14%); Pyruvate [nightingale] (14%); Remnant cholesterol (non-HDL, non-LDL -cholesterol) [nightingale] (14%); Serum total cholesterol [nightingale] (14%); Serum total triglyceride [nightingale] (14%); Ratio of saturated fatty acids to total fatty acids [nightingale] (14%); Total cholesterol in small HDL [nightingale] (14%); Free cholesterol in small HDL [nightingale] (14%); Total lipids in small HDL [nightingale] (14%); Concentration of small HDL particles [nightingale] (14%); Phospholipids in small HDL [nightingale] (14%); Triglycerides in small HDL [nightingale] (14%); Total Cholesterol in small LDL [nightingale] (14%); Cholesterol esters in small LDL [nightingale] (14%); Free cholesterol in small LDL [nightingale] (14%); Free cholesterol to total lipids ratio in small LDL [nightingale] (14%); Total lipids in small LDL [nightingale] (14%); Concentration of small LDL particles [nightingale] (14%); Phospholipids in small LDL [nightingale] (14%); Triglycerides in small LDL [nightingale] (14%); Triglycerides to total lipids ratio in small LDL [nightingale] (14%); Total cholesterol in small VLDL [nightingale] (14%); Total cholesterol to total lipids ratio in small VLDL [nightingale] (14%); Cholesterol esters in small VLDL [nightingale] (14%); Cholesteryl esters to total lipids ratio in small VLDL [nightingale] (14%); Free cholesterol in small VLDL [nightingale] (14%); Total lipids in small VLDL [nightingale] (14%); Concentration of small VLDL particles [nightingale] (14%); Phospholipids in small VLDL [nightingale] (14%); Phospholipids to total lipids ratio in small VLDL [nightingale] (14%); Triglycerides in small VLDL [nightingale] (14%); Triglycerides to total lipids ratio in small VLDL [nightingale] (14%); Ratio of triglycerides to phosphoglycerides [nightingale] (14%); Total cholines [nightingale] (14%); Total fatty acids [nightingale] (14%); Estimated degree of unsaturation [nightingale] (14%); Valine [nightingale] (14%); Total cholesterol in VLDL [nightingale] (14%); Mean diameter of VLDL particles [nightingale] (14%); Triglyceride in VLDL [nightingale] (14%); Total cholesterol to total lipids ratio in very large HDL [nightingale] (14%); Cholesteryl esters to total lipids ratio in very large HDL [nightingale] (14%); Free cholesterol in very large HDL [nightingale] (14%); Free cholesterol to total lipids ratio in very large HDL [nightingale] (14%); Total lipids in very large HDL [nightingale] (14%); Concentration of very large HDL particles [nightingale] (14%); Phospholipids in very large HDL [nightingale] (14%); Phospholipids to total lipids ratio in very large HDL [nightingale] (14%); Triglycerides in very large HDL [nightingale] (14%); Triglycerides to total lipids ratio in very large HDL [nightingale] (14%); Total cholesterol in very large VLDL [nightingale] (14%); Total cholesterol to total lipids ratio in very large VLDL [nightingale] (14%); Cholesterol esters in very large VLDL [nightingale] (14%); Cholesteryl esters to total lipids ratio in very large VLDL [nightingale] (14%); Free cholesterol in very large VLDL [nightingale] (14%); Free cholesterol to total lipids ratio in very large VLDL [nightingale] (14%); Total lipids in very large VLDL [nightingale] (14%); Concentration of very large VLDL particles [nightingale] (14%); Phospholipids in very large VLDL [nightingale] (14%); Triglycerides in very large VLDL [nightingale] (14%); Triglycerides to total lipids ratio in very large VLDL [nightingale] (14%); Total cholesterol in very small VLDL [nightingale] (14%); Total cholesterol to total lipids ratio in very small VLDL [nightingale] (14%); Cholesteryl esters to total lipids ratio in very small VLDL [nightingale] (14%); Free cholesterol in very small VLDL [nightingale] (14%); Total lipids in very small VLDL [nightingale] (14%); Concentration of very small VLDL particles [nightingale] (14%); Phospholipids in very small VLDL [nightingale] (14%); Phospholipids to total lipids ratio in very small VLDL [nightingale] (14%); Triglycerides in very small VLDL [nightingale] (14%); Triglycerides to total lipids ratio in very small VLDL [nightingale] (14%); Total cholesterol in chylomicrons and extremely large VLDL [nightingale] (14%); Cholesteryl ester in chylomicrons and extremely large VLDL [nightingale] (14%); Cholesteryl esters to total lipids ratio in chylomicrons and extremely large VLDL [nightingale] (14%); Free cholesterol in chylomicrons and extremely large VLDL [nightingale] (14%); Free cholesterol to total lipids ratio in chylomicrons and extremely large VLDL [nightingale] (14%); Total lipid in chylomicrons and extremely large VLDL [nightingale] (14%); Concentration of chylomicrons and extremely large VLDL particles [nightingale] (14%); Phospholipid in chylomicrons and extremely large VLDL [nightingale] (14%); Phospholipids to total lipids ratio in chylomicrons and extremely large VLDL [nightingale] (14%); Triglyceride in chylomicrons and extremely large VLDL [nightingale] (14%)
1-stearoyl-2-arachidonoyl-GPE (18:0/20:4) [metabolon]	8	Lipid metabolism	216	1-stearoyl-2-arachidonoyl-GPI (18:0/20:4) [metabolon] (38%); 1-palmitoyl-2-arachidonoyl-GPE (16:0/20:4) [metabolon] (38%); 1-palmitoyl-2-docosahexaenoyl-GPE (16:0/22:6) [metabolon] (38%); 1-oleoyl-2-arachidonoyl-GPE (18:1/20:4) [metabolon] (38%); Docosahexaenoic acid (22:6) [nightingale] (38%); Total cholesterol to total lipids ratio in IDL [nightingale] (38%); Total lipids in IDL [nightingale] (38%); Concentration of IDL particles [nightingale] (38%); Phospholipids in IDL [nightingale] (38%); Phospholipids to total lipids ratio in IDL [nightingale] (38%); Triglycerides in IDL [nightingale] (38%); Triglyceride in LDL [nightingale] (38%); Triglycerides to total lipids ratio in large HDL [nightingale] (38%); Concentration of large LDL particles [nightingale] (38%); Phospholipids to total lipids ratio in large LDL [nightingale] (38%); Triglycerides in large LDL [nightingale] (38%); Total cholesterol to total lipids ratio in medium HDL [nightingale] (38%); Cholesteryl esters to total lipids ratio in medium HDL [nightingale] (38%); Free cholesterol to total lipids ratio in medium HDL [nightingale] (38%); Phospholipids to total lipids ratio in medium HDL [nightingale] (38%); Free cholesterol to total lipids ratio in medium LDL [nightingale] (38%); Triglycerides in medium LDL [nightingale] (38%); Free cholesterol to total lipids ratio in medium VLDL [nightingale] (38%); Triglycerides to total lipids ratio in medium VLDL [nightingale] (38%); Remnant cholesterol (non-HDL, non-LDL -cholesterol) [nightingale] (38%); Triglycerides to total lipids ratio in small HDL [nightingale] (38%); Triglycerides in small LDL [nightingale] (38%); Cholesteryl esters to total lipids ratio in very large HDL [nightingale] (38%); Phospholipids in very large HDL [nightingale] (38%); Triglycerides in very large HDL [nightingale] (38%); Triglycerides to total lipids ratio in very large VLDL [nightingale] (38%); Total cholesterol in very small VLDL [nightingale] (38%); Cholesterol esters in very small VLDL [nightingale] (38%); Free cholesterol in very small VLDL [nightingale] (38%); Total lipids in very small VLDL [nightingale] (38%); Concentration of very small VLDL particles [nightingale] (38%); Phospholipids in very small VLDL [nightingale] (38%); Triglycerides in very small VLDL [nightingale] (38%); Total cholesterol to total lipids ratio in chylomicrons and extremely large VLDL [nightingale] (38%); Triglycerides to total lipids ratio in chylomicrons and extremely large VLDL [nightingale] (38%); 1-arachidonoyl-GPE (20:4n6) [metabolon] (25%); 1-palmitoyl-2-stearoyl-gpc (16:0/18:0) [metabolon] (25%); Omega-3 fatty acids [nightingale] (25%); Omega-6 fatty acids [nightingale] (25%); Free cholesterol [nightingale] (25%); Total cholesterol in HDL2 [nightingale] (25%); Total cholesterol in HDL [nightingale] (25%); Mean diameter of HDL particles [nightingale] (25%); Triglyceride in HDL [nightingale] (25%); Total Cholesterol in IDL [nightingale] (25%); Cholesterol esters in IDL [nightingale] (25%); Free cholesterol in IDL [nightingale] (25%); Linoleic acid (18:2) [nightingale] (25%); Total cholesterol in large HDL [nightingale] (25%); Cholesterol esters in large HDL [nightingale] (25%); Free cholesterol in large HDL [nightingale] (25%); Free cholesterol to total lipids ratio in large HDL [nightingale] (25%); Total lipids in large HDL [nightingale] (25%); Concentration of large HDL particles [nightingale] (25%); Phospholipids in large HDL [nightingale] (25%); Phospholipids to total lipids ratio in large HDL [nightingale] (25%); Total lipids in large LDL [nightingale] (25%); Triglycerides to total lipids ratio in large LDL [nightingale] (25%); Cholesteryl esters to total lipids ratio in large VLDL [nightingale] (25%); Phospholipids to total lipids ratio in large VLDL [nightingale] (25%); Triglycerides in medium HDL [nightingale] (25%); Triglycerides to total lipids ratio in medium HDL [nightingale] (25%); Total cholesterol to total lipids ratio in medium LDL [nightingale] (25%); Triglycerides to total lipids ratio in medium LDL [nightingale] (25%); Monounsaturated fatty acids (16:1, 18:1) [nightingale] (25%); Total cholesterol to total lipids ratio in medium VLDL [nightingale] (25%); Cholesteryl esters to total lipids ratio in medium VLDL [nightingale] (25%); Phospholipids to total lipids ratio in medium VLDL [nightingale] (25%); Polyunsaturated fatty acids [nightingale] (25%); Saturated fatty acids [nightingale] (25%); Cholesteryl esters to total lipids ratio in small HDL [nightingale] (25%); Triglycerides in small HDL [nightingale] (25%); Cholesterol esters in small VLDL [nightingale] (25%); Free cholesterol in small VLDL [nightingale] (25%); Phospholipids to total lipids ratio in small VLDL [nightingale] (25%); Triglycerides to total lipids ratio in small VLDL [nightingale] (25%); Total fatty acids [nightingale] (25%); Total phosphoglycerides [nightingale] (25%); Mean diameter of VLDL particles [nightingale] (25%); Total cholesterol in very large HDL [nightingale] (25%); Total cholesterol to total lipids ratio in very large HDL [nightingale] (25%); Cholesterol esters in very large HDL [nightingale] (25%); Free cholesterol in very large HDL [nightingale] (25%); Total lipids in very large HDL [nightingale] (25%); Concentration of very large HDL particles [nightingale] (25%); Phospholipids to total lipids ratio in very large HDL [nightingale] (25%); Total cholesterol to total lipids ratio in very large VLDL [nightingale] (25%); Cholesteryl esters to total lipids ratio in very small VLDL [nightingale] (25%); Free cholesterol to total lipids ratio in chylomicrons and extremely large VLDL [nightingale] (25%); 1-oleoylglycerol (18:1) [metabolon] (12%); 1-stearoyl-gpc (18:0) [metabolon] (12%); 1-stearoyl-GPE (18:0) [metabolon] (12%); 1-stearoyl-GPG (18:0) [metabolon] (12%); 1-stearoyl-2-oleoyl-GPE (18:0/18:1) [metabolon] (12%); 1-palmitoyl-2-linoleoyl-GPE (16:0/18:2) [metabolon] (12%); 1-lignoceroyl-GPC (24:0) [metabolon] (12%); 1-(1-enyl-palmitoyl)-GPC (p-16:0) [metabolon] (12%); 1-(1-enyl-stearoyl)-GPE (p-18:0) [metabolon] (12%); Oleoyl-linoleoyl-glycerol (18:1/18:2) [2] [metabolon] (12%); 1-stearoyl-2-linoleoyl-GPE (18:0/18:2) [metabolon] (12%); 1-palmitoyl-2-arachidonoyl-GPI (16:0/20:4) [metabolon] (12%); N-palmitoyl-sphinganine (d18:0/16:0) [metabolon] (12%); 1-stearoyl-2-docosahexaenoyl-GPE (18:0/22:6) [metabolon] (12%); 1-linoleoyl-2-arachidonoyl-GPC (18:2/20:4n6) [metabolon] (12%); 1-stearoyl-2-oleoyl-GPI (18:0/18:1) [metabolon] (12%); 1-oleoyl-2-docosahexaenoyl-GPC (18:1/22:6) [metabolon] (12%); 1-palmitoyl-2-oleoyl-GPE (16:0/18:1) [metabolon] (12%); N-palmitoyl-sphingosine (d18:1/16:0) [metabolon] (12%); Acetone [nightingale] (12%); Apolipoprotein A-I [nightingale] (12%); Apolipoprotein B [nightingale] (12%); Ratio of apolipoprotein B to apolipoprotein A1 [nightingale] (12%); Esterified cholesterol [nightingale] (12%); Ratio of omega-3 fatty acids to total fatty acids [nightingale] (12%); Ratio of omega-6 fatty acids to total fatty acids [nightingale] (12%); Glycoprotein acetylation [nightingale] (12%); Total cholesterol in HDL3 [nightingale] (12%); Cholesteryl esters to total lipids ratio in IDL [nightingale] (12%); Free cholesterol to total lipids ratio in IDL [nightingale] (12%); Triglycerides to total lipids ratio in IDL [nightingale] (12%); Isoleucine [nightingale] (12%); Ratio of 18:2 linoleic acid to total fatty acids [nightingale] (12%); Total cholesterol in LDL [nightingale] (12%); Mean diameter of LDL particles [nightingale] (12%); Leucine [nightingale] (12%); Total cholesterol to total lipids ratio in large HDL [nightingale] (12%); Cholesteryl esters to total lipids ratio in large HDL [nightingale] (12%); Triglycerides in large HDL [nightingale] (12%); Total cholesterol in large LDL [nightingale] (12%); Total cholesterol to total lipids ratio in large LDL [nightingale] (12%); Cholesterol esters in large LDL [nightingale] (12%); Cholesteryl esters to total lipids ratio in large LDL [nightingale] (12%); Free cholesterol in large LDL [nightingale] (12%); Free cholesterol to total lipids ratio in large LDL [nightingale] (12%); Phospholipids in large LDL [nightingale] (12%); Total Cholesterol in large VLDL [nightingale] (12%); Total cholesterol to total lipids ratio in large VLDL [nightingale] (12%); Cholesterol esters in large VLDL [nightingale] (12%); Free cholesterol in large VLDL [nightingale] (12%); Free cholesterol to total lipids ratio in large VLDL [nightingale] (12%); Total lipids in large VLDL [nightingale] (12%); Concentration of large VLDL particles [nightingale] (12%); Phospholipids in large VLDL [nightingale] (12%); Triglycerides in large VLDL [nightingale] (12%); Triglycerides to total lipids ratio in large VLDL [nightingale] (12%); Cholesterol esters in medium HDL [nightingale] (12%); Total cholesterol in medium LDL [nightingale] (12%); Cholesterol esters in medium LDL [nightingale] (12%); Total lipid in medium LDL [nightingale] (12%); Concentration of medium LDL particles [nightingale] (12%); Phospholipids in medium LDL [nightingale] (12%); Phospholipids to total lipids ratio in medium LDL [nightingale] (12%); Ratio of monounsaturated fatty acids to total fatty acids [nightingale] (12%); Total cholesterol in medium VLDL [nightingale] (12%); Cholesterol esters in medium VLDL [nightingale] (12%); Free cholesterol in medium VLDL [nightingale] (12%); Total lipids in medium VLDL [nightingale] (12%); Concentration of medium VLDL particles [nightingale] (12%); Phospholipids in medium VLDL [nightingale] (12%); Triglycerides in medium VLDL [nightingale] (12%); Phosphatidylcholine and other choline [nightingale] (12%); Ratio of polyunsaturated fatty acids to total fatty acids [nightingale] (12%); Serum total cholesterol [nightingale] (12%); Serum total triglyceride [nightingale] (12%); Ratio of saturated fatty acids to total fatty acids [nightingale] (12%); Total cholesterol to total lipids ratio in small HDL [nightingale] (12%); Total Cholesterol in small LDL [nightingale] (12%); Total cholesterol to total lipids ratio in small LDL [nightingale] (12%); Cholesterol esters in small LDL [nightingale] (12%); Free cholesterol to total lipids ratio in small LDL [nightingale] (12%); Total lipids in small LDL [nightingale] (12%); Concentration of small LDL particles [nightingale] (12%); Phospholipids in small LDL [nightingale] (12%); Phospholipids to total lipids ratio in small LDL [nightingale] (12%); Triglycerides to total lipids ratio in small LDL [nightingale] (12%); Sphingomyelins [nightingale] (12%); Total cholesterol in small VLDL [nightingale] (12%); Total cholesterol to total lipids ratio in small VLDL [nightingale] (12%); Cholesteryl esters to total lipids ratio in small VLDL [nightingale] (12%); Free cholesterol to total lipids ratio in small VLDL [nightingale] (12%); Total lipids in small VLDL [nightingale] (12%); Concentration of small VLDL particles [nightingale] (12%); Phospholipids in small VLDL [nightingale] (12%); Triglycerides in small VLDL [nightingale] (12%); Ratio of triglycerides to phosphoglycerides [nightingale] (12%); Total cholines [nightingale] (12%); Estimated degree of unsaturation [nightingale] (12%); Total cholesterol in VLDL [nightingale] (12%); Triglyceride in VLDL [nightingale] (12%); Triglycerides to total lipids ratio in very large HDL [nightingale] (12%); Total cholesterol in very large VLDL [nightingale] (12%); Cholesterol esters in very large VLDL [nightingale] (12%); Cholesteryl esters to total lipids ratio in very large VLDL [nightingale] (12%); Free cholesterol in very large VLDL [nightingale] (12%); Total lipids in very large VLDL [nightingale] (12%); Concentration of very large VLDL particles [nightingale] (12%); Phospholipids in very large VLDL [nightingale] (12%); Triglycerides in very large VLDL [nightingale] (12%); Total cholesterol to total lipids ratio in very small VLDL [nightingale] (12%); Free cholesterol to total lipids ratio in very small VLDL [nightingale] (12%); Phospholipids to total lipids ratio in very small VLDL [nightingale] (12%); Triglycerides to total lipids ratio in very small VLDL [nightingale] (12%); Total cholesterol in chylomicrons and extremely large VLDL [nightingale] (12%); Cholesteryl ester in chylomicrons and extremely large VLDL [nightingale] (12%); Cholesteryl esters to total lipids ratio in chylomicrons and extremely large VLDL [nightingale] (12%); Free cholesterol in chylomicrons and extremely large VLDL [nightingale] (12%); Total lipid in chylomicrons and extremely large VLDL [nightingale] (12%); Concentration of chylomicrons and extremely large VLDL particles [nightingale] (12%); Phospholipid in chylomicrons and extremely large VLDL [nightingale] (12%); Phospholipids to total lipids ratio in chylomicrons and extremely large VLDL [nightingale] (12%); Triglyceride in chylomicrons and extremely large VLDL [nightingale] (12%)
Triglycerides in large HDL [nightingale]	91	Lipoproteins	228	Mean diameter of HDL particles [nightingale] (31%); Total cholesterol in large HDL [nightingale] (27%); Cholesterol esters in large HDL [nightingale] (27%); Free cholesterol in large HDL [nightingale] (27%); Total lipids in large HDL [nightingale] (26%); Concentration of large HDL particles [nightingale] (26%); Total cholines [nightingale] (26%); Total lipids in very large HDL [nightingale] (26%); Concentration of very large HDL particles [nightingale] (25%); Phospholipids in very large HDL [nightingale] (25%); Phospholipids in large HDL [nightingale] (24%); Triglycerides in very large HDL [nightingale] (24%); Phosphatidylcholine and other choline [nightingale] (23%); Triglyceride in HDL [nightingale] (22%); Triglycerides in large LDL [nightingale] (21%); Triglycerides in IDL [nightingale] (20%); Free cholesterol to total lipids ratio in small VLDL [nightingale] (20%); Cholesterol esters in very large HDL [nightingale] (20%); Free cholesterol in very large HDL [nightingale] (20%); Triglyceride in LDL [nightingale] (19%); Triglycerides in medium LDL [nightingale] (19%); Total cholesterol in very large HDL [nightingale] (19%); Free cholesterol [nightingale] (18%); Total phosphoglycerides [nightingale] (18%); Apolipoprotein A-I [nightingale] (16%); Total cholesterol in HDL2 [nightingale] (16%); Total cholesterol in HDL [nightingale] (16%); Triglycerides to total lipids ratio in large LDL [nightingale] (16%); Triglycerides to total lipids ratio in medium LDL [nightingale] (16%); Sphingomyelins [nightingale] (16%); Total cholesterol to total lipids ratio in medium VLDL [nightingale] (15%); Total cholesterol in HDL3 [nightingale] (14%); Free cholesterol to total lipids ratio in medium HDL [nightingale] (14%); Phospholipids to total lipids ratio in very large HDL [nightingale] (14%); Esterified cholesterol [nightingale] (13%); Omega-6 fatty acids [nightingale] (13%); Free cholesterol to total lipids ratio in medium VLDL [nightingale] (13%); Triglycerides to total lipids ratio in medium VLDL [nightingale] (13%); Total cholesterol to total lipids ratio in very large HDL [nightingale] (13%); Free cholesterol in IDL [nightingale] (12%); Triglycerides to total lipids ratio in IDL [nightingale] (12%); Linoleic acid (18:2) [nightingale] (12%); Phospholipids to total lipids ratio in large VLDL [nightingale] (12%); Free cholesterol in medium HDL [nightingale] (12%); Phospholipids in medium HDL [nightingale] (12%); Polyunsaturated fatty acids [nightingale] (12%); Serum total cholesterol [nightingale] (12%); Triglycerides in small LDL [nightingale] (12%); Triglycerides to total lipids ratio in small LDL [nightingale] (12%); Cholesteryl esters to total lipids ratio in very large HDL [nightingale] (12%); Total cholesterol to total lipids ratio in IDL [nightingale] (11%); Cholesteryl esters to total lipids ratio in IDL [nightingale] (11%); Total lipids in IDL [nightingale] (11%); Mean diameter of LDL particles [nightingale] (11%); Total lipids in medium HDL [nightingale] (11%); Concentration of medium HDL particles [nightingale] (11%); Cholesteryl esters to total lipids ratio in medium VLDL [nightingale] (11%); Cholesterol esters in small HDL [nightingale] (11%); Total lipids in very small VLDL [nightingale] (11%); Concentration of very small VLDL particles [nightingale] (11%); Total Cholesterol in IDL [nightingale] (10%); Concentration of IDL particles [nightingale] (10%); Phospholipids in IDL [nightingale] (10%); Triglycerides to total lipids ratio in large HDL [nightingale] (10%); Total cholesterol in medium HDL [nightingale] (10%); Cholesterol esters in medium HDL [nightingale] (10%); Saturated fatty acids [nightingale] (10%); Triglycerides to total lipids ratio in small HDL [nightingale] (10%); Free cholesterol in very small VLDL [nightingale] (10%); Phospholipids in very small VLDL [nightingale] (10%); Triglycerides in very small VLDL [nightingale] (10%); Docosahexaenoic acid (22:6) [nightingale] (9%); Cholesterol esters in IDL [nightingale] (9%); Total cholesterol to total lipids ratio in large HDL [nightingale] (9%); Free cholesterol to total lipids ratio in large HDL [nightingale] (9%); Phospholipids to total lipids ratio in large HDL [nightingale] (9%); Cholesteryl esters to total lipids ratio in medium HDL [nightingale] (9%); Phospholipids to total lipids ratio in medium HDL [nightingale] (9%); Total cholesterol in small HDL [nightingale] (9%); Phospholipids in small HDL [nightingale] (9%); Free cholesterol in small VLDL [nightingale] (9%); Phospholipids to total lipids ratio in small VLDL [nightingale] (9%); Total fatty acids [nightingale] (9%); Total cholesterol in very small VLDL [nightingale] (9%); Total cholesterol to total lipids ratio in chylomicrons and extremely large VLDL [nightingale] (9%); Cholesteryl esters to total lipids ratio in chylomicrons and extremely large VLDL [nightingale] (9%); Triglycerides to total lipids ratio in chylomicrons and extremely large VLDL [nightingale] (9%); Omega-3 fatty acids [nightingale] (8%); Phospholipids to total lipids ratio in IDL [nightingale] (8%); Free cholesterol in large LDL [nightingale] (8%); Phospholipids in large LDL [nightingale] (8%); Total cholesterol to total lipids ratio in large VLDL [nightingale] (8%); Total cholesterol to total lipids ratio in medium HDL [nightingale] (8%); Triglycerides in medium HDL [nightingale] (8%); Monounsaturated fatty acids (16:1, 18:1) [nightingale] (8%); Triglycerides in small HDL [nightingale] (8%); Total cholesterol to total lipids ratio in small VLDL [nightingale] (8%); Total lipids in small VLDL [nightingale] (8%); Phospholipids in small VLDL [nightingale] (8%); Total cholesterol to total lipids ratio in very small VLDL [nightingale] (8%); Cholesteryl esters to total lipids ratio in very small VLDL [nightingale] (8%); Triglycerides to total lipids ratio in very small VLDL [nightingale] (8%); Total cholesterol to total lipids ratio in large LDL [nightingale] (7%); Cholesteryl esters to total lipids ratio in large LDL [nightingale] (7%); Total lipids in large LDL [nightingale] (7%); Concentration of large LDL particles [nightingale] (7%); Phospholipids to total lipids ratio in large LDL [nightingale] (7%); Free cholesterol in medium LDL [nightingale] (7%); Phospholipids to total lipids ratio in medium VLDL [nightingale] (7%); Remnant cholesterol (non-HDL, non-LDL -cholesterol) [nightingale] (7%); Serum total triglyceride [nightingale] (7%); Concentration of small HDL particles [nightingale] (7%); Free cholesterol in small LDL [nightingale] (7%); Phospholipids in small LDL [nightingale] (7%); Concentration of small VLDL particles [nightingale] (7%); Apolipoprotein B [nightingale] (5%); Ratio of apolipoprotein B to apolipoprotein A1 [nightingale] (5%); Cholesteryl esters to total lipids ratio in large HDL [nightingale] (5%); Total cholesterol in large LDL [nightingale] (5%); Cholesterol esters in large LDL [nightingale] (5%); Free cholesterol to total lipids ratio in large LDL [nightingale] (5%); Triglycerides to total lipids ratio in large VLDL [nightingale] (5%); Phospholipids in medium LDL [nightingale] (5%); Ratio of monounsaturated fatty acids to total fatty acids [nightingale] (5%); Free cholesterol in small HDL [nightingale] (5%); Total lipids in small HDL [nightingale] (5%); Concentration of small LDL particles [nightingale] (5%); Cholesteryl esters to total lipids ratio in small VLDL [nightingale] (5%); Triglycerides to total lipids ratio in small VLDL [nightingale] (5%); Total cholesterol in VLDL [nightingale] (5%); Mean diameter of VLDL particles [nightingale] (5%); Cholesterol esters in very small VLDL [nightingale] (5%); Free cholesterol to total lipids ratio in chylomicrons and extremely large VLDL [nightingale] (5%); Ratio of omega-6 fatty acids to total fatty acids [nightingale] (4%); Ratio of 18:2 linoleic acid to total fatty acids [nightingale] (4%); Total cholesterol in LDL [nightingale] (4%); Cholesteryl esters to total lipids ratio in large VLDL [nightingale] (4%); Free cholesterol to total lipids ratio in large VLDL [nightingale] (4%); Total cholesterol to total lipids ratio in medium LDL [nightingale] (4%); Cholesteryl esters to total lipids ratio in medium LDL [nightingale] (4%); Ratio of polyunsaturated fatty acids to total fatty acids [nightingale] (4%); Free cholesterol to total lipids ratio in small HDL [nightingale] (4%); Phospholipids to total lipids ratio in small HDL [nightingale] (4%); Total Cholesterol in small LDL [nightingale] (4%); Total cholesterol to total lipids ratio in small LDL [nightingale] (4%); Total cholesterol in small VLDL [nightingale] (4%); Ratio of triglycerides to phosphoglycerides [nightingale] (4%); Total cholesterol to total lipids ratio in very large VLDL [nightingale] (4%); Free cholesterol to total lipids ratio in very large VLDL [nightingale] (4%); Triglycerides to total lipids ratio in very large VLDL [nightingale] (4%); Free cholesterol to total lipids ratio in very small VLDL [nightingale] (4%); Phospholipids to total lipids ratio in very small VLDL [nightingale] (4%); 1-palmitoyl-2-arachidonoyl-GPE (16:0/20:4) [metabolon] (3%); Free cholesterol to total lipids ratio in IDL [nightingale] (3%); Triglycerides to total lipids ratio in medium HDL [nightingale] (3%); Total cholesterol in medium LDL [nightingale] (3%); Cholesterol esters in medium LDL [nightingale] (3%); Total lipid in medium LDL [nightingale] (3%); Free cholesterol in medium VLDL [nightingale] (3%); Cholesteryl esters to total lipids ratio in small HDL [nightingale] (3%); Cholesterol esters in small LDL [nightingale] (3%); Cholesteryl esters to total lipids ratio in small LDL [nightingale] (3%); Total lipids in small LDL [nightingale] (3%); Cholesterol esters in small VLDL [nightingale] (3%); Triglycerides in small VLDL [nightingale] (3%); Free cholesterol to total lipids ratio in very large HDL [nightingale] (3%); Triglycerides to total lipids ratio in very large HDL [nightingale] (3%); Phospholipids to total lipids ratio in very large VLDL [nightingale] (3%); Phospholipids to total lipids ratio in chylomicrons and extremely large VLDL [nightingale] (3%); 1-palmitoyl-GPE (16:0) [metabolon] (2%); 1-palmitoyl-2-linoleoyl-GPE (16:0/18:2) [metabolon] (2%); 1-palmitoyl-2-docosahexaenoyl-GPE (16:0/22:6) [metabolon] (2%); Free cholesterol in large VLDL [nightingale] (2%); Free cholesterol to total lipids ratio in medium LDL [nightingale] (2%); Concentration of medium LDL particles [nightingale] (2%); Total cholesterol in medium VLDL [nightingale] (2%); Cholesterol esters in medium VLDL [nightingale] (2%); Total lipids in medium VLDL [nightingale] (2%); Concentration of medium VLDL particles [nightingale] (2%); Phospholipids in medium VLDL [nightingale] (2%); Triglycerides in medium VLDL [nightingale] (2%); Total cholesterol to total lipids ratio in small HDL [nightingale] (2%); Tyrosine [nightingale] (2%); Estimated degree of unsaturation [nightingale] (2%); Triglyceride in VLDL [nightingale] (2%); Cholesteryl esters to total lipids ratio in very large VLDL [nightingale] (2%); Cholesteryl ester in chylomicrons and extremely large VLDL [nightingale] (2%); Concentration of chylomicrons and extremely large VLDL particles [nightingale] (2%); 1-stearoyl-2-arachidonoyl-GPI (18:0/20:4) [metabolon] (1%); Alpha-hydroxyisovalerate [metabolon] (1%); 1-oleoyl-GPE (18:1) [metabolon] (1%); 1-stearoyl-2-oleoyl-GPE (18:0/18:1) [metabolon] (1%); Lignoceroyl sphingomyelin (d18:1/24:0) [metabolon] (1%); Tricosanoyl sphingomyelin (d18:1/23:0) [metabolon] (1%); 1-stearoyl-2-linoleoyl-GPE (18:0/18:2) [metabolon] (1%); 1-stearoyl-2-arachidonoyl-GPE (18:0/20:4) [metabolon] (1%); 1-(1-enyl-stearoyl)-2-arachidonoyl-GPE (p-18:0/20:4) [metabolon] (1%); Behenoyl dihydrosphingomyelin (d18:0/22:0) [metabolon] (1%); 1-stearoyl-2-docosahexaenoyl-GPE (18:0/22:6) [metabolon] (1%); 1-(1-enyl-stearoyl)-2-linoleoyl-GPE (p-18:0/18:2) [metabolon] (1%); 1-stearoyl-2-oleoyl-GPI (18:0/18:1) [metabolon] (1%); 1-oleoyl-2-arachidonoyl-GPE (18:1/20:4) [metabolon] (1%); 1-oleoyl-2-linoleoyl-GPE (18:1/18:2) [metabolon] (1%); 1-(1-enyl-palmitoyl)-2-palmitoyl-GPC (P-16:0/16:0) [metabolon] (1%); Sphingomyelin (d18:0/20:0, d16:0/22:0) [metabolon] (1%); 1-palmitoyl-2-oleoyl-GPE (16:0/18:1) [metabolon] (1%); 1-palmitoyl-2-linoleoyl-GPI (16:0/18:2) [metabolon] (1%); Isoleucine [nightingale] (1%); Leucine [nightingale] (1%); Total Cholesterol in large VLDL [nightingale] (1%); Cholesterol esters in large VLDL [nightingale] (1%); Total lipids in large VLDL [nightingale] (1%); Concentration of large VLDL particles [nightingale] (1%); Triglycerides in large VLDL [nightingale] (1%); Phospholipids to total lipids ratio in medium LDL [nightingale] (1%); Ratio of saturated fatty acids to total fatty acids [nightingale] (1%); Free cholesterol to total lipids ratio in small LDL [nightingale] (1%); Phospholipids to total lipids ratio in small LDL [nightingale] (1%); Total cholesterol in very large VLDL [nightingale] (1%); Cholesterol esters in very large VLDL [nightingale] (1%); Free cholesterol in very large VLDL [nightingale] (1%); Total lipids in very large VLDL [nightingale] (1%); Concentration of very large VLDL particles [nightingale] (1%); Triglycerides in very large VLDL [nightingale] (1%); Total cholesterol in chylomicrons and extremely large VLDL [nightingale] (1%); Total lipid in chylomicrons and extremely large VLDL [nightingale] (1%); Phospholipid in chylomicrons and extremely large VLDL [nightingale] (1%); Triglyceride in chylomicrons and extremely large VLDL [nightingale] (1%)
Phospholipids to total lipids ratio in medium HDL [nightingale]	47	Lipoproteins	239	Cholesteryl esters to total lipids ratio in medium HDL [nightingale] (51%); Total cholesterol to total lipids ratio in medium HDL [nightingale] (40%); Mean diameter of HDL particles [nightingale] (32%); Triglyceride in LDL [nightingale] (32%); Triglycerides in large LDL [nightingale] (32%); Triglycerides to total lipids ratio in large LDL [nightingale] (32%); Triglycerides in medium LDL [nightingale] (32%); Total cholesterol in large HDL [nightingale] (30%); Cholesterol esters in large HDL [nightingale] (30%); Free cholesterol in large HDL [nightingale] (30%); Total lipids in large HDL [nightingale] (30%); Concentration of large HDL particles [nightingale] (30%); Phospholipids in large HDL [nightingale] (30%); Triglycerides in small LDL [nightingale] (30%); Triglycerides in IDL [nightingale] (28%); Triglycerides to total lipids ratio in large HDL [nightingale] (28%); Triglycerides in very small VLDL [nightingale] (28%); Total cholesterol in HDL2 [nightingale] (26%); Phospholipids to total lipids ratio in IDL [nightingale] (26%); Triglycerides to total lipids ratio in small HDL [nightingale] (26%); Total cholesterol in very large HDL [nightingale] (26%); Free cholesterol in very large HDL [nightingale] (26%); Triglycerides in very large HDL [nightingale] (26%); Total cholesterol in HDL [nightingale] (23%); Total cholesterol to total lipids ratio in IDL [nightingale] (23%); Phospholipids to total lipids ratio in large LDL [nightingale] (23%); Triglycerides to total lipids ratio in medium LDL [nightingale] (23%); Cholesterol esters in very large HDL [nightingale] (23%); Free cholesterol [nightingale] (21%); Concentration of IDL particles [nightingale] (21%); Triglycerides to total lipids ratio in IDL [nightingale] (21%); Linoleic acid (18:2) [nightingale] (21%); Total lipids in large LDL [nightingale] (21%); Concentration of large LDL particles [nightingale] (21%); Monounsaturated fatty acids (16:1, 18:1) [nightingale] (21%); Free cholesterol to total lipids ratio in medium VLDL [nightingale] (21%); Triglycerides to total lipids ratio in small LDL [nightingale] (21%); Free cholesterol in small VLDL [nightingale] (21%); Total fatty acids [nightingale] (21%); Total phosphoglycerides [nightingale] (21%); Total cholesterol to total lipids ratio in very large HDL [nightingale] (21%); Cholesteryl esters to total lipids ratio in very large HDL [nightingale] (21%); Total lipids in very large HDL [nightingale] (21%); Concentration of very large HDL particles [nightingale] (21%); Phospholipids to total lipids ratio in very large HDL [nightingale] (21%); Concentration of very small VLDL particles [nightingale] (21%); Phospholipids in very small VLDL [nightingale] (21%); Triglycerides to total lipids ratio in very small VLDL [nightingale] (21%); Omega-6 fatty acids [nightingale] (19%); Total cholesterol in HDL3 [nightingale] (19%); Triglyceride in HDL [nightingale] (19%); Free cholesterol in IDL [nightingale] (19%); Total lipids in IDL [nightingale] (19%); Phospholipids in IDL [nightingale] (19%); Triglycerides to total lipids ratio in large VLDL [nightingale] (19%); Cholesterol esters in medium HDL [nightingale] (19%); Free cholesterol to total lipids ratio in medium HDL [nightingale] (19%); Cholesteryl esters to total lipids ratio in medium VLDL [nightingale] (19%); Triglycerides to total lipids ratio in medium VLDL [nightingale] (19%); Polyunsaturated fatty acids [nightingale] (19%); Remnant cholesterol (non-HDL, non-LDL -cholesterol) [nightingale] (19%); Saturated fatty acids [nightingale] (19%); Phospholipids to total lipids ratio in small VLDL [nightingale] (19%); Phospholipids in very large HDL [nightingale] (19%); Total cholesterol in very small VLDL [nightingale] (19%); Free cholesterol in very small VLDL [nightingale] (19%); Total lipids in very small VLDL [nightingale] (19%); Total cholesterol to total lipids ratio in chylomicrons and extremely large VLDL [nightingale] (19%); Apolipoprotein A-I [nightingale] (17%); Docosahexaenoic acid (22:6) [nightingale] (17%); Esterified cholesterol [nightingale] (17%); Omega-3 fatty acids [nightingale] (17%); Total Cholesterol in IDL [nightingale] (17%); Cholesteryl esters to total lipids ratio in IDL [nightingale] (17%); Free cholesterol to total lipids ratio in IDL [nightingale] (17%); Phospholipids to total lipids ratio in large HDL [nightingale] (17%); Triglycerides in large HDL [nightingale] (17%); Free cholesterol to total lipids ratio in medium LDL [nightingale] (17%); Total lipid in medium LDL [nightingale] (17%); Total cholesterol to total lipids ratio in medium VLDL [nightingale] (17%); Phospholipids to total lipids ratio in medium VLDL [nightingale] (17%); Phosphatidylcholine and other choline [nightingale] (17%); Triglycerides in small HDL [nightingale] (17%); Sphingomyelins [nightingale] (17%); Total cholesterol in small VLDL [nightingale] (17%); Free cholesterol to total lipids ratio in small VLDL [nightingale] (17%); Total lipids in small VLDL [nightingale] (17%); Total cholesterol in VLDL [nightingale] (17%); Mean diameter of VLDL particles [nightingale] (17%); Cholesterol esters in very small VLDL [nightingale] (17%); Cholesterol esters in IDL [nightingale] (15%); Mean diameter of LDL particles [nightingale] (15%); Free cholesterol to total lipids ratio in large HDL [nightingale] (15%); Total cholesterol to total lipids ratio in large LDL [nightingale] (15%); Free cholesterol in large LDL [nightingale] (15%); Free cholesterol to total lipids ratio in large LDL [nightingale] (15%); Phospholipids in large LDL [nightingale] (15%); Total cholesterol to total lipids ratio in large VLDL [nightingale] (15%); Cholesteryl esters to total lipids ratio in large VLDL [nightingale] (15%); Free cholesterol to total lipids ratio in large VLDL [nightingale] (15%); Phospholipids to total lipids ratio in large VLDL [nightingale] (15%); Total cholesterol in medium HDL [nightingale] (15%); Total cholesterol to total lipids ratio in medium LDL [nightingale] (15%); Phospholipids in medium LDL [nightingale] (15%); Ratio of monounsaturated fatty acids to total fatty acids [nightingale] (15%); Serum total cholesterol [nightingale] (15%); Total cholesterol to total lipids ratio in small LDL [nightingale] (15%); Total lipids in small LDL [nightingale] (15%); Concentration of small LDL particles [nightingale] (15%); Phospholipids in small LDL [nightingale] (15%); Cholesteryl esters to total lipids ratio in small VLDL [nightingale] (15%); Concentration of small VLDL particles [nightingale] (15%); Phospholipids in small VLDL [nightingale] (15%); Total cholesterol to total lipids ratio in very large VLDL [nightingale] (15%); Cholesteryl esters to total lipids ratio in very small VLDL [nightingale] (15%); Triglycerides to total lipids ratio in chylomicrons and extremely large VLDL [nightingale] (15%); Apolipoprotein B [nightingale] (13%); Ratio of 18:2 linoleic acid to total fatty acids [nightingale] (13%); Total cholesterol in LDL [nightingale] (13%); Total cholesterol in large LDL [nightingale] (13%); Cholesterol esters in large LDL [nightingale] (13%); Cholesteryl esters to total lipids ratio in large LDL [nightingale] (13%); Triglycerides in medium HDL [nightingale] (13%); Triglycerides to total lipids ratio in medium HDL [nightingale] (13%); Concentration of medium LDL particles [nightingale] (13%); Phospholipids to total lipids ratio in medium LDL [nightingale] (13%); Cholesterol esters in medium VLDL [nightingale] (13%); Ratio of polyunsaturated fatty acids to total fatty acids [nightingale] (13%); Serum total triglyceride [nightingale] (13%); Total Cholesterol in small LDL [nightingale] (13%); Cholesterol esters in small LDL [nightingale] (13%); Phospholipids to total lipids ratio in small LDL [nightingale] (13%); Total cholesterol to total lipids ratio in small VLDL [nightingale] (13%); Cholesterol esters in small VLDL [nightingale] (13%); Triglycerides to total lipids ratio in small VLDL [nightingale] (13%); Total cholines [nightingale] (13%); Total cholesterol to total lipids ratio in very small VLDL [nightingale] (13%); Phospholipids to total lipids ratio in very small VLDL [nightingale] (13%); Cholesteryl ester in chylomicrons and extremely large VLDL [nightingale] (13%); Cholesteryl esters to total lipids ratio in chylomicrons and extremely large VLDL [nightingale] (13%); Free cholesterol to total lipids ratio in chylomicrons and extremely large VLDL [nightingale] (13%); Ratio of apolipoprotein B to apolipoprotein A1 [nightingale] (11%); Ratio of omega-6 fatty acids to total fatty acids [nightingale] (11%); Isoleucine [nightingale] (11%); Total cholesterol to total lipids ratio in large HDL [nightingale] (11%); Free cholesterol in medium HDL [nightingale] (11%); Total cholesterol in medium LDL [nightingale] (11%); Cholesterol esters in medium LDL [nightingale] (11%); Cholesteryl esters to total lipids ratio in medium LDL [nightingale] (11%); Free cholesterol in medium LDL [nightingale] (11%); Total cholesterol in medium VLDL [nightingale] (11%); Total cholesterol to total lipids ratio in small HDL [nightingale] (11%); Cholesteryl esters to total lipids ratio in small HDL [nightingale] (11%); Free cholesterol to total lipids ratio in small HDL [nightingale] (11%); Phospholipids to total lipids ratio in small HDL [nightingale] (11%); Cholesteryl esters to total lipids ratio in small LDL [nightingale] (11%); Free cholesterol in small LDL [nightingale] (11%); Cholesteryl esters to total lipids ratio in very large VLDL [nightingale] (11%); Triglycerides to total lipids ratio in very large VLDL [nightingale] (11%); Free cholesterol to total lipids ratio in very small VLDL [nightingale] (11%); Total cholesterol in chylomicrons and extremely large VLDL [nightingale] (11%); Concentration of chylomicrons and extremely large VLDL particles [nightingale] (11%); 1-palmitoyl-2-docosahexaenoyl-GPE (16:0/22:6) [metabolon] (9%); Cholesteryl esters to total lipids ratio in large HDL [nightingale] (9%); Free cholesterol in large VLDL [nightingale] (9%); Total lipids in medium HDL [nightingale] (9%); Phospholipids in medium HDL [nightingale] (9%); Total lipids in medium VLDL [nightingale] (9%); Concentration of medium VLDL particles [nightingale] (9%); Phospholipids in medium VLDL [nightingale] (9%); Cholesterol esters in small HDL [nightingale] (9%); Phospholipids in small HDL [nightingale] (9%); Free cholesterol to total lipids ratio in small LDL [nightingale] (9%); Estimated degree of unsaturation [nightingale] (9%); Triglycerides to total lipids ratio in very large HDL [nightingale] (9%); Total cholesterol in very large VLDL [nightingale] (9%); Free cholesterol in very large VLDL [nightingale] (9%); Total lipid in chylomicrons and extremely large VLDL [nightingale] (9%); Phospholipid in chylomicrons and extremely large VLDL [nightingale] (9%); Triglyceride in chylomicrons and extremely large VLDL [nightingale] (9%); 1-stearoyl-2-arachidonoyl-GPE (18:0/20:4) [metabolon] (6%); Glycoprotein acetylation [nightingale] (6%); Total Cholesterol in large VLDL [nightingale] (6%); Cholesterol esters in large VLDL [nightingale] (6%); Total lipids in large VLDL [nightingale] (6%); Concentration of large VLDL particles [nightingale] (6%); Phospholipids in large VLDL [nightingale] (6%); Triglycerides in large VLDL [nightingale] (6%); Concentration of medium HDL particles [nightingale] (6%); Free cholesterol in medium VLDL [nightingale] (6%); Triglycerides in medium VLDL [nightingale] (6%); Ratio of saturated fatty acids to total fatty acids [nightingale] (6%); Free cholesterol in small HDL [nightingale] (6%); Triglycerides in small VLDL [nightingale] (6%); Ratio of triglycerides to phosphoglycerides [nightingale] (6%); Triglyceride in VLDL [nightingale] (6%); Cholesterol esters in very large VLDL [nightingale] (6%); Total lipids in very large VLDL [nightingale] (6%); Concentration of very large VLDL particles [nightingale] (6%); Phospholipids in very large VLDL [nightingale] (6%); Triglycerides in very large VLDL [nightingale] (6%); Free cholesterol in chylomicrons and extremely large VLDL [nightingale] (6%); Oleoyl-linoleoyl-glycerol (18:1/18:2) [2] [metabolon] (4%); 1-palmitoyl-2-arachidonoyl-GPE (16:0/20:4) [metabolon] (4%); 1-stearoyl-2-docosahexaenoyl-GPE (18:0/22:6) [metabolon] (4%); 1-oleoyl-2-arachidonoyl-GPE (18:1/20:4) [metabolon] (4%); 3-Hydroxybutyrate [nightingale] (4%); Leucine [nightingale] (4%); Total cholesterol in small HDL [nightingale] (4%); Tyrosine [nightingale] (4%); Free cholesterol to total lipids ratio in very large HDL [nightingale] (4%); Phospholipids to total lipids ratio in chylomicrons and extremely large VLDL [nightingale] (4%); 1-stearoyl-2-arachidonoyl-GPI (18:0/20:4) [metabolon] (2%); 1-oleoylglycerol (18:1) [metabolon] (2%); 1-palmitoyl-GPE (16:0) [metabolon] (2%); 1-stearoyl-2-oleoyl-GPE (18:0/18:1) [metabolon] (2%); Hexanoylglutamine [metabolon] (2%); 1-palmitoyl-2-linoleoyl-GPE (16:0/18:2) [metabolon] (2%); Palmitoyl sphingomyelin (d18:1/16:0) [metabolon] (2%); 1-stearoyl-2-linoleoyl-GPE (18:0/18:2) [metabolon] (2%); 1-palmitoyl-2-stearoyl-gpc (16:0/18:0) [metabolon] (2%); N-palmitoyl-sphinganine (d18:0/16:0) [metabolon] (2%); 1-stearoyl-2-oleoyl-GPI (18:0/18:1) [metabolon] (2%); 1-oleoyl-2-docosahexaenoyl-GPC (18:1/22:6) [metabolon] (2%); Lactosyl-N-nervonoyl-sphingosine (d18:1/24:1) [metabolon] (2%); Palmitoyl-sphingosine-phosphoethanolamine (d18:1/16:0) [metabolon] (2%); N-acetylglucosaminylasparagine [metabolon] (2%); 1-palmitoyl-2-oleoyl-GPE (16:0/18:1) [metabolon] (2%); N-palmitoyl-sphingosine (d18:1/16:0) [metabolon] (2%); X-11444 [metabolon] (2%); Acetate [nightingale] (2%); Acetone [nightingale] (2%); Ratio of omega-3 fatty acids to total fatty acids [nightingale] (2%); Glycine [nightingale] (2%); Total lipids in small HDL [nightingale] (2%); Concentration of small HDL particles [nightingale] (2%); Valine [nightingale] (2%); Free cholesterol to total lipids ratio in very large VLDL [nightingale] (2%); Phospholipids to total lipids ratio in very large VLDL [nightingale] (2%)
Isoleucine [nightingale]	43	Amino acid metabolism	241	Leucine [nightingale] (37%); Free cholesterol in medium VLDL [nightingale] (28%); Total lipids in medium VLDL [nightingale] (28%); Concentration of medium VLDL particles [nightingale] (28%); Phospholipids in medium VLDL [nightingale] (28%); Free cholesterol to total lipids ratio in large LDL [nightingale] (26%); Total Cholesterol in large VLDL [nightingale] (26%); Cholesterol esters in large VLDL [nightingale] (26%); Free cholesterol in large VLDL [nightingale] (26%); Concentration of large VLDL particles [nightingale] (26%); Phospholipids in large VLDL [nightingale] (26%); Triglycerides in medium VLDL [nightingale] (26%); Serum total triglyceride [nightingale] (26%); Total lipids in very large VLDL [nightingale] (26%); Concentration of very large VLDL particles [nightingale] (26%); Triglycerides in very large VLDL [nightingale] (26%); Free cholesterol to total lipids ratio in IDL [nightingale] (23%); Total lipids in large VLDL [nightingale] (23%); Triglycerides in large VLDL [nightingale] (23%); Triglycerides in small HDL [nightingale] (23%); Triglycerides in small VLDL [nightingale] (23%); Triglyceride in VLDL [nightingale] (23%); Cholesterol esters in very large VLDL [nightingale] (23%); Phospholipids in very large VLDL [nightingale] (23%); Triglycerides to total lipids ratio in very small VLDL [nightingale] (23%); Free cholesterol in chylomicrons and extremely large VLDL [nightingale] (23%); Phospholipid in chylomicrons and extremely large VLDL [nightingale] (23%); Ratio of apolipoprotein B to apolipoprotein A1 [nightingale] (21%); Total cholesterol to total lipids ratio in large HDL [nightingale] (21%); Monounsaturated fatty acids (16:1, 18:1) [nightingale] (21%); Cholesterol esters in medium VLDL [nightingale] (21%); Total lipids in small VLDL [nightingale] (21%); Concentration of small VLDL particles [nightingale] (21%); Mean diameter of VLDL particles [nightingale] (21%); Total cholesterol in very large VLDL [nightingale] (21%); Free cholesterol in very large VLDL [nightingale] (21%); Triglycerides in very small VLDL [nightingale] (21%); Total cholesterol in chylomicrons and extremely large VLDL [nightingale] (21%); Total lipid in chylomicrons and extremely large VLDL [nightingale] (21%); Concentration of chylomicrons and extremely large VLDL particles [nightingale] (21%); Triglyceride in chylomicrons and extremely large VLDL [nightingale] (21%); Mean diameter of HDL particles [nightingale] (19%); Free cholesterol to total lipids ratio in large HDL [nightingale] (19%); Cholesteryl esters to total lipids ratio in medium HDL [nightingale] (19%); Total cholesterol in medium VLDL [nightingale] (19%); Cholesteryl esters to total lipids ratio in medium VLDL [nightingale] (19%); Triglycerides to total lipids ratio in small HDL [nightingale] (19%); Triglycerides in small LDL [nightingale] (19%); Free cholesterol in small VLDL [nightingale] (19%); Phospholipids in small VLDL [nightingale] (19%); Ratio of triglycerides to phosphoglycerides [nightingale] (19%); Total fatty acids [nightingale] (19%); Total cholesterol in VLDL [nightingale] (19%); Cholesteryl ester in chylomicrons and extremely large VLDL [nightingale] (19%); Apolipoprotein B [nightingale] (16%); Cholesterol esters in large HDL [nightingale] (16%); Triglycerides in medium HDL [nightingale] (16%); Triglycerides to total lipids ratio in medium HDL [nightingale] (16%); Ratio of monounsaturated fatty acids to total fatty acids [nightingale] (16%); Saturated fatty acids [nightingale] (16%); Triglycerides to total lipids ratio in small LDL [nightingale] (16%); Total cholesterol to total lipids ratio in very large HDL [nightingale] (16%); Cholesteryl esters to total lipids ratio in very large HDL [nightingale] (16%); Free cholesterol in very large HDL [nightingale] (16%); Phospholipids in very large HDL [nightingale] (16%); Phospholipids to total lipids ratio in very large HDL [nightingale] (16%); Total cholesterol to total lipids ratio in very small VLDL [nightingale] (16%); Cholesteryl esters to total lipids ratio in very small VLDL [nightingale] (16%); Phospholipids to total lipids ratio in very small VLDL [nightingale] (16%); Ratio of omega-6 fatty acids to total fatty acids [nightingale] (14%); Glycoprotein acetylation [nightingale] (14%); Total cholesterol in HDL2 [nightingale] (14%); Total cholesterol in HDL [nightingale] (14%); Total cholesterol to total lipids ratio in IDL [nightingale] (14%); Total cholesterol in large HDL [nightingale] (14%); Free cholesterol in large HDL [nightingale] (14%); Total lipids in large HDL [nightingale] (14%); Concentration of large HDL particles [nightingale] (14%); Triglycerides to total lipids ratio in large HDL [nightingale] (14%); Free cholesterol to total lipids ratio in large VLDL [nightingale] (14%); Free cholesterol to total lipids ratio in medium VLDL [nightingale] (14%); Total cholesterol in small VLDL [nightingale] (14%); Cholesterol esters in small VLDL [nightingale] (14%); Cholesteryl esters to total lipids ratio in small VLDL [nightingale] (14%); Triglycerides to total lipids ratio in small VLDL [nightingale] (14%); Total lipids in very large HDL [nightingale] (14%); Concentration of very large HDL particles [nightingale] (14%); Concentration of very small VLDL particles [nightingale] (14%); Free cholesterol to total lipids ratio in chylomicrons and extremely large VLDL [nightingale] (14%); Omega-3 fatty acids [nightingale] (12%); Triglyceride in HDL [nightingale] (12%); Phospholipids to total lipids ratio in IDL [nightingale] (12%); Triglycerides in IDL [nightingale] (12%); Triglycerides to total lipids ratio in IDL [nightingale] (12%); Linoleic acid (18:2) [nightingale] (12%); Ratio of 18:2 linoleic acid to total fatty acids [nightingale] (12%); Triglyceride in LDL [nightingale] (12%); Phospholipids in large HDL [nightingale] (12%); Phospholipids to total lipids ratio in large HDL [nightingale] (12%); Triglycerides in large LDL [nightingale] (12%); Triglycerides to total lipids ratio in large LDL [nightingale] (12%); Cholesteryl esters to total lipids ratio in large VLDL [nightingale] (12%); Total cholesterol to total lipids ratio in medium HDL [nightingale] (12%); Phospholipids to total lipids ratio in medium HDL [nightingale] (12%); Triglycerides in medium LDL [nightingale] (12%); Phospholipids to total lipids ratio in medium VLDL [nightingale] (12%); Ratio of polyunsaturated fatty acids to total fatty acids [nightingale] (12%); Remnant cholesterol (non-HDL, non-LDL -cholesterol) [nightingale] (12%); Total cholesterol to total lipids ratio in small VLDL [nightingale] (12%); Total phosphoglycerides [nightingale] (12%); Estimated degree of unsaturation [nightingale] (12%); Triglycerides to total lipids ratio in very large HDL [nightingale] (12%); Free cholesterol in very small VLDL [nightingale] (12%); Total lipids in very small VLDL [nightingale] (12%); Phospholipids to total lipids ratio in chylomicrons and extremely large VLDL [nightingale] (12%); Citrate [metabolon] (9%); Docosahexaenoic acid (22:6) [nightingale] (9%); Omega-6 fatty acids [nightingale] (9%); Mean diameter of LDL particles [nightingale] (9%); Cholesteryl esters to total lipids ratio in large HDL [nightingale] (9%); Total lipids in large LDL [nightingale] (9%); Concentration of large LDL particles [nightingale] (9%); Cholesterol esters in medium HDL [nightingale] (9%); Free cholesterol to total lipids ratio in medium LDL [nightingale] (9%); Total lipid in medium LDL [nightingale] (9%); Concentration of medium LDL particles [nightingale] (9%); Phospholipids in medium LDL [nightingale] (9%); Triglycerides to total lipids ratio in medium LDL [nightingale] (9%); Triglycerides to total lipids ratio in medium VLDL [nightingale] (9%); Phosphatidylcholine and other choline [nightingale] (9%); Polyunsaturated fatty acids [nightingale] (9%); Concentration of small LDL particles [nightingale] (9%); Phospholipids in small LDL [nightingale] (9%); Total cholesterol in very large HDL [nightingale] (9%); Cholesterol esters in very large HDL [nightingale] (9%); Total cholesterol to total lipids ratio in very large VLDL [nightingale] (9%); Cholesteryl esters to total lipids ratio in very large VLDL [nightingale] (9%); Triglycerides to total lipids ratio in very large VLDL [nightingale] (9%); Free cholesterol to total lipids ratio in very small VLDL [nightingale] (9%); Phospholipids in very small VLDL [nightingale] (9%); Oleoyl-linoleoyl-glycerol (18:1/18:2) [2] [metabolon] (7%); Apolipoprotein A-I [nightingale] (7%); Concentration of IDL particles [nightingale] (7%); Phospholipids in large LDL [nightingale] (7%); Total cholesterol in medium HDL [nightingale] (7%); Free cholesterol in medium HDL [nightingale] (7%); Free cholesterol to total lipids ratio in medium HDL [nightingale] (7%); Total cholesterol to total lipids ratio in medium VLDL [nightingale] (7%); Total cholesterol to total lipids ratio in small HDL [nightingale] (7%); Concentration of small HDL particles [nightingale] (7%); Free cholesterol to total lipids ratio in small LDL [nightingale] (7%); Total lipids in small LDL [nightingale] (7%); Phospholipids to total lipids ratio in small VLDL [nightingale] (7%); Total cholesterol in very small VLDL [nightingale] (7%); Alanine [nightingale] (5%); Free cholesterol [nightingale] (5%); Total cholesterol in HDL3 [nightingale] (5%); Total lipids in IDL [nightingale] (5%); Lactate [nightingale] (5%); Total cholesterol in LDL [nightingale] (5%); Total cholesterol in large LDL [nightingale] (5%); Cholesterol esters in large LDL [nightingale] (5%); Phospholipids to total lipids ratio in large LDL [nightingale] (5%); Total cholesterol to total lipids ratio in large VLDL [nightingale] (5%); Total lipids in medium HDL [nightingale] (5%); Concentration of medium HDL particles [nightingale] (5%); Phospholipids in medium HDL [nightingale] (5%); Total cholesterol in medium LDL [nightingale] (5%); Cholesterol esters in medium LDL [nightingale] (5%); Ratio of saturated fatty acids to total fatty acids [nightingale] (5%); Total cholesterol in small HDL [nightingale] (5%); Cholesteryl esters to total lipids ratio in small HDL [nightingale] (5%); Free cholesterol in small HDL [nightingale] (5%); Total lipids in small HDL [nightingale] (5%); Phospholipids in small HDL [nightingale] (5%); Total Cholesterol in small LDL [nightingale] (5%); Cholesterol esters in small LDL [nightingale] (5%); Sphingomyelins [nightingale] (5%); Total cholines [nightingale] (5%); Valine [nightingale] (5%); Triglycerides in very large HDL [nightingale] (5%); Cholesteryl esters to total lipids ratio in chylomicrons and extremely large VLDL [nightingale] (5%); Triglycerides to total lipids ratio in chylomicrons and extremely large VLDL [nightingale] (5%); 1-stearoyl-2-arachidonoyl-GPI (18:0/20:4) [metabolon] (2%); 1-oleoylglycerol (18:1) [metabolon] (2%); Gamma-glutamylthreonine [metabolon] (2%); 1-palmitoleoyl-GPC (16:1) [metabolon] (2%); 1-palmitoyl-GPE (16:0) [metabolon] (2%); 1-stearoyl-2-oleoyl-GPE (18:0/18:1) [metabolon] (2%); Mannonate [metabolon] (2%); Sphingomyelin (d18:1/20:0, d16:1/22:0) [metabolon] (2%); Sphingomyelin (d18:1/22:1, d18:2/22:0, d16:1/24:1) [metabolon] (2%); Palmitoyl dihydrosphingomyelin (d18:0/16:0) [metabolon] (2%); 1-stearoyl-2-linoleoyl-GPE (18:0/18:2) [metabolon] (2%); 1-palmitoyl-2-stearoyl-gpc (16:0/18:0) [metabolon] (2%); 1-stearoyl-2-arachidonoyl-GPE (18:0/20:4) [metabolon] (2%); 1-(1-enyl-palmitoyl)-2-linoleoyl-GPC (p-16:0/18:2) [metabolon] (2%); 1-palmitoyl-2-docosahexaenoyl-GPE (16:0/22:6) [metabolon] (2%); N-palmitoyl-sphinganine (d18:0/16:0) [metabolon] (2%); 1-stearoyl-2-docosahexaenoyl-GPE (18:0/22:6) [metabolon] (2%); 1-(1-enyl-palmitoyl)-2-palmitoleoyl-GPC (P-16:0/16:1) [metabolon] (2%); 1-stearoyl-2-oleoyl-GPI (18:0/18:1) [metabolon] (2%); 1-oleoyl-2-docosahexaenoyl-GPC (18:1/22:6) [metabolon] (2%); Hydroxypalmitoyl sphingomyelin (d18:1/16:0(OH)) [metabolon] (2%); 1-palmitoyl-2-oleoyl-GPE (16:0/18:1) [metabolon] (2%); Stearoyl sphingomyelin (d18:1/18:0) [metabolon] (2%); N-palmitoyl-sphingosine (d18:1/16:0) [metabolon] (2%); Glutamine [metabolon] (2%); Threonine [metabolon] (2%); Mannose [metabolon] (2%); X-11444 [metabolon] (2%); X-12844 [metabolon] (2%); Acetone [nightingale] (2%); Albumin [nightingale] (2%); Creatinine [nightingale] (2%); Esterified cholesterol [nightingale] (2%); Ratio of omega-3 fatty acids to total fatty acids [nightingale] (2%); Glucose [nightingale] (2%); Glutamine [nightingale] (2%); Glycerol [nightingale] (2%); Glycine [nightingale] (2%); Histidine [nightingale] (2%); Cholesterol esters in IDL [nightingale] (2%); Phospholipids in IDL [nightingale] (2%); Triglycerides in large HDL [nightingale] (2%); Total cholesterol to total lipids ratio in large LDL [nightingale] (2%); Triglycerides to total lipids ratio in large VLDL [nightingale] (2%); Total cholesterol to total lipids ratio in medium LDL [nightingale] (2%); Free cholesterol in medium LDL [nightingale] (2%); Phenylalanine [nightingale] (2%); Pyruvate [nightingale] (2%); Serum total cholesterol [nightingale] (2%); Cholesterol esters in small HDL [nightingale] (2%); Free cholesterol to total lipids ratio in small HDL [nightingale] (2%); Phospholipids to total lipids ratio in small HDL [nightingale] (2%); Total cholesterol to total lipids ratio in small LDL [nightingale] (2%); Free cholesterol in small LDL [nightingale] (2%); Free cholesterol to total lipids ratio in very large HDL [nightingale] (2%); Free cholesterol to total lipids ratio in very large VLDL [nightingale] (2%); Cholesterol esters in very small VLDL [nightingale] (2%); Total cholesterol to total lipids ratio in chylomicrons and extremely large VLDL [nightingale] (2%)
Phospholipids in large HDL [nightingale]	130	Lipoproteins	246	Concentration of large HDL particles [nightingale] (80%); Total lipids in large HDL [nightingale] (79%); Cholesterol esters in large HDL [nightingale] (72%); Total cholesterol in large HDL [nightingale] (71%); Free cholesterol in large HDL [nightingale] (66%); Total cholesterol in HDL2 [nightingale] (65%); Total cholesterol in HDL [nightingale] (62%); Mean diameter of HDL particles [nightingale] (52%); Phospholipids in very large HDL [nightingale] (45%); Concentration of very large HDL particles [nightingale] (38%); Total lipids in very large HDL [nightingale] (35%); Apolipoprotein A-I [nightingale] (27%); Free cholesterol in very large HDL [nightingale] (27%); Triglycerides to total lipids ratio in small HDL [nightingale] (22%); Triglycerides in small HDL [nightingale] (22%); Total cholesterol in very large HDL [nightingale] (22%); Total cholesterol to total lipids ratio in medium HDL [nightingale] (21%); Cholesterol esters in medium HDL [nightingale] (21%); Free cholesterol to total lipids ratio in medium HDL [nightingale] (20%); Total cholesterol in medium HDL [nightingale] (19%); Cholesterol esters in very large HDL [nightingale] (19%); Phospholipids to total lipids ratio in very large HDL [nightingale] (19%); Total cholesterol to total lipids ratio in very large HDL [nightingale] (18%); Free cholesterol to total lipids ratio in large HDL [nightingale] (18%); Triglycerides in large HDL [nightingale] (17%); Triglycerides to total lipids ratio in medium HDL [nightingale] (17%); Cholesteryl esters to total lipids ratio in very large HDL [nightingale] (17%); Cholesteryl esters to total lipids ratio in medium HDL [nightingale] (16%); Free cholesterol in medium HDL [nightingale] (15%); Ratio of apolipoprotein B to apolipoprotein A1 [nightingale] (15%); Cholesteryl esters to total lipids ratio in medium VLDL [nightingale] (15%); Total lipids in medium HDL [nightingale] (14%); Triglycerides to total lipids ratio in small VLDL [nightingale] (14%); Triglycerides in very small VLDL [nightingale] (14%); Triglycerides in IDL [nightingale] (13%); Total cholesterol to total lipids ratio in small VLDL [nightingale] (13%); Ratio of triglycerides to phosphoglycerides [nightingale] (13%); Free cholesterol to total lipids ratio in IDL [nightingale] (12%); Concentration of medium HDL particles [nightingale] (12%); Phospholipids in medium HDL [nightingale] (12%); Total cholesterol to total lipids ratio in medium VLDL [nightingale] (12%); Triglycerides to total lipids ratio in IDL [nightingale] (12%); Total cholesterol to total lipids ratio in large HDL [nightingale] (12%); Phospholipids to total lipids ratio in medium VLDL [nightingale] (12%); Serum total triglyceride [nightingale] (12%); Triglycerides in small LDL [nightingale] (12%); Total lipids in small VLDL [nightingale] (12%); Phospholipids to total lipids ratio in small VLDL [nightingale] (12%); Triglycerides in small VLDL [nightingale] (12%); Mean diameter of VLDL particles [nightingale] (12%); Triglycerides to total lipids ratio in large HDL [nightingale] (11%); Phospholipids to total lipids ratio in medium HDL [nightingale] (11%); Triglycerides in medium VLDL [nightingale] (11%); Concentration of small VLDL particles [nightingale] (11%); Total cholesterol to total lipids ratio in IDL [nightingale] (10%); Triglyceride in LDL [nightingale] (10%); Free cholesterol to total lipids ratio in large LDL [nightingale] (10%); Triglycerides to total lipids ratio in large LDL [nightingale] (10%); Triglycerides in medium HDL [nightingale] (10%); Total lipids in medium VLDL [nightingale] (10%); Concentration of medium VLDL particles [nightingale] (10%); Phospholipids in medium VLDL [nightingale] (10%); Triglycerides to total lipids ratio in medium VLDL [nightingale] (10%); Phosphatidylcholine and other choline [nightingale] (10%); Free cholesterol in small VLDL [nightingale] (10%); Total cholines [nightingale] (10%); Total phosphoglycerides [nightingale] (10%); Total cholesterol in VLDL [nightingale] (10%); Triglyceride in VLDL [nightingale] (10%); Triglycerides in very large HDL [nightingale] (10%); Phospholipids to total lipids ratio in very small VLDL [nightingale] (10%); Triglycerides to total lipids ratio in very small VLDL [nightingale] (10%); Total cholesterol in HDL3 [nightingale] (9%); Triglycerides in large LDL [nightingale] (9%); Cholesterol esters in medium VLDL [nightingale] (9%); Free cholesterol in medium VLDL [nightingale] (9%); Saturated fatty acids [nightingale] (9%); Triglycerides to total lipids ratio in small LDL [nightingale] (9%); Sphingomyelins [nightingale] (9%); Cholesteryl esters to total lipids ratio in small VLDL [nightingale] (9%); Free cholesterol to total lipids ratio in small VLDL [nightingale] (9%); Phospholipids in small VLDL [nightingale] (9%); Total fatty acids [nightingale] (9%); Triglycerides to total lipids ratio in very large HDL [nightingale] (9%); Concentration of very small VLDL particles [nightingale] (9%); Triglyceride in HDL [nightingale] (8%); Total Cholesterol in large VLDL [nightingale] (8%); Cholesterol esters in large VLDL [nightingale] (8%); Concentration of large VLDL particles [nightingale] (8%); Ratio of monounsaturated fatty acids to total fatty acids [nightingale] (8%); Total cholesterol in medium VLDL [nightingale] (8%); Cholesterol esters in very large VLDL [nightingale] (8%); Total lipids in very large VLDL [nightingale] (8%); Concentration of very large VLDL particles [nightingale] (8%); Triglycerides in very large VLDL [nightingale] (8%); Free cholesterol to total lipids ratio in very small VLDL [nightingale] (8%); Total lipids in very small VLDL [nightingale] (8%); Free cholesterol in IDL [nightingale] (8%); Linoleic acid (18:2) [nightingale] (8%); Free cholesterol in large VLDL [nightingale] (8%); Total lipids in large VLDL [nightingale] (8%); Phospholipids in large VLDL [nightingale] (8%); Triglycerides in large VLDL [nightingale] (8%); Monounsaturated fatty acids (16:1, 18:1) [nightingale] (8%); Polyunsaturated fatty acids [nightingale] (8%); Total cholesterol in very large VLDL [nightingale] (8%); Phospholipids in very large VLDL [nightingale] (8%); Total cholesterol to total lipids ratio in very small VLDL [nightingale] (8%); Cholesteryl ester in chylomicrons and extremely large VLDL [nightingale] (8%); Apolipoprotein B [nightingale] (7%); Docosahexaenoic acid (22:6) [nightingale] (7%); Esterified cholesterol [nightingale] (7%); Omega-6 fatty acids [nightingale] (7%); Free cholesterol [nightingale] (7%); Triglycerides in medium LDL [nightingale] (7%); Ratio of polyunsaturated fatty acids to total fatty acids [nightingale] (7%); Estimated degree of unsaturation [nightingale] (7%); Free cholesterol in very large VLDL [nightingale] (7%); Cholesteryl esters to total lipids ratio in very small VLDL [nightingale] (7%); Total cholesterol in chylomicrons and extremely large VLDL [nightingale] (7%); Total lipid in chylomicrons and extremely large VLDL [nightingale] (7%); Concentration of chylomicrons and extremely large VLDL particles [nightingale] (7%); Triglyceride in chylomicrons and extremely large VLDL [nightingale] (7%); Total lipids in IDL [nightingale] (6%); Phospholipids in IDL [nightingale] (6%); Phospholipids to total lipids ratio in IDL [nightingale] (6%); Mean diameter of LDL particles [nightingale] (6%); Total cholesterol to total lipids ratio in large VLDL [nightingale] (6%); Triglycerides to total lipids ratio in medium LDL [nightingale] (6%); Remnant cholesterol (non-HDL, non-LDL -cholesterol) [nightingale] (6%); Total cholesterol in small VLDL [nightingale] (6%); Total cholesterol in very small VLDL [nightingale] (6%); Free cholesterol in very small VLDL [nightingale] (6%); Phospholipids in very small VLDL [nightingale] (6%); Total cholesterol to total lipids ratio in chylomicrons and extremely large VLDL [nightingale] (6%); Free cholesterol in chylomicrons and extremely large VLDL [nightingale] (6%); Phospholipid in chylomicrons and extremely large VLDL [nightingale] (6%); Omega-3 fatty acids [nightingale] (5%); Ratio of omega-6 fatty acids to total fatty acids [nightingale] (5%); Total Cholesterol in IDL [nightingale] (5%); Cholesteryl esters to total lipids ratio in IDL [nightingale] (5%); Concentration of IDL particles [nightingale] (5%); Free cholesterol to total lipids ratio in medium VLDL [nightingale] (5%); Serum total cholesterol [nightingale] (5%); Cholesterol esters in small VLDL [nightingale] (5%); Cholesterol esters in IDL [nightingale] (5%); Phospholipids to total lipids ratio in large HDL [nightingale] (5%); Free cholesterol in large LDL [nightingale] (5%); Phospholipids in large LDL [nightingale] (5%); Phospholipids to total lipids ratio in large VLDL [nightingale] (5%); Triglycerides to total lipids ratio in large VLDL [nightingale] (5%); Cholesterol esters in very small VLDL [nightingale] (5%); Cholesteryl esters to total lipids ratio in chylomicrons and extremely large VLDL [nightingale] (5%); Triglycerides to total lipids ratio in chylomicrons and extremely large VLDL [nightingale] (5%); Isoleucine [nightingale] (4%); Ratio of 18:2 linoleic acid to total fatty acids [nightingale] (4%); Cholesteryl esters to total lipids ratio in large HDL [nightingale] (4%); Total cholesterol to total lipids ratio in large LDL [nightingale] (4%); Total lipids in large LDL [nightingale] (4%); Concentration of large LDL particles [nightingale] (4%); Cholesteryl esters to total lipids ratio in large VLDL [nightingale] (4%); Phospholipids in medium LDL [nightingale] (4%); Cholesterol esters in small HDL [nightingale] (4%); Phospholipids in small LDL [nightingale] (4%); Total cholesterol to total lipids ratio in very large VLDL [nightingale] (4%); Glycoprotein acetylation [nightingale] (3%); Leucine [nightingale] (3%); Total cholesterol in large LDL [nightingale] (3%); Cholesterol esters in large LDL [nightingale] (3%); Cholesteryl esters to total lipids ratio in large LDL [nightingale] (3%); Phospholipids to total lipids ratio in large LDL [nightingale] (3%); Total cholesterol to total lipids ratio in medium LDL [nightingale] (3%); Phospholipids in small HDL [nightingale] (3%); Total cholesterol to total lipids ratio in small LDL [nightingale] (3%); Concentration of small LDL particles [nightingale] (3%); Free cholesterol to total lipids ratio in chylomicrons and extremely large VLDL [nightingale] (3%); 1-palmitoyl-2-linoleoyl-GPE (16:0/18:2) [metabolon] (2%); 1-palmitoyl-2-arachidonoyl-GPE (16:0/20:4) [metabolon] (2%); 1-palmitoyl-2-docosahexaenoyl-GPE (16:0/22:6) [metabolon] (2%); Ratio of omega-3 fatty acids to total fatty acids [nightingale] (2%); Total cholesterol in LDL [nightingale] (2%); Free cholesterol to total lipids ratio in large VLDL [nightingale] (2%); Cholesteryl esters to total lipids ratio in medium LDL [nightingale] (2%); Free cholesterol to total lipids ratio in medium LDL [nightingale] (2%); Total lipid in medium LDL [nightingale] (2%); Ratio of saturated fatty acids to total fatty acids [nightingale] (2%); Total cholesterol in small HDL [nightingale] (2%); Total cholesterol to total lipids ratio in small HDL [nightingale] (2%); Total lipids in small HDL [nightingale] (2%); Concentration of small HDL particles [nightingale] (2%); Total Cholesterol in small LDL [nightingale] (2%); Cholesterol esters in small LDL [nightingale] (2%); Free cholesterol in small LDL [nightingale] (2%); Total lipids in small LDL [nightingale] (2%); Cholesteryl esters to total lipids ratio in very large VLDL [nightingale] (2%); Triglycerides to total lipids ratio in very large VLDL [nightingale] (2%); Phospholipids to total lipids ratio in chylomicrons and extremely large VLDL [nightingale] (2%); 1-stearoyl-2-arachidonoyl-GPI (18:0/20:4) [metabolon] (2%); 1-palmitoyl-GPE (16:0) [metabolon] (2%); 1-stearoyl-2-oleoyl-GPE (18:0/18:1) [metabolon] (2%); Oleoyl-linoleoyl-glycerol (18:1/18:2) [2] [metabolon] (2%); 1-stearoyl-2-linoleoyl-GPE (18:0/18:2) [metabolon] (2%); 1-stearoyl-2-arachidonoyl-GPE (18:0/20:4) [metabolon] (2%); 1-stearoyl-2-docosahexaenoyl-GPE (18:0/22:6) [metabolon] (2%); 1-stearoyl-2-oleoyl-GPI (18:0/18:1) [metabolon] (2%); 1-palmitoyl-2-oleoyl-GPE (16:0/18:1) [metabolon] (2%); 3-Hydroxybutyrate [nightingale] (2%); Ratio of 22:6 docosahexaenoic acid to total fatty acids [nightingale] (2%); Total cholesterol in medium LDL [nightingale] (2%); Cholesterol esters in medium LDL [nightingale] (2%); Free cholesterol in medium LDL [nightingale] (2%); Concentration of medium LDL particles [nightingale] (2%); Cholesteryl esters to total lipids ratio in small HDL [nightingale] (2%); Free cholesterol to total lipids ratio in small HDL [nightingale] (2%); Cholesteryl esters to total lipids ratio in small LDL [nightingale] (2%); Free cholesterol to total lipids ratio in small LDL [nightingale] (2%); Tyrosine [nightingale] (2%); Free cholesterol to total lipids ratio in very large VLDL [nightingale] (2%); Phospholipids to total lipids ratio in very large VLDL [nightingale] (2%); Carnitine [metabolon] (1%); 1-oleoylglycerol (18:1) [metabolon] (1%); 1-oleoyl-GPE (18:1) [metabolon] (1%); Hexanoylglutamine [metabolon] (1%); 1-stearoyl-2-linoleoyl-gpc (18:0/18:2) [metabolon] (1%); 1-palmitoyl-2-stearoyl-gpc (16:0/18:0) [metabolon] (1%); 1-(1-enyl-palmitoyl)-2-arachidonoyl-GPC (P-16:0/20:4) [metabolon] (1%); N-palmitoyl-sphinganine (d18:0/16:0) [metabolon] (1%); 1-oleoyl-2-arachidonoyl-GPE (18:1/20:4) [metabolon] (1%); 1-oleoyl-2-docosahexaenoyl-GPC (18:1/22:6) [metabolon] (1%); 1-oleoyl-2-linoleoyl-GPE (18:1/18:2) [metabolon] (1%); 1-(1-enyl-palmitoyl)-2-palmitoyl-GPC (P-16:0/16:0) [metabolon] (1%); Lignoceroylcarnitine (C24) [metabolon] (1%); Dihomo-linolenoylcarnitine (C20:3n3 or 6) [metabolon] (1%); Nervonoylcarnitine (C24:1) [metabolon] (1%); Arachidonoylcarnitine (C20:4) [metabolon] (1%); N-palmitoyl-sphingosine (d18:1/16:0) [metabolon] (1%); X-23641 [metabolon] (1%); 1-stearoyl-2-arachidonoyl-gpc (18:0/20:4) [metabolon] (1%); 1-palmitoyl-2-arachidonoyl-GPC (16:0/20:4n6) [metabolon] (1%); Acetate [nightingale] (1%); Acetone [nightingale] (1%); Glucose [nightingale] (1%); Free cholesterol in small HDL [nightingale] (1%); Phospholipids to total lipids ratio in small HDL [nightingale] (1%); Valine [nightingale] (1%); Free cholesterol to total lipids ratio in very large HDL [nightingale] (1%)
Total cholesterol to total lipids ratio in medium HDL [nightingale]	114	Lipoproteins	249	Cholesteryl esters to total lipids ratio in medium HDL [nightingale] (66%); Triglycerides to total lipids ratio in medium HDL [nightingale] (43%); Triglycerides to total lipids ratio in small HDL [nightingale] (38%); Triglycerides in small HDL [nightingale] (32%); Ratio of apolipoprotein B to apolipoprotein A1 [nightingale] (30%); Total cholesterol in HDL2 [nightingale] (27%); Free cholesterol in large HDL [nightingale] (26%); Triglycerides in IDL [nightingale] (25%); Total lipids in small VLDL [nightingale] (25%); Triglycerides in very small VLDL [nightingale] (25%); Mean diameter of HDL particles [nightingale] (24%); Total cholesterol in large HDL [nightingale] (24%); Phospholipids in large HDL [nightingale] (24%); Triglycerides to total lipids ratio in large HDL [nightingale] (24%); Total cholesterol in HDL [nightingale] (23%); Cholesterol esters in large HDL [nightingale] (23%); Cholesterol esters in medium HDL [nightingale] (23%); Concentration of small VLDL particles [nightingale] (23%); Free cholesterol to total lipids ratio in large HDL [nightingale] (22%); Total lipids in large HDL [nightingale] (22%); Concentration of large HDL particles [nightingale] (22%); Free cholesterol in small VLDL [nightingale] (22%); Phospholipids in small VLDL [nightingale] (22%); Total cholesterol in VLDL [nightingale] (22%); Free cholesterol to total lipids ratio in IDL [nightingale] (21%); Cholesterol esters in medium VLDL [nightingale] (21%); Triglycerides to total lipids ratio in small LDL [nightingale] (21%); Total cholesterol to total lipids ratio in large HDL [nightingale] (20%); Free cholesterol to total lipids ratio in large LDL [nightingale] (20%); Total cholesterol in medium HDL [nightingale] (20%); Total cholesterol in medium VLDL [nightingale] (20%); Phospholipids in medium VLDL [nightingale] (20%); Serum total triglyceride [nightingale] (20%); Triglycerides in small VLDL [nightingale] (20%); Triglycerides to total lipids ratio in small VLDL [nightingale] (20%); Triglycerides to total lipids ratio in very large HDL [nightingale] (20%); Phospholipids to total lipids ratio in IDL [nightingale] (19%); Triglycerides to total lipids ratio in IDL [nightingale] (19%); Triglycerides to total lipids ratio in large LDL [nightingale] (19%); Total Cholesterol in large VLDL [nightingale] (19%); Cholesterol esters in large VLDL [nightingale] (19%); Total lipids in large VLDL [nightingale] (19%); Triglycerides in large VLDL [nightingale] (19%); Free cholesterol in medium VLDL [nightingale] (19%); Total cholesterol in small VLDL [nightingale] (19%); Triglyceride in VLDL [nightingale] (19%); Phospholipids in very large HDL [nightingale] (19%); Cholesteryl ester in chylomicrons and extremely large VLDL [nightingale] (19%); Triglyceride in LDL [nightingale] (18%); Concentration of large VLDL particles [nightingale] (18%); Mean diameter of VLDL particles [nightingale] (18%); Total lipids in very small VLDL [nightingale] (18%); Phospholipids in large VLDL [nightingale] (18%); Total lipids in medium VLDL [nightingale] (18%); Concentration of medium VLDL particles [nightingale] (18%); Triglycerides in medium VLDL [nightingale] (18%); Triglycerides in small LDL [nightingale] (18%); Free cholesterol in very large HDL [nightingale] (18%); Total lipids in very large HDL [nightingale] (18%); Concentration of very large HDL particles [nightingale] (18%); Triglycerides in large LDL [nightingale] (17%); Phospholipids to total lipids ratio in medium HDL [nightingale] (17%); Remnant cholesterol (non-HDL, non-LDL -cholesterol) [nightingale] (17%); Cholesterol esters in small VLDL [nightingale] (17%); Phospholipids to total lipids ratio in small VLDL [nightingale] (17%); Total fatty acids [nightingale] (17%); Cholesterol esters in very large VLDL [nightingale] (17%); Concentration of very small VLDL particles [nightingale] (17%); Triglycerides to total lipids ratio in very small VLDL [nightingale] (17%); Total cholesterol in chylomicrons and extremely large VLDL [nightingale] (17%); Free cholesterol in large VLDL [nightingale] (16%); Triglycerides in medium LDL [nightingale] (16%); Ratio of triglycerides to phosphoglycerides [nightingale] (16%); Phospholipids to total lipids ratio in very large HDL [nightingale] (16%); Total cholesterol in very large VLDL [nightingale] (16%); Concentration of chylomicrons and extremely large VLDL particles [nightingale] (16%); Ratio of omega-6 fatty acids to total fatty acids [nightingale] (15%); Monounsaturated fatty acids (16:1, 18:1) [nightingale] (15%); Ratio of polyunsaturated fatty acids to total fatty acids [nightingale] (15%); Saturated fatty acids [nightingale] (15%); Total cholesterol to total lipids ratio in small VLDL [nightingale] (15%); Total lipids in very large VLDL [nightingale] (15%); Concentration of very large VLDL particles [nightingale] (15%); Total lipid in chylomicrons and extremely large VLDL [nightingale] (15%); Total cholesterol to total lipids ratio in IDL [nightingale] (14%); Triglycerides in medium HDL [nightingale] (14%); Total cholesterol in very large HDL [nightingale] (14%); Free cholesterol in very large VLDL [nightingale] (14%); Triglycerides in very large VLDL [nightingale] (14%); Free cholesterol to total lipids ratio in very small VLDL [nightingale] (14%); Triglyceride in chylomicrons and extremely large VLDL [nightingale] (14%); Apolipoprotein B [nightingale] (13%); Triglyceride in HDL [nightingale] (13%); Cholesteryl esters to total lipids ratio in large HDL [nightingale] (13%); Free cholesterol to total lipids ratio in medium HDL [nightingale] (13%); Ratio of monounsaturated fatty acids to total fatty acids [nightingale] (13%); Phospholipids to total lipids ratio in medium VLDL [nightingale] (13%); Phospholipid in chylomicrons and extremely large VLDL [nightingale] (13%); Cholesteryl esters to total lipids ratio in medium VLDL [nightingale] (12%); Cholesterol esters in very large HDL [nightingale] (12%); Phospholipids in very large VLDL [nightingale] (12%); Total cholesterol to total lipids ratio in very small VLDL [nightingale] (12%); Phospholipids in very small VLDL [nightingale] (12%); Free cholesterol in chylomicrons and extremely large VLDL [nightingale] (12%); Free cholesterol to total lipids ratio in medium VLDL [nightingale] (11%); Triglycerides to total lipids ratio in medium VLDL [nightingale] (11%); Total cholesterol to total lipids ratio in very large HDL [nightingale] (11%); Triglycerides in very large HDL [nightingale] (11%); Total cholesterol in very small VLDL [nightingale] (11%); Apolipoprotein A-I [nightingale] (11%); Omega-6 fatty acids [nightingale] (11%); Triglycerides to total lipids ratio in medium LDL [nightingale] (11%); Cholesteryl esters to total lipids ratio in very large HDL [nightingale] (11%); Free cholesterol in very small VLDL [nightingale] (11%); Phospholipids to total lipids ratio in very small VLDL [nightingale] (11%); Docosahexaenoic acid (22:6) [nightingale] (10%); Linoleic acid (18:2) [nightingale] (10%); Phospholipids to total lipids ratio in large LDL [nightingale] (10%); Free cholesterol to total lipids ratio in medium LDL [nightingale] (10%); Polyunsaturated fatty acids [nightingale] (10%); Total cholesterol to total lipids ratio in small HDL [nightingale] (10%); Sphingomyelins [nightingale] (10%); Cholesteryl esters to total lipids ratio in small VLDL [nightingale] (10%); Cholesterol esters in very small VLDL [nightingale] (10%); Glycoprotein acetylation [nightingale] (9%); Free cholesterol in IDL [nightingale] (9%); Total lipids in IDL [nightingale] (9%); Concentration of IDL particles [nightingale] (9%); Ratio of 18:2 linoleic acid to total fatty acids [nightingale] (9%); Phosphatidylcholine and other choline [nightingale] (9%); Cholesteryl esters to total lipids ratio in small HDL [nightingale] (9%); Total phosphoglycerides [nightingale] (9%); Cholesteryl esters to total lipids ratio in very small VLDL [nightingale] (9%); Esterified cholesterol [nightingale] (8%); Omega-3 fatty acids [nightingale] (8%); Free cholesterol [nightingale] (8%); Total Cholesterol in IDL [nightingale] (8%); Cholesteryl esters to total lipids ratio in IDL [nightingale] (8%); Phospholipids in IDL [nightingale] (8%); Total cholesterol to total lipids ratio in large LDL [nightingale] (8%); Total lipids in large LDL [nightingale] (8%); Concentration of large LDL particles [nightingale] (8%); Triglycerides to total lipids ratio in large VLDL [nightingale] (8%); Free cholesterol in medium HDL [nightingale] (8%); Total cholesterol to total lipids ratio in medium LDL [nightingale] (8%); Cholesterol esters in small LDL [nightingale] (8%); Total lipids in small LDL [nightingale] (8%); Total cholines [nightingale] (8%); Total cholesterol to total lipids ratio in chylomicrons and extremely large VLDL [nightingale] (8%); Free cholesterol to total lipids ratio in chylomicrons and extremely large VLDL [nightingale] (8%); Triglycerides to total lipids ratio in chylomicrons and extremely large VLDL [nightingale] (8%); Total cholesterol in HDL3 [nightingale] (7%); Cholesterol esters in IDL [nightingale] (7%); Phospholipids to total lipids ratio in large HDL [nightingale] (7%); Cholesteryl esters to total lipids ratio in large LDL [nightingale] (7%); Cholesterol esters in medium LDL [nightingale] (7%); Total cholesterol to total lipids ratio in medium VLDL [nightingale] (7%); Concentration of small LDL particles [nightingale] (7%); Estimated degree of unsaturation [nightingale] (7%); Total cholesterol in LDL [nightingale] (6%); Triglycerides in large HDL [nightingale] (6%); Total cholesterol in large LDL [nightingale] (6%); Cholesterol esters in large LDL [nightingale] (6%); Free cholesterol in large LDL [nightingale] (6%); Phospholipids to total lipids ratio in large VLDL [nightingale] (6%); Total lipids in medium HDL [nightingale] (6%); Phospholipids in medium HDL [nightingale] (6%); Total lipid in medium LDL [nightingale] (6%); Serum total cholesterol [nightingale] (6%); Total Cholesterol in small LDL [nightingale] (6%); Total cholesterol to total lipids ratio in small LDL [nightingale] (6%); Phospholipids in large LDL [nightingale] (5%); Total cholesterol to total lipids ratio in large VLDL [nightingale] (5%); Free cholesterol to total lipids ratio in large VLDL [nightingale] (5%); Concentration of medium HDL particles [nightingale] (5%); Total cholesterol in medium LDL [nightingale] (5%); Cholesteryl esters to total lipids ratio in medium LDL [nightingale] (5%); Free cholesterol in medium LDL [nightingale] (5%); Phospholipids in medium LDL [nightingale] (5%); Phospholipids to total lipids ratio in medium LDL [nightingale] (5%); Cholesterol esters in small HDL [nightingale] (5%); Free cholesterol to total lipids ratio in small HDL [nightingale] (5%); Cholesteryl esters to total lipids ratio in small LDL [nightingale] (5%); Free cholesterol in small LDL [nightingale] (5%); Free cholesterol to total lipids ratio in small LDL [nightingale] (5%); Phospholipids in small LDL [nightingale] (5%); Phospholipids to total lipids ratio in small LDL [nightingale] (5%); Free cholesterol to total lipids ratio in small VLDL [nightingale] (5%); Phospholipids to total lipids ratio in chylomicrons and extremely large VLDL [nightingale] (5%); Isoleucine [nightingale] (4%); Mean diameter of LDL particles [nightingale] (4%); Concentration of medium LDL particles [nightingale] (4%); Phospholipids to total lipids ratio in small HDL [nightingale] (4%); Cholesteryl esters to total lipids ratio in chylomicrons and extremely large VLDL [nightingale] (4%); Cholesteryl esters to total lipids ratio in large VLDL [nightingale] (4%); Ratio of saturated fatty acids to total fatty acids [nightingale] (4%); Total cholesterol in small HDL [nightingale] (4%); Free cholesterol in small HDL [nightingale] (4%); Phospholipids in small HDL [nightingale] (4%); Total cholesterol to total lipids ratio in very large VLDL [nightingale] (4%); Triglycerides to total lipids ratio in very large VLDL [nightingale] (4%); 1-stearoyl-2-arachidonoyl-GPE (18:0/20:4) [metabolon] (3%); 1-palmitoyl-2-docosahexaenoyl-GPE (16:0/22:6) [metabolon] (3%); Free cholesterol to total lipids ratio in very large VLDL [nightingale] (3%); 1-stearoyl-GPE (18:0) [metabolon] (2%); 1-arachidonoyl-GPC (20:4n6) [metabolon] (2%); 1-palmitoyl-2-linoleoyl-GPE (16:0/18:2) [metabolon] (2%); Oleoyl-linoleoyl-glycerol (18:1/18:2) [2] [metabolon] (2%); 1-stearoyl-2-linoleoyl-GPE (18:0/18:2) [metabolon] (2%); 1-palmitoyl-2-arachidonoyl-GPE (16:0/20:4) [metabolon] (2%); 1-oleoyl-2-arachidonoyl-GPE (18:1/20:4) [metabolon] (2%); 1-oleoyl-2-docosahexaenoyl-GPC (18:1/22:6) [metabolon] (2%); 1-palmitoyl-2-oleoyl-GPE (16:0/18:1) [metabolon] (2%); 3-Hydroxybutyrate [nightingale] (2%); Citrate [metabolon] (2%); Histidine [nightingale] (2%); Tyrosine [nightingale] (2%); Free cholesterol to total lipids ratio in very large HDL [nightingale] (2%); Cholesteryl esters to total lipids ratio in very large VLDL [nightingale] (2%); 1-stearoyl-2-arachidonoyl-GPI (18:0/20:4) [metabolon] (1%); 1-oleoylglycerol (18:1) [metabolon] (1%); 1-palmitoyl-GPE (16:0) [metabolon] (1%); 1-stearoyl-2-oleoyl-GPE (18:0/18:1) [metabolon] (1%); Hexanoylglutamine [metabolon] (1%); Androstenediol (3alpha, 17alpha) monosulfate (3) [metabolon] (1%); Palmitoyl sphingomyelin (d18:1/16:0) [metabolon] (1%); 1-palmitoyl-2-stearoyl-gpc (16:0/18:0) [metabolon] (1%); Behenoyl dihydrosphingomyelin (d18:0/22:0) [metabolon] (1%); N-palmitoyl-sphinganine (d18:0/16:0) [metabolon] (1%); 1-stearoyl-2-docosahexaenoyl-GPE (18:0/22:6) [metabolon] (1%); 1-linoleoyl-2-arachidonoyl-GPC (18:2/20:4n6) [metabolon] (1%); 1-stearoyl-2-oleoyl-GPI (18:0/18:1) [metabolon] (1%); 1-myristoyl-2-arachidonoyl-GPC (14:0/20:4) [metabolon] (1%); 1-oleoyl-2-linoleoyl-GPE (18:1/18:2) [metabolon] (1%); Linoleoyl-arachidonoyl-glycerol (18:2/20:4) [2] [metabolon] (1%); Sphingomyelin (d18:0/20:0, d16:0/22:0) [metabolon] (1%); Palmitoyl-sphingosine-phosphoethanolamine (d18:1/16:0) [metabolon] (1%); 1-palmitoyl-2-linoleoyl-GPI (16:0/18:2) [metabolon] (1%); N-palmitoyl-sphingosine (d18:1/16:0) [metabolon] (1%); 1-stearoyl-2-arachidonoyl-gpc (18:0/20:4) [metabolon] (1%); Acetate [nightingale] (1%); Acetone [nightingale] (1%); Alanine [nightingale] (1%); Ratio of omega-3 fatty acids to total fatty acids [nightingale] (1%); Leucine [nightingale] (1%); Total lipids in small HDL [nightingale] (1%); Concentration of small HDL particles [nightingale] (1%); Valine [nightingale] (1%); Phospholipids to total lipids ratio in very large VLDL [nightingale] (1%)
Alanine [nightingale]	74	Amino acid metabolism	250	Glutamine [nightingale] (8%); Glycoprotein acetylation [nightingale] (8%); Monounsaturated fatty acids (16:1, 18:1) [nightingale] (7%); Serum total triglyceride [nightingale] (7%); Saturated fatty acids [nightingale] (7%); Total fatty acids [nightingale] (7%); Phospholipids to total lipids ratio in chylomicrons and extremely large VLDL [nightingale] (7%); Esterified cholesterol [nightingale] (5%); Omega-3 fatty acids [nightingale] (5%); Triglyceride in HDL [nightingale] (5%); Triglycerides to total lipids ratio in IDL [nightingale] (5%); Leucine [nightingale] (5%); Free cholesterol to total lipids ratio in large VLDL [nightingale] (5%); Ratio of monounsaturated fatty acids to total fatty acids [nightingale] (5%); Phosphatidylcholine and other choline [nightingale] (5%); Polyunsaturated fatty acids [nightingale] (5%); Serum total cholesterol [nightingale] (5%); Phospholipids in small HDL [nightingale] (5%); Triglycerides in small HDL [nightingale] (5%); Free cholesterol to total lipids ratio in small LDL [nightingale] (5%); Triglycerides in small LDL [nightingale] (5%); Free cholesterol in small VLDL [nightingale] (5%); Total cholines [nightingale] (5%); Total phosphoglycerides [nightingale] (5%); Free cholesterol to total lipids ratio in very large VLDL [nightingale] (5%); Cholesteryl esters to total lipids ratio in very small VLDL [nightingale] (5%); Triglycerides in very small VLDL [nightingale] (5%); Triglycerides to total lipids ratio in very small VLDL [nightingale] (5%); Free cholesterol in chylomicrons and extremely large VLDL [nightingale] (5%); Threonine [metabolon] (4%); Docosahexaenoic acid (22:6) [nightingale] (4%); Omega-6 fatty acids [nightingale] (4%); Histidine [nightingale] (4%); Free cholesterol to total lipids ratio in IDL [nightingale] (4%); Triglycerides in IDL [nightingale] (4%); Linoleic acid (18:2) [nightingale] (4%); Ratio of 18:2 linoleic acid to total fatty acids [nightingale] (4%); Lactate [nightingale] (4%); Total cholesterol in LDL [nightingale] (4%); Total cholesterol in large LDL [nightingale] (4%); Cholesterol esters in large LDL [nightingale] (4%); Phospholipids in large LDL [nightingale] (4%); Triglycerides in medium HDL [nightingale] (4%); Total cholesterol in medium LDL [nightingale] (4%); Cholesterol esters in medium LDL [nightingale] (4%); Free cholesterol in medium LDL [nightingale] (4%); Free cholesterol to total lipids ratio in medium LDL [nightingale] (4%); Total lipid in medium LDL [nightingale] (4%); Concentration of medium LDL particles [nightingale] (4%); Phospholipids in medium LDL [nightingale] (4%); Total cholesterol in medium VLDL [nightingale] (4%); Cholesterol esters in medium VLDL [nightingale] (4%); Cholesteryl esters to total lipids ratio in medium VLDL [nightingale] (4%); Free cholesterol to total lipids ratio in medium VLDL [nightingale] (4%); Free cholesterol in small HDL [nightingale] (4%); Concentration of small HDL particles [nightingale] (4%); Total Cholesterol in small LDL [nightingale] (4%); Free cholesterol in small LDL [nightingale] (4%); Total lipids in small LDL [nightingale] (4%); Concentration of small LDL particles [nightingale] (4%); Phospholipids in small LDL [nightingale] (4%); Triglycerides to total lipids ratio in small LDL [nightingale] (4%); Total cholesterol in small VLDL [nightingale] (4%); Total lipids in small VLDL [nightingale] (4%); Concentration of small VLDL particles [nightingale] (4%); Phospholipids in small VLDL [nightingale] (4%); Triglycerides in small VLDL [nightingale] (4%); Total cholesterol in VLDL [nightingale] (4%); Cholesteryl esters to total lipids ratio in very large VLDL [nightingale] (4%); Total cholesterol to total lipids ratio in very small VLDL [nightingale] (4%); Phospholipid in chylomicrons and extremely large VLDL [nightingale] (4%); Isobutyrylglycine [metabolon] (3%); Glutarylcarnitine (c5-dc) [metabolon] (3%); Mannonate [metabolon] (3%); Mannose [metabolon] (3%); Apolipoprotein B [nightingale] (3%); Creatinine [nightingale] (3%); Ratio of omega-6 fatty acids to total fatty acids [nightingale] (3%); Glycine [nightingale] (3%); Total cholesterol in HDL3 [nightingale] (3%); Mean diameter of HDL particles [nightingale] (3%); Total cholesterol to total lipids ratio in IDL [nightingale] (3%); Isoleucine [nightingale] (3%); Triglyceride in LDL [nightingale] (3%); Total cholesterol in large HDL [nightingale] (3%); Total cholesterol to total lipids ratio in large HDL [nightingale] (3%); Cholesterol esters in large HDL [nightingale] (3%); Cholesteryl esters to total lipids ratio in large HDL [nightingale] (3%); Free cholesterol in large HDL [nightingale] (3%); Phospholipids to total lipids ratio in large HDL [nightingale] (3%); Free cholesterol to total lipids ratio in large LDL [nightingale] (3%); Total lipids in large LDL [nightingale] (3%); Concentration of large LDL particles [nightingale] (3%); Triglycerides in large LDL [nightingale] (3%); Total Cholesterol in large VLDL [nightingale] (3%); Cholesterol esters in large VLDL [nightingale] (3%); Cholesteryl esters to total lipids ratio in large VLDL [nightingale] (3%); Free cholesterol in large VLDL [nightingale] (3%); Total lipids in large VLDL [nightingale] (3%); Concentration of large VLDL particles [nightingale] (3%); Phospholipids in large VLDL [nightingale] (3%); Triglycerides in large VLDL [nightingale] (3%); Free cholesterol in medium HDL [nightingale] (3%); Total lipids in medium HDL [nightingale] (3%); Concentration of medium HDL particles [nightingale] (3%); Phospholipids in medium HDL [nightingale] (3%); Total cholesterol to total lipids ratio in medium VLDL [nightingale] (3%); Free cholesterol in medium VLDL [nightingale] (3%); Total lipids in medium VLDL [nightingale] (3%); Concentration of medium VLDL particles [nightingale] (3%); Phospholipids in medium VLDL [nightingale] (3%); Triglycerides in medium VLDL [nightingale] (3%); Triglycerides to total lipids ratio in medium VLDL [nightingale] (3%); Ratio of polyunsaturated fatty acids to total fatty acids [nightingale] (3%); Pyruvate [nightingale] (3%); Free cholesterol to total lipids ratio in small HDL [nightingale] (3%); Total lipids in small HDL [nightingale] (3%); Triglycerides to total lipids ratio in small HDL [nightingale] (3%); Cholesterol esters in small LDL [nightingale] (3%); Total cholesterol to total lipids ratio in small VLDL [nightingale] (3%); Cholesteryl esters to total lipids ratio in small VLDL [nightingale] (3%); Triglycerides to total lipids ratio in small VLDL [nightingale] (3%); Ratio of triglycerides to phosphoglycerides [nightingale] (3%); Valine [nightingale] (3%); Mean diameter of VLDL particles [nightingale] (3%); Triglyceride in VLDL [nightingale] (3%); Phospholipids in very large HDL [nightingale] (3%); Phospholipids to total lipids ratio in very large HDL [nightingale] (3%); Triglycerides to total lipids ratio in very large HDL [nightingale] (3%); Total cholesterol in very large VLDL [nightingale] (3%); Total cholesterol to total lipids ratio in very large VLDL [nightingale] (3%); Cholesterol esters in very large VLDL [nightingale] (3%); Free cholesterol in very large VLDL [nightingale] (3%); Total lipids in very large VLDL [nightingale] (3%); Concentration of very large VLDL particles [nightingale] (3%); Phospholipids in very large VLDL [nightingale] (3%); Phospholipids to total lipids ratio in very large VLDL [nightingale] (3%); Triglycerides in very large VLDL [nightingale] (3%); Free cholesterol in very small VLDL [nightingale] (3%); Total cholesterol in chylomicrons and extremely large VLDL [nightingale] (3%); Cholesteryl ester in chylomicrons and extremely large VLDL [nightingale] (3%); Cholesteryl esters to total lipids ratio in chylomicrons and extremely large VLDL [nightingale] (3%); Free cholesterol to total lipids ratio in chylomicrons and extremely large VLDL [nightingale] (3%); Homoarginine [metabolon] (1%); N-acetylglycine [metabolon] (1%); Propionylglycine [metabolon] (1%); Butyrylglycine [metabolon] (1%); N-acetylthreonine [metabolon] (1%); Gamma-glutamylglycine [metabolon] (1%); Gamma-glutamylthreonine [metabolon] (1%); 1-palmitoleoyl-GPC (16:1) [metabolon] (1%); Hexanoylglycine [metabolon] (1%); Glutamine degradant [metabolon] (1%); 1-palmitoyl-GPE (16:0) [metabolon] (1%); 1-ribosyl-imidazoleacetate [metabolon] (1%); Taurocholenate sulfate [metabolon] (1%); Glycocholenate sulfate [metabolon] (1%); 3-methylglutaconate [metabolon] (1%); Cinnamoylglycine [metabolon] (1%); 2R,3R-dihydroxybutyrate [metabolon] (1%); 4-hydroxyglutamate [metabolon] (1%); N-palmitoylglycine [metabolon] (1%); N-acetylcarnosine [metabolon] (1%); 3-methylglutarylcarnitine (2) [metabolon] (1%); Adipoylcarnitine (C6-DC) [metabolon] (1%); 1-(1-enyl-palmitoyl)-2-linoleoyl-GPC (p-16:0/18:2) [metabolon] (1%); 1-(1-enyl-palmitoyl)-2-palmitoleoyl-GPC (P-16:0/16:1) [metabolon] (1%); 1-linoleoyl-2-arachidonoyl-GPC (18:2/20:4n6) [metabolon] (1%); Glycosyl-N-(2-hydroxynervonoyl)-sphingosine (d18:1/24:1(2OH)) [metabolon] (1%); Sphingomyelin (d18:2/21:0, d16:2/23:0) [metabolon] (1%); 2-butenoylglycine [metabolon] (1%); Trans-2-hexenoylglycine [metabolon] (1%); 3-hydroxybutyroylglycine [metabolon] (1%); Hydroxypalmitoyl sphingomyelin (d18:1/16:0(OH)) [metabolon] (1%); Cis-3,4-methyleneheptanoylglycine [metabolon] (1%); Picolinate [metabolon] (1%); Creatine [metabolon] (1%); Choline [metabolon] (1%); 1-palmitoyl-2-oleoyl-GPE (16:0/18:1) [metabolon] (1%); 1-palmitoyl-2-oleoyl-GPC (16:0/18:1) [metabolon] (1%); 5-methylthioadenosine (mta) [metabolon] (1%); Lysine [metabolon] (1%); Serine [metabolon] (1%); Glutamine [metabolon] (1%); Betaine [metabolon] (1%); X-12844 [metabolon] (1%); X-17325 [metabolon] (1%); X-17367 [metabolon] (1%); X-21467 [metabolon] (1%); X-24757 [metabolon] (1%); X-24795 [metabolon] (1%); X-25422 [metabolon] (1%); Glycine [metabolon] (1%); Acetate [nightingale] (1%); Acetone [nightingale] (1%); Albumin [nightingale] (1%); Apolipoprotein A-I [nightingale] (1%); Ratio of apolipoprotein B to apolipoprotein A1 [nightingale] (1%); Citrate [metabolon] (1%); Ratio of 22:6 docosahexaenoic acid to total fatty acids [nightingale] (1%); Free cholesterol [nightingale] (1%); Glucose [nightingale] (1%); Glycerol [nightingale] (1%); Cholesterol esters in IDL [nightingale] (1%); Free cholesterol in IDL [nightingale] (1%); Total lipids in IDL [nightingale] (1%); Concentration of IDL particles [nightingale] (1%); Phospholipids in IDL [nightingale] (1%); Phospholipids to total lipids ratio in IDL [nightingale] (1%); Mean diameter of LDL particles [nightingale] (1%); Free cholesterol to total lipids ratio in large HDL [nightingale] (1%); Total lipids in large HDL [nightingale] (1%); Concentration of large HDL particles [nightingale] (1%); Triglycerides to total lipids ratio in large HDL [nightingale] (1%); Free cholesterol in large LDL [nightingale] (1%); Phospholipids to total lipids ratio in large LDL [nightingale] (1%); Total cholesterol to total lipids ratio in large VLDL [nightingale] (1%); Phospholipids to total lipids ratio in large VLDL [nightingale] (1%); Total cholesterol in medium HDL [nightingale] (1%); Total cholesterol to total lipids ratio in medium HDL [nightingale] (1%); Cholesterol esters in medium HDL [nightingale] (1%); Cholesteryl esters to total lipids ratio in medium HDL [nightingale] (1%); Triglycerides to total lipids ratio in medium HDL [nightingale] (1%); Triglycerides in medium LDL [nightingale] (1%); Phospholipids to total lipids ratio in medium VLDL [nightingale] (1%); Phenylalanine [nightingale] (1%); Remnant cholesterol (non-HDL, non-LDL -cholesterol) [nightingale] (1%); Total cholesterol in small HDL [nightingale] (1%); Sphingomyelins [nightingale] (1%); Cholesterol esters in small VLDL [nightingale] (1%); Free cholesterol to total lipids ratio in small VLDL [nightingale] (1%); Phospholipids to total lipids ratio in small VLDL [nightingale] (1%); Tyrosine [nightingale] (1%); Estimated degree of unsaturation [nightingale] (1%); Total cholesterol to total lipids ratio in very large HDL [nightingale] (1%); Cholesteryl esters to total lipids ratio in very large HDL [nightingale] (1%); Free cholesterol in very large HDL [nightingale] (1%); Free cholesterol to total lipids ratio in very large HDL [nightingale] (1%); Total lipids in very large HDL [nightingale] (1%); Concentration of very large HDL particles [nightingale] (1%); Triglycerides to total lipids ratio in very large VLDL [nightingale] (1%); Total cholesterol in very small VLDL [nightingale] (1%); Free cholesterol to total lipids ratio in very small VLDL [nightingale] (1%); Total lipids in very small VLDL [nightingale] (1%); Concentration of very small VLDL particles [nightingale] (1%); Phospholipids in very small VLDL [nightingale] (1%); Phospholipids to total lipids ratio in very small VLDL [nightingale] (1%); Total lipid in chylomicrons and extremely large VLDL [nightingale] (1%); Concentration of chylomicrons and extremely large VLDL particles [nightingale] (1%); Triglyceride in chylomicrons and extremely large VLDL [nightingale] (1%)
Triglycerides to total lipids ratio in medium HDL [nightingale]	129	Lipoproteins	250	Triglycerides to total lipids ratio in small HDL [nightingale] (52%); Triglycerides in small HDL [nightingale] (43%); Ratio of apolipoprotein B to apolipoprotein A1 [nightingale] (40%); Total lipids in small VLDL [nightingale] (39%); Total cholesterol to total lipids ratio in medium HDL [nightingale] (38%); Phospholipids in small VLDL [nightingale] (37%); Concentration of small VLDL particles [nightingale] (36%); Cholesterol esters in large VLDL [nightingale] (35%); Total cholesterol in medium VLDL [nightingale] (35%); Cholesterol esters in medium VLDL [nightingale] (35%); Phospholipids in medium VLDL [nightingale] (35%); Triglycerides in small VLDL [nightingale] (35%); Triglycerides in very small VLDL [nightingale] (35%); Total cholesterol in VLDL [nightingale] (34%); Total lipids in medium VLDL [nightingale] (33%); Free cholesterol in small VLDL [nightingale] (33%); Free cholesterol in medium VLDL [nightingale] (33%); Serum total triglyceride [nightingale] (33%); Concentration of medium VLDL particles [nightingale] (32%); Total Cholesterol in large VLDL [nightingale] (31%); Triglycerides to total lipids ratio in very large HDL [nightingale] (31%); Cholesteryl ester in chylomicrons and extremely large VLDL [nightingale] (30%); Cholesteryl esters to total lipids ratio in medium HDL [nightingale] (29%); Total lipids in large VLDL [nightingale] (29%); Triglyceride in VLDL [nightingale] (29%); Phospholipids in large VLDL [nightingale] (28%); Triglycerides in medium HDL [nightingale] (28%); Total cholesterol in small VLDL [nightingale] (28%); Ratio of triglycerides to phosphoglycerides [nightingale] (28%); Total cholesterol in chylomicrons and extremely large VLDL [nightingale] (28%); Free cholesterol in large VLDL [nightingale] (27%); Concentration of large VLDL particles [nightingale] (27%); Triglycerides in medium VLDL [nightingale] (27%); Triglycerides in large VLDL [nightingale] (26%); Cholesterol esters in very large VLDL [nightingale] (26%); Triglycerides in IDL [nightingale] (26%); Free cholesterol to total lipids ratio in large HDL [nightingale] (26%); Triglycerides to total lipids ratio in large HDL [nightingale] (26%); Total cholesterol to total lipids ratio in large HDL [nightingale] (25%); Total cholesterol in very large VLDL [nightingale] (24%); Total cholesterol in HDL2 [nightingale] (23%); Mean diameter of VLDL particles [nightingale] (23%); Total lipids in very large VLDL [nightingale] (23%); Free cholesterol in chylomicrons and extremely large VLDL [nightingale] (23%); Triglyceride in HDL [nightingale] (22%); Free cholesterol to total lipids ratio in large LDL [nightingale] (22%); Concentration of very large VLDL particles [nightingale] (22%); Phospholipids in very large VLDL [nightingale] (22%); Total lipid in chylomicrons and extremely large VLDL [nightingale] (22%); Monounsaturated fatty acids (16:1, 18:1) [nightingale] (22%); Triglycerides in small LDL [nightingale] (22%); Free cholesterol in very large VLDL [nightingale] (22%); Triglycerides in very large VLDL [nightingale] (22%); Total lipids in very small VLDL [nightingale] (22%); Concentration of chylomicrons and extremely large VLDL particles [nightingale] (22%); Total cholesterol in HDL [nightingale] (21%); Total cholesterol in large HDL [nightingale] (21%); Free cholesterol in large HDL [nightingale] (21%); Cholesterol esters in small VLDL [nightingale] (21%); Phospholipids in very large HDL [nightingale] (21%); Concentration of very small VLDL particles [nightingale] (21%); Phospholipid in chylomicrons and extremely large VLDL [nightingale] (21%); Cholesterol esters in large HDL [nightingale] (20%); Apolipoprotein B [nightingale] (19%); Mean diameter of HDL particles [nightingale] (19%); Triglycerides to total lipids ratio in small LDL [nightingale] (19%); Triglyceride in chylomicrons and extremely large VLDL [nightingale] (19%); Free cholesterol to total lipids ratio in IDL [nightingale] (19%); Remnant cholesterol (non-HDL, non-LDL -cholesterol) [nightingale] (18%); Triglycerides to total lipids ratio in small VLDL [nightingale] (18%); Total fatty acids [nightingale] (18%); Triglycerides to total lipids ratio in very small VLDL [nightingale] (18%); Phospholipids in large HDL [nightingale] (17%); Triglycerides in large LDL [nightingale] (17%); Ratio of monounsaturated fatty acids to total fatty acids [nightingale] (17%); Saturated fatty acids [nightingale] (17%); Phospholipids to total lipids ratio in IDL [nightingale] (16%); Triglyceride in LDL [nightingale] (16%); Total lipids in large HDL [nightingale] (16%); Concentration of large HDL particles [nightingale] (16%); Ratio of polyunsaturated fatty acids to total fatty acids [nightingale] (16%); Total lipids in very large HDL [nightingale] (16%); Ratio of omega-6 fatty acids to total fatty acids [nightingale] (15%); Glycoprotein acetylation [nightingale] (15%); Triglycerides to total lipids ratio in IDL [nightingale] (15%); Free cholesterol in very large HDL [nightingale] (15%); Cholesterol esters in medium HDL [nightingale] (14%); Free cholesterol to total lipids ratio in medium VLDL [nightingale] (14%); Concentration of very large HDL particles [nightingale] (14%); Phospholipids in very small VLDL [nightingale] (14%); Phospholipids to total lipids ratio in medium VLDL [nightingale] (13%); Total cholesterol to total lipids ratio in small VLDL [nightingale] (13%); Phospholipids to total lipids ratio in small VLDL [nightingale] (13%); Total cholesterol in medium HDL [nightingale] (12%); Free cholesterol to total lipids ratio in medium HDL [nightingale] (12%); Cholesteryl esters to total lipids ratio in medium VLDL [nightingale] (12%); Total cholesterol in very small VLDL [nightingale] (12%); Free cholesterol in very small VLDL [nightingale] (12%); Free cholesterol to total lipids ratio in very small VLDL [nightingale] (12%); Phospholipids to total lipids ratio in very small VLDL [nightingale] (12%); Triglycerides to total lipids ratio in large LDL [nightingale] (12%); Triglycerides in medium LDL [nightingale] (12%); Phospholipids to total lipids ratio in very large HDL [nightingale] (12%); Total cholesterol to total lipids ratio in very small VLDL [nightingale] (12%); Total cholesterol in very large HDL [nightingale] (11%); Apolipoprotein A-I [nightingale] (10%); Docosahexaenoic acid (22:6) [nightingale] (10%); Ratio of 18:2 linoleic acid to total fatty acids [nightingale] (10%); Cholesteryl esters to total lipids ratio in large HDL [nightingale] (10%); Cholesterol esters in very small VLDL [nightingale] (10%); Omega-3 fatty acids [nightingale] (9%); Concentration of IDL particles [nightingale] (9%); Free cholesterol to total lipids ratio in large VLDL [nightingale] (9%); Triglycerides to total lipids ratio in medium VLDL [nightingale] (9%); Cholesteryl esters to total lipids ratio in small VLDL [nightingale] (9%); Triglycerides in very large HDL [nightingale] (9%); Total cholesterol to total lipids ratio in IDL [nightingale] (9%); Total lipids in IDL [nightingale] (9%); Total cholesterol to total lipids ratio in very large HDL [nightingale] (9%); Cholesterol esters in very large HDL [nightingale] (9%); Cholesteryl esters to total lipids ratio in very small VLDL [nightingale] (9%); Free cholesterol to total lipids ratio in chylomicrons and extremely large VLDL [nightingale] (9%); Omega-6 fatty acids [nightingale] (8%); Free cholesterol to total lipids ratio in medium LDL [nightingale] (8%); Total cholesterol to total lipids ratio in small HDL [nightingale] (8%); Cholesteryl esters to total lipids ratio in small HDL [nightingale] (8%); Estimated degree of unsaturation [nightingale] (8%); Cholesteryl esters to total lipids ratio in very large HDL [nightingale] (8%); Phospholipids in IDL [nightingale] (7%); Phospholipids to total lipids ratio in large LDL [nightingale] (7%); Triglycerides to total lipids ratio in medium LDL [nightingale] (7%); Polyunsaturated fatty acids [nightingale] (7%); Phospholipids to total lipids ratio in chylomicrons and extremely large VLDL [nightingale] (7%); Free cholesterol [nightingale] (6%); Total Cholesterol in IDL [nightingale] (6%); Cholesterol esters in IDL [nightingale] (6%); Linoleic acid (18:2) [nightingale] (6%); Total lipids in large LDL [nightingale] (6%); Concentration of large LDL particles [nightingale] (6%); Total cholesterol to total lipids ratio in medium LDL [nightingale] (6%); Triglycerides to total lipids ratio in chylomicrons and extremely large VLDL [nightingale] (6%); Free cholesterol in IDL [nightingale] (5%); Isoleucine [nightingale] (5%); Phospholipids to total lipids ratio in large HDL [nightingale] (5%); Total cholesterol to total lipids ratio in large LDL [nightingale] (5%); Phospholipids in medium LDL [nightingale] (5%); Total cholesterol to total lipids ratio in medium VLDL [nightingale] (5%); Phosphatidylcholine and other choline [nightingale] (5%); Total phosphoglycerides [nightingale] (5%); Total cholesterol to total lipids ratio in chylomicrons and extremely large VLDL [nightingale] (5%); Esterified cholesterol [nightingale] (5%); Cholesteryl esters to total lipids ratio in large LDL [nightingale] (5%); Free cholesterol in medium HDL [nightingale] (5%); Phospholipids to total lipids ratio in medium HDL [nightingale] (5%); Cholesterol esters in small HDL [nightingale] (5%); Total cholesterol to total lipids ratio in small LDL [nightingale] (5%); Free cholesterol to total lipids ratio in small LDL [nightingale] (5%); Concentration of small LDL particles [nightingale] (5%); Phospholipids in small LDL [nightingale] (5%); Sphingomyelins [nightingale] (5%); Total cholines [nightingale] (5%); Total cholesterol in large LDL [nightingale] (4%); Cholesterol esters in large LDL [nightingale] (4%); Free cholesterol in large LDL [nightingale] (4%); Phospholipids in large LDL [nightingale] (4%); Total lipids in medium HDL [nightingale] (4%); Cholesterol esters in medium LDL [nightingale] (4%); Cholesteryl esters to total lipids ratio in medium LDL [nightingale] (4%); Concentration of medium LDL particles [nightingale] (4%); Phospholipids to total lipids ratio in medium LDL [nightingale] (4%); Serum total cholesterol [nightingale] (4%); Free cholesterol to total lipids ratio in small HDL [nightingale] (4%); Phospholipids to total lipids ratio in small HDL [nightingale] (4%); Cholesterol esters in small LDL [nightingale] (4%); Cholesteryl esters to total lipids ratio in small LDL [nightingale] (4%); Total lipids in small LDL [nightingale] (4%); Phospholipids to total lipids ratio in small LDL [nightingale] (4%); Free cholesterol to total lipids ratio in small VLDL [nightingale] (4%); Total cholesterol in HDL3 [nightingale] (3%); Cholesteryl esters to total lipids ratio in IDL [nightingale] (3%); Total cholesterol in LDL [nightingale] (3%); Mean diameter of LDL particles [nightingale] (3%); Triglycerides to total lipids ratio in large VLDL [nightingale] (3%); Total cholesterol in medium LDL [nightingale] (3%); Total lipid in medium LDL [nightingale] (3%); Total cholesterol in small HDL [nightingale] (3%); Total Cholesterol in small LDL [nightingale] (3%); 1-stearoyl-GPE (18:0) [metabolon] (2%); Oleoyl-linoleoyl-glycerol (18:1/18:2) [2] [metabolon] (2%); Leucine [nightingale] (2%); Triglycerides in large HDL [nightingale] (2%); Total cholesterol to total lipids ratio in large VLDL [nightingale] (2%); Cholesteryl esters to total lipids ratio in large VLDL [nightingale] (2%); Phospholipids to total lipids ratio in large VLDL [nightingale] (2%); Concentration of medium HDL particles [nightingale] (2%); Phospholipids in medium HDL [nightingale] (2%); Free cholesterol in medium LDL [nightingale] (2%); Ratio of saturated fatty acids to total fatty acids [nightingale] (2%); Free cholesterol in small LDL [nightingale] (2%); Cholesteryl esters to total lipids ratio in very large VLDL [nightingale] (2%); Cholesteryl esters to total lipids ratio in chylomicrons and extremely large VLDL [nightingale] (2%); 1-arachidonoyl-GPC (20:4n6) [metabolon] (2%); 1-stearoyl-2-linoleoyl-GPE (18:0/18:2) [metabolon] (2%); 1-stearoyl-2-arachidonoyl-GPE (18:0/20:4) [metabolon] (2%); 1-palmitoyl-2-docosahexaenoyl-GPE (16:0/22:6) [metabolon] (2%); 1-linoleoyl-2-arachidonoyl-GPC (18:2/20:4n6) [metabolon] (2%); 1-myristoyl-2-arachidonoyl-GPC (14:0/20:4) [metabolon] (2%); 1-oleoyl-2-docosahexaenoyl-GPC (18:1/22:6) [metabolon] (2%); Linoleoyl-arachidonoyl-glycerol (18:2/20:4) [2] [metabolon] (2%); 1-palmitoyl-2-oleoyl-GPE (16:0/18:1) [metabolon] (2%); Acetone [nightingale] (2%); Citrate [metabolon] (2%); Histidine [nightingale] (2%); Phospholipids in small HDL [nightingale] (2%); Total cholesterol to total lipids ratio in very large VLDL [nightingale] (2%); Triglycerides to total lipids ratio in very large VLDL [nightingale] (2%); 1-stearoyl-2-arachidonoyl-GPI (18:0/20:4) [metabolon] (1%); 1-oleoylglycerol (18:1) [metabolon] (1%); Stearidonate (18:4n3) [metabolon] (1%); 1-palmitoyl-GPE (16:0) [metabolon] (1%); 1-stearoyl-2-oleoyl-GPE (18:0/18:1) [metabolon] (1%); Hexanoylglutamine [metabolon] (1%); 1-palmitoyl-2-linoleoyl-GPE (16:0/18:2) [metabolon] (1%); Androstenediol (3alpha, 17alpha) monosulfate (3) [metabolon] (1%); Mannonate [metabolon] (1%); Sphingomyelin (d18:1/20:1, d18:2/20:0) [metabolon] (1%); 1-palmitoyl-2-stearoyl-gpc (16:0/18:0) [metabolon] (1%); 1-palmitoyl-2-arachidonoyl-GPE (16:0/20:4) [metabolon] (1%); Behenoyl dihydrosphingomyelin (d18:0/22:0) [metabolon] (1%); N-palmitoyl-sphinganine (d18:0/16:0) [metabolon] (1%); 1-stearoyl-2-docosahexaenoyl-GPE (18:0/22:6) [metabolon] (1%); 1-stearoyl-2-oleoyl-GPI (18:0/18:1) [metabolon] (1%); 1-oleoyl-2-arachidonoyl-GPE (18:1/20:4) [metabolon] (1%); 1-oleoyl-2-linoleoyl-GPE (18:1/18:2) [metabolon] (1%); Nisinate (24:6n3) [metabolon] (1%); Sphingomyelin (d18:0/20:0, d16:0/22:0) [metabolon] (1%); N-palmitoyl-sphingosine (d18:1/16:0) [metabolon] (1%); Mannose [metabolon] (1%); 1-stearoyl-2-arachidonoyl-gpc (18:0/20:4) [metabolon] (1%); Acetate [nightingale] (1%); Alanine [nightingale] (1%); 3-Hydroxybutyrate [nightingale] (1%); Ratio of omega-3 fatty acids to total fatty acids [nightingale] (1%); Glutamine [nightingale] (1%); Lactate [nightingale] (1%); Pyruvate [nightingale] (1%); Total lipids in small HDL [nightingale] (1%); Concentration of small HDL particles [nightingale] (1%); Free cholesterol to total lipids ratio in very large HDL [nightingale] (1%); Free cholesterol to total lipids ratio in very large VLDL [nightingale] (1%)
Total cholesterol in HDL [nightingale]	154	Lipid metabolism	251	Total cholesterol in HDL2 [nightingale] (86%); Cholesterol esters in large HDL [nightingale] (56%); Total lipids in large HDL [nightingale] (56%); Concentration of large HDL particles [nightingale] (56%); Total cholesterol in large HDL [nightingale] (55%); Phospholipids in large HDL [nightingale] (52%); Free cholesterol in large HDL [nightingale] (49%); Phospholipids in very large HDL [nightingale] (42%); Apolipoprotein A-I [nightingale] (42%); Mean diameter of HDL particles [nightingale] (39%); Total lipids in very large HDL [nightingale] (37%); Concentration of very large HDL particles [nightingale] (37%); Free cholesterol in very large HDL [nightingale] (31%); Total cholesterol in very large HDL [nightingale] (24%); Free cholesterol to total lipids ratio in medium HDL [nightingale] (23%); Cholesterol esters in very large HDL [nightingale] (23%); Triglycerides to total lipids ratio in small HDL [nightingale] (23%); Cholesterol esters in medium HDL [nightingale] (21%); Total cholesterol in medium HDL [nightingale] (19%); Triglycerides in small HDL [nightingale] (19%); Free cholesterol to total lipids ratio in large HDL [nightingale] (18%); Triglycerides to total lipids ratio in medium HDL [nightingale] (18%); Total cholesterol to total lipids ratio in medium HDL [nightingale] (17%); Ratio of apolipoprotein B to apolipoprotein A1 [nightingale] (15%); Cholesteryl esters to total lipids ratio in medium HDL [nightingale] (15%); Phospholipids in medium HDL [nightingale] (15%); Free cholesterol in medium HDL [nightingale] (14%); Total lipids in medium HDL [nightingale] (14%); Concentration of medium HDL particles [nightingale] (14%); Phospholipids to total lipids ratio in very large HDL [nightingale] (14%); Free cholesterol to total lipids ratio in IDL [nightingale] (14%); Total cholesterol to total lipids ratio in very large HDL [nightingale] (14%); Cholesteryl esters to total lipids ratio in very large HDL [nightingale] (14%); Total cholesterol to total lipids ratio in large HDL [nightingale] (13%); Total cholesterol to total lipids ratio in small VLDL [nightingale] (13%); Ratio of triglycerides to phosphoglycerides [nightingale] (13%); Total cholines [nightingale] (13%); Phosphatidylcholine and other choline [nightingale] (12%); Total phosphoglycerides [nightingale] (12%); Phospholipids to total lipids ratio in very small VLDL [nightingale] (12%); Triglycerides to total lipids ratio in large HDL [nightingale] (12%); Triglycerides to total lipids ratio in small VLDL [nightingale] (12%); Mean diameter of VLDL particles [nightingale] (12%); Cholesteryl esters to total lipids ratio in medium VLDL [nightingale] (11%); Triglycerides in small VLDL [nightingale] (11%); Triglycerides in very small VLDL [nightingale] (11%); Total cholesterol in HDL3 [nightingale] (10%); Triglycerides to total lipids ratio in IDL [nightingale] (10%); Triglycerides in medium VLDL [nightingale] (10%); Serum total triglyceride [nightingale] (10%); Sphingomyelins [nightingale] (10%); Total lipids in small VLDL [nightingale] (10%); Triglycerides in IDL [nightingale] (10%); Triglycerides in large HDL [nightingale] (10%); Triglycerides to total lipids ratio in large LDL [nightingale] (10%); Total cholesterol to total lipids ratio in medium VLDL [nightingale] (10%); Concentration of small VLDL particles [nightingale] (10%); Total cholesterol in VLDL [nightingale] (10%); Triglyceride in VLDL [nightingale] (10%); Triglycerides to total lipids ratio in very small VLDL [nightingale] (10%); Total cholesterol to total lipids ratio in IDL [nightingale] (9%); Triglycerides in medium HDL [nightingale] (9%); Total lipids in medium VLDL [nightingale] (9%); Concentration of medium VLDL particles [nightingale] (9%); Phospholipids in medium VLDL [nightingale] (9%); Phospholipids to total lipids ratio in medium VLDL [nightingale] (9%); Triglycerides in small LDL [nightingale] (9%); Cholesteryl esters to total lipids ratio in small VLDL [nightingale] (9%); Free cholesterol in small VLDL [nightingale] (9%); Total fatty acids [nightingale] (9%); Triglycerides to total lipids ratio in very large HDL [nightingale] (9%); Free cholesterol to total lipids ratio in very small VLDL [nightingale] (9%); Esterified cholesterol [nightingale] (8%); Free cholesterol to total lipids ratio in large LDL [nightingale] (8%); Total cholesterol in medium VLDL [nightingale] (8%); Cholesterol esters in medium VLDL [nightingale] (8%); Free cholesterol in medium VLDL [nightingale] (8%); Triglycerides to total lipids ratio in medium VLDL [nightingale] (8%); Polyunsaturated fatty acids [nightingale] (8%); Ratio of polyunsaturated fatty acids to total fatty acids [nightingale] (8%); Saturated fatty acids [nightingale] (8%); Triglycerides to total lipids ratio in small LDL [nightingale] (8%); Phospholipids in small VLDL [nightingale] (8%); Omega-6 fatty acids [nightingale] (8%); Triglyceride in LDL [nightingale] (8%); Total Cholesterol in large VLDL [nightingale] (8%); Cholesterol esters in large VLDL [nightingale] (8%); Concentration of large VLDL particles [nightingale] (8%); Monounsaturated fatty acids (16:1, 18:1) [nightingale] (8%); Ratio of monounsaturated fatty acids to total fatty acids [nightingale] (8%); Phospholipids to total lipids ratio in small VLDL [nightingale] (8%); Total cholesterol in very large VLDL [nightingale] (8%); Cholesterol esters in very large VLDL [nightingale] (8%); Total lipids in very large VLDL [nightingale] (8%); Concentration of very large VLDL particles [nightingale] (8%); Triglycerides in very large VLDL [nightingale] (8%); Total cholesterol to total lipids ratio in very small VLDL [nightingale] (8%); Docosahexaenoic acid (22:6) [nightingale] (7%); Free cholesterol [nightingale] (7%); Free cholesterol in IDL [nightingale] (7%); Triglycerides in large LDL [nightingale] (7%); Free cholesterol in large VLDL [nightingale] (7%); Total lipids in large VLDL [nightingale] (7%); Phospholipids in large VLDL [nightingale] (7%); Triglycerides in large VLDL [nightingale] (7%); Phospholipids to total lipids ratio in medium HDL [nightingale] (7%); Serum total cholesterol [nightingale] (7%); Triglycerides in very large HDL [nightingale] (7%); Free cholesterol in very large VLDL [nightingale] (7%); Phospholipids in very large VLDL [nightingale] (7%); Cholesteryl ester in chylomicrons and extremely large VLDL [nightingale] (7%); Ratio of omega-6 fatty acids to total fatty acids [nightingale] (6%); Triglyceride in HDL [nightingale] (6%); Total lipids in IDL [nightingale] (6%); Phospholipids in IDL [nightingale] (6%); Linoleic acid (18:2) [nightingale] (6%); Triglycerides to total lipids ratio in medium LDL [nightingale] (6%); Total cholesterol in small VLDL [nightingale] (6%); Free cholesterol to total lipids ratio in small VLDL [nightingale] (6%); Cholesteryl esters to total lipids ratio in very small VLDL [nightingale] (6%); Total lipids in very small VLDL [nightingale] (6%); Concentration of very small VLDL particles [nightingale] (6%); Total cholesterol in chylomicrons and extremely large VLDL [nightingale] (6%); Total lipid in chylomicrons and extremely large VLDL [nightingale] (6%); Concentration of chylomicrons and extremely large VLDL particles [nightingale] (6%); Triglyceride in chylomicrons and extremely large VLDL [nightingale] (6%); Apolipoprotein B [nightingale] (6%); Omega-3 fatty acids [nightingale] (6%); Concentration of IDL particles [nightingale] (6%); Phospholipids to total lipids ratio in IDL [nightingale] (6%); Phospholipids in very small VLDL [nightingale] (6%); Free cholesterol in chylomicrons and extremely large VLDL [nightingale] (6%); Phospholipid in chylomicrons and extremely large VLDL [nightingale] (6%); Mean diameter of LDL particles [nightingale] (5%); Phospholipids to total lipids ratio in large HDL [nightingale] (5%); Free cholesterol in large LDL [nightingale] (5%); Phospholipids in large LDL [nightingale] (5%); Triglycerides in medium LDL [nightingale] (5%); Remnant cholesterol (non-HDL, non-LDL -cholesterol) [nightingale] (5%); Phospholipids in small LDL [nightingale] (5%); Total cholesterol in very small VLDL [nightingale] (5%); Cholesterol esters in very small VLDL [nightingale] (5%); Free cholesterol in very small VLDL [nightingale] (5%); Total Cholesterol in IDL [nightingale] (5%); Ratio of 18:2 linoleic acid to total fatty acids [nightingale] (5%); Total cholesterol to total lipids ratio in large LDL [nightingale] (5%); Total lipids in large LDL [nightingale] (5%); Concentration of large LDL particles [nightingale] (5%); Total cholesterol to total lipids ratio in large VLDL [nightingale] (5%); Free cholesterol to total lipids ratio in medium VLDL [nightingale] (5%); Concentration of small LDL particles [nightingale] (5%); Estimated degree of unsaturation [nightingale] (5%); Total cholesterol to total lipids ratio in chylomicrons and extremely large VLDL [nightingale] (5%); Glycoprotein acetylation [nightingale] (4%); Cholesterol esters in IDL [nightingale] (4%); Isoleucine [nightingale] (4%); Cholesteryl esters to total lipids ratio in large HDL [nightingale] (4%); Total cholesterol in large LDL [nightingale] (4%); Cholesterol esters in large LDL [nightingale] (4%); Phospholipids to total lipids ratio in large VLDL [nightingale] (4%); Phospholipids in medium LDL [nightingale] (4%); Total cholesterol to total lipids ratio in small HDL [nightingale] (4%); Cholesterol esters in small VLDL [nightingale] (4%); Free cholesterol to total lipids ratio in chylomicrons and extremely large VLDL [nightingale] (4%); Triglycerides to total lipids ratio in chylomicrons and extremely large VLDL [nightingale] (4%); Cholesteryl esters to total lipids ratio in IDL [nightingale] (3%); Cholesteryl esters to total lipids ratio in large LDL [nightingale] (3%); Free cholesterol to total lipids ratio in large VLDL [nightingale] (3%); Triglycerides to total lipids ratio in large VLDL [nightingale] (3%); Total cholesterol to total lipids ratio in medium LDL [nightingale] (3%); Total lipid in medium LDL [nightingale] (3%); Cholesterol esters in small HDL [nightingale] (3%); Total Cholesterol in small LDL [nightingale] (3%); Total cholesterol to total lipids ratio in small LDL [nightingale] (3%); Free cholesterol in small LDL [nightingale] (3%); Total lipids in small LDL [nightingale] (3%); Cholesteryl esters to total lipids ratio in chylomicrons and extremely large VLDL [nightingale] (3%); Phospholipids to total lipids ratio in chylomicrons and extremely large VLDL [nightingale] (3%); Total cholesterol in LDL [nightingale] (3%); Phospholipids to total lipids ratio in large LDL [nightingale] (3%); Cholesteryl esters to total lipids ratio in large VLDL [nightingale] (3%); Cholesteryl esters to total lipids ratio in medium LDL [nightingale] (3%); Free cholesterol in medium LDL [nightingale] (3%); Concentration of medium LDL particles [nightingale] (3%); Cholesteryl esters to total lipids ratio in small HDL [nightingale] (3%); Total lipids in small HDL [nightingale] (3%); Concentration of small HDL particles [nightingale] (3%); Phospholipids in small HDL [nightingale] (3%); Cholesterol esters in small LDL [nightingale] (3%); Total cholesterol to total lipids ratio in very large VLDL [nightingale] (3%); 1-palmitoyl-2-docosahexaenoyl-GPE (16:0/22:6) [metabolon] (2%); 1-stearoyl-2-docosahexaenoyl-GPE (18:0/22:6) [metabolon] (2%); Ratio of omega-3 fatty acids to total fatty acids [nightingale] (2%); Total cholesterol in medium LDL [nightingale] (2%); Cholesterol esters in medium LDL [nightingale] (2%); Free cholesterol to total lipids ratio in medium LDL [nightingale] (2%); Ratio of saturated fatty acids to total fatty acids [nightingale] (2%); Total cholesterol in small HDL [nightingale] (2%); Free cholesterol in small HDL [nightingale] (2%); Cholesteryl esters to total lipids ratio in small LDL [nightingale] (2%); Free cholesterol to total lipids ratio in very large HDL [nightingale] (2%); 1-stearoyl-2-arachidonoyl-GPI (18:0/20:4) [metabolon] (1%); 1-palmitoyl-2-linoleoyl-GPE (16:0/18:2) [metabolon] (1%); Oleoyl-linoleoyl-glycerol (18:1/18:2) [2] [metabolon] (1%); 1-stearoyl-2-arachidonoyl-GPE (18:0/20:4) [metabolon] (1%); 1-palmitoyl-2-arachidonoyl-GPE (16:0/20:4) [metabolon] (1%); 1-stearoyl-2-oleoyl-GPI (18:0/18:1) [metabolon] (1%); Quinolinate [metabolon] (1%); Citrate [metabolon] (1%); Ratio of 22:6 docosahexaenoic acid to total fatty acids [nightingale] (1%); Leucine [nightingale] (1%); Free cholesterol to total lipids ratio in small HDL [nightingale] (1%); Phospholipids to total lipids ratio in small HDL [nightingale] (1%); Free cholesterol to total lipids ratio in small LDL [nightingale] (1%); Tyrosine [nightingale] (1%); Cholesteryl esters to total lipids ratio in very large VLDL [nightingale] (1%); Free cholesterol to total lipids ratio in very large VLDL [nightingale] (1%); Phospholipids to total lipids ratio in very large VLDL [nightingale] (1%); Triglycerides to total lipids ratio in very large VLDL [nightingale] (1%); Carnitine [metabolon] (1%); 1-oleoylglycerol (18:1) [metabolon] (1%); 1-stearoyl-GPE (18:0) [metabolon] (1%); 1-palmitoyl-GPE (16:0) [metabolon] (1%); 1-stearoyl-2-oleoyl-GPE (18:0/18:1) [metabolon] (1%); Argininate [metabolon] (1%); 2-oxoarginine [metabolon] (1%); 2-stearoyl-GPE (18:0) [metabolon] (1%); Methionine sulfone [metabolon] (1%); 1-stearoyl-2-linoleoyl-gpc (18:0/18:2) [metabolon] (1%); 1-stearoyl-2-linoleoyl-GPE (18:0/18:2) [metabolon] (1%); 1-palmitoyl-2-stearoyl-gpc (16:0/18:0) [metabolon] (1%); 1-(1-enyl-palmitoyl)-2-arachidonoyl-GPC (P-16:0/20:4) [metabolon] (1%); N-palmitoyl-sphinganine (d18:0/16:0) [metabolon] (1%); 1-oleoyl-2-arachidonoyl-GPE (18:1/20:4) [metabolon] (1%); 1-palmitoyl-2-oleoyl-GPI (16:0/18:1) [metabolon] (1%); 1-oleoyl-2-docosahexaenoyl-GPC (18:1/22:6) [metabolon] (1%); Lignoceroylcarnitine (C24) [metabolon] (1%); Dihomo-linolenoylcarnitine (C20:3n3 or 6) [metabolon] (1%); Nervonoylcarnitine (C24:1) [metabolon] (1%); Arachidonoylcarnitine (C20:4) [metabolon] (1%); 1-palmitoyl-2-oleoyl-GPE (16:0/18:1) [metabolon] (1%); N-palmitoyl-sphingosine (d18:1/16:0) [metabolon] (1%); X-12100 [metabolon] (1%); X-23641 [metabolon] (1%); 1-stearoyl-2-arachidonoyl-gpc (18:0/20:4) [metabolon] (1%); 1-palmitoyl-2-arachidonoyl-GPC (16:0/20:4n6) [metabolon] (1%); Acetone [nightingale] (1%); 3-Hydroxybutyrate [nightingale] (1%); Glutamine [nightingale] (1%); Histidine [nightingale] (1%); Valine [nightingale] (1%)
Leucine [nightingale]	41	Amino acid metabolism	256	Isoleucine [nightingale] (39%); Total cholesterol to total lipids ratio in large HDL [nightingale] (17%); Free cholesterol to total lipids ratio in large HDL [nightingale] (17%); Phospholipids to total lipids ratio in large HDL [nightingale] (17%); Free cholesterol to total lipids ratio in large LDL [nightingale] (17%); Ratio of monounsaturated fatty acids to total fatty acids [nightingale] (17%); Ratio of omega-6 fatty acids to total fatty acids [nightingale] (15%); Ratio of 18:2 linoleic acid to total fatty acids [nightingale] (15%); Concentration of large VLDL particles [nightingale] (15%); Phospholipids in large VLDL [nightingale] (15%); Cholesterol esters in medium VLDL [nightingale] (15%); Free cholesterol in medium VLDL [nightingale] (15%); Total lipids in medium VLDL [nightingale] (15%); Concentration of medium VLDL particles [nightingale] (15%); Phospholipids in medium VLDL [nightingale] (15%); Triglycerides in medium VLDL [nightingale] (15%); Triglycerides in small HDL [nightingale] (15%); Free cholesterol in small VLDL [nightingale] (15%); Total lipids in small VLDL [nightingale] (15%); Concentration of small VLDL particles [nightingale] (15%); Mean diameter of VLDL particles [nightingale] (15%); Total lipids in very large VLDL [nightingale] (15%); Concentration of very large VLDL particles [nightingale] (15%); Phospholipids in very large VLDL [nightingale] (15%); Triglycerides in very large VLDL [nightingale] (15%); Triglycerides to total lipids ratio in very large VLDL [nightingale] (15%); Apolipoprotein B [nightingale] (12%); Ratio of apolipoprotein B to apolipoprotein A1 [nightingale] (12%); Mean diameter of HDL particles [nightingale] (12%); Free cholesterol to total lipids ratio in IDL [nightingale] (12%); Linoleic acid (18:2) [nightingale] (12%); Cholesterol esters in large HDL [nightingale] (12%); Total lipids in large HDL [nightingale] (12%); Concentration of large HDL particles [nightingale] (12%); Total Cholesterol in large VLDL [nightingale] (12%); Cholesterol esters in large VLDL [nightingale] (12%); Cholesteryl esters to total lipids ratio in large VLDL [nightingale] (12%); Free cholesterol in large VLDL [nightingale] (12%); Total lipids in large VLDL [nightingale] (12%); Triglycerides in large VLDL [nightingale] (12%); Cholesteryl esters to total lipids ratio in medium VLDL [nightingale] (12%); Phospholipids to total lipids ratio in medium VLDL [nightingale] (12%); Ratio of polyunsaturated fatty acids to total fatty acids [nightingale] (12%); Serum total triglyceride [nightingale] (12%); Saturated fatty acids [nightingale] (12%); Triglycerides to total lipids ratio in small HDL [nightingale] (12%); Triglycerides to total lipids ratio in small LDL [nightingale] (12%); Phospholipids in small VLDL [nightingale] (12%); Phospholipids to total lipids ratio in small VLDL [nightingale] (12%); Triglycerides in small VLDL [nightingale] (12%); Triglycerides to total lipids ratio in small VLDL [nightingale] (12%); Ratio of triglycerides to phosphoglycerides [nightingale] (12%); Total fatty acids [nightingale] (12%); Estimated degree of unsaturation [nightingale] (12%); Valine [nightingale] (12%); Triglyceride in VLDL [nightingale] (12%); Triglycerides to total lipids ratio in very large HDL [nightingale] (12%); Total cholesterol to total lipids ratio in very large VLDL [nightingale] (12%); Cholesterol esters in very large VLDL [nightingale] (12%); Free cholesterol in very large VLDL [nightingale] (12%); Phospholipids to total lipids ratio in very small VLDL [nightingale] (12%); Triglycerides in very small VLDL [nightingale] (12%); Triglycerides to total lipids ratio in very small VLDL [nightingale] (12%); Free cholesterol in chylomicrons and extremely large VLDL [nightingale] (12%); Free cholesterol to total lipids ratio in chylomicrons and extremely large VLDL [nightingale] (12%); Alanine [nightingale] (10%); Triglyceride in HDL [nightingale] (10%); Phospholipids to total lipids ratio in IDL [nightingale] (10%); Total cholesterol in large HDL [nightingale] (10%); Cholesteryl esters to total lipids ratio in large HDL [nightingale] (10%); Free cholesterol in large HDL [nightingale] (10%); Phospholipids in large HDL [nightingale] (10%); Total lipids in large LDL [nightingale] (10%); Concentration of large LDL particles [nightingale] (10%); Free cholesterol to total lipids ratio in large VLDL [nightingale] (10%); Triglycerides in medium HDL [nightingale] (10%); Free cholesterol to total lipids ratio in medium LDL [nightingale] (10%); Total lipid in medium LDL [nightingale] (10%); Concentration of medium LDL particles [nightingale] (10%); Phospholipids in medium LDL [nightingale] (10%); Triglycerides to total lipids ratio in medium LDL [nightingale] (10%); Monounsaturated fatty acids (16:1, 18:1) [nightingale] (10%); Total cholesterol in medium VLDL [nightingale] (10%); Total cholesterol to total lipids ratio in medium VLDL [nightingale] (10%); Triglycerides to total lipids ratio in medium VLDL [nightingale] (10%); Concentration of small HDL particles [nightingale] (10%); Concentration of small LDL particles [nightingale] (10%); Phospholipids in small LDL [nightingale] (10%); Triglycerides in small LDL [nightingale] (10%); Total cholesterol to total lipids ratio in small VLDL [nightingale] (10%); Cholesterol esters in small VLDL [nightingale] (10%); Cholesteryl esters to total lipids ratio in small VLDL [nightingale] (10%); Total phosphoglycerides [nightingale] (10%); Total cholesterol in VLDL [nightingale] (10%); Total cholesterol to total lipids ratio in very large HDL [nightingale] (10%); Cholesteryl esters to total lipids ratio in very large HDL [nightingale] (10%); Free cholesterol in very large HDL [nightingale] (10%); Total lipids in very large HDL [nightingale] (10%); Concentration of very large HDL particles [nightingale] (10%); Phospholipids in very large HDL [nightingale] (10%); Phospholipids to total lipids ratio in very large HDL [nightingale] (10%); Total cholesterol in very large VLDL [nightingale] (10%); Cholesteryl esters to total lipids ratio in very large VLDL [nightingale] (10%); Free cholesterol to total lipids ratio in very small VLDL [nightingale] (10%); Concentration of very small VLDL particles [nightingale] (10%); Total cholesterol in chylomicrons and extremely large VLDL [nightingale] (10%); Cholesteryl ester in chylomicrons and extremely large VLDL [nightingale] (10%); Total lipid in chylomicrons and extremely large VLDL [nightingale] (10%); Concentration of chylomicrons and extremely large VLDL particles [nightingale] (10%); Phospholipid in chylomicrons and extremely large VLDL [nightingale] (10%); Phospholipids to total lipids ratio in chylomicrons and extremely large VLDL [nightingale] (10%); Triglyceride in chylomicrons and extremely large VLDL [nightingale] (10%); Docosahexaenoic acid (22:6) [nightingale] (7%); Omega-3 fatty acids [nightingale] (7%); Omega-6 fatty acids [nightingale] (7%); Glycoprotein acetylation [nightingale] (7%); Total cholesterol to total lipids ratio in IDL [nightingale] (7%); Total lipids in IDL [nightingale] (7%); Concentration of IDL particles [nightingale] (7%); Triglycerides in IDL [nightingale] (7%); Triglycerides to total lipids ratio in IDL [nightingale] (7%); Total cholesterol in LDL [nightingale] (7%); Mean diameter of LDL particles [nightingale] (7%); Triglycerides to total lipids ratio in large HDL [nightingale] (7%); Total cholesterol in large LDL [nightingale] (7%); Cholesterol esters in large LDL [nightingale] (7%); Phospholipids in large LDL [nightingale] (7%); Phospholipids to total lipids ratio in large LDL [nightingale] (7%); Triglycerides to total lipids ratio in large LDL [nightingale] (7%); Triglycerides to total lipids ratio in medium HDL [nightingale] (7%); Total cholesterol in medium LDL [nightingale] (7%); Total cholesterol to total lipids ratio in medium LDL [nightingale] (7%); Cholesterol esters in medium LDL [nightingale] (7%); Free cholesterol to total lipids ratio in medium VLDL [nightingale] (7%); Polyunsaturated fatty acids [nightingale] (7%); Remnant cholesterol (non-HDL, non-LDL -cholesterol) [nightingale] (7%); Total cholesterol in small HDL [nightingale] (7%); Total cholesterol to total lipids ratio in small HDL [nightingale] (7%); Cholesteryl esters to total lipids ratio in small HDL [nightingale] (7%); Free cholesterol in small HDL [nightingale] (7%); Total lipids in small HDL [nightingale] (7%); Total Cholesterol in small LDL [nightingale] (7%); Total cholesterol to total lipids ratio in small LDL [nightingale] (7%); Cholesterol esters in small LDL [nightingale] (7%); Free cholesterol to total lipids ratio in small LDL [nightingale] (7%); Total lipids in small LDL [nightingale] (7%); Total cholesterol in small VLDL [nightingale] (7%); Total cholesterol in very small VLDL [nightingale] (7%); Total cholesterol to total lipids ratio in very small VLDL [nightingale] (7%); Free cholesterol in very small VLDL [nightingale] (7%); Total lipids in very small VLDL [nightingale] (7%); Phospholipids in very small VLDL [nightingale] (7%); Cholesteryl esters to total lipids ratio in chylomicrons and extremely large VLDL [nightingale] (7%); Acetone [nightingale] (5%); Apolipoprotein A-I [nightingale] (5%); Citrate [metabolon] (5%); Esterified cholesterol [nightingale] (5%); Free cholesterol [nightingale] (5%); Glutamine [nightingale] (5%); Total cholesterol in HDL2 [nightingale] (5%); Total cholesterol in HDL3 [nightingale] (5%); Total cholesterol in HDL [nightingale] (5%); Cholesterol esters in IDL [nightingale] (5%); Phospholipids in IDL [nightingale] (5%); Triglyceride in LDL [nightingale] (5%); Total cholesterol to total lipids ratio in large LDL [nightingale] (5%); Triglycerides in large LDL [nightingale] (5%); Cholesterol esters in medium HDL [nightingale] (5%); Cholesteryl esters to total lipids ratio in medium HDL [nightingale] (5%); Free cholesterol to total lipids ratio in medium HDL [nightingale] (5%); Phospholipids to total lipids ratio in medium HDL [nightingale] (5%); Cholesteryl esters to total lipids ratio in medium LDL [nightingale] (5%); Free cholesterol in medium LDL [nightingale] (5%); Phospholipids to total lipids ratio in medium LDL [nightingale] (5%); Triglycerides in medium LDL [nightingale] (5%); Phosphatidylcholine and other choline [nightingale] (5%); Pyruvate [nightingale] (5%); Serum total cholesterol [nightingale] (5%); Cholesterol esters in small HDL [nightingale] (5%); Free cholesterol to total lipids ratio in small HDL [nightingale] (5%); Phospholipids in small HDL [nightingale] (5%); Phospholipids to total lipids ratio in small HDL [nightingale] (5%); Cholesteryl esters to total lipids ratio in small LDL [nightingale] (5%); Free cholesterol in small LDL [nightingale] (5%); Phospholipids to total lipids ratio in small LDL [nightingale] (5%); Free cholesterol to total lipids ratio in small VLDL [nightingale] (5%); Total cholines [nightingale] (5%); Total cholesterol in very large HDL [nightingale] (5%); Cholesterol esters in very large HDL [nightingale] (5%); Free cholesterol to total lipids ratio in very large HDL [nightingale] (5%); Triglycerides in very large HDL [nightingale] (5%); Free cholesterol to total lipids ratio in very large VLDL [nightingale] (5%); Cholesterol esters in very small VLDL [nightingale] (5%); Cholesteryl esters to total lipids ratio in very small VLDL [nightingale] (5%); Triglycerides to total lipids ratio in chylomicrons and extremely large VLDL [nightingale] (5%); 1-stearoyl-2-arachidonoyl-GPI (18:0/20:4) [metabolon] (2%); 4-methyl-2-oxopentanoate [metabolon] (2%); 1-oleoylglycerol (18:1) [metabolon] (2%); Gamma-glutamylthreonine [metabolon] (2%); 1-palmitoleoyl-GPC (16:1) [metabolon] (2%); 1-palmitoyl-GPE (16:0) [metabolon] (2%); Glutarylcarnitine (c5-dc) [metabolon] (2%); 1-stearoyl-2-oleoyl-GPE (18:0/18:1) [metabolon] (2%); Oleoyl-linoleoyl-glycerol (18:1/18:2) [2] [metabolon] (2%); Mannonate [metabolon] (2%); Sphingomyelin (d18:1/20:1, d18:2/20:0) [metabolon] (2%); Lignoceroyl sphingomyelin (d18:1/24:0) [metabolon] (2%); 1-stearoyl-2-linoleoyl-GPE (18:0/18:2) [metabolon] (2%); 1-palmitoyl-2-stearoyl-gpc (16:0/18:0) [metabolon] (2%); 1-stearoyl-2-arachidonoyl-GPE (18:0/20:4) [metabolon] (2%); 1-(1-enyl-stearoyl)-2-arachidonoyl-GPE (p-18:0/20:4) [metabolon] (2%); 1-(1-enyl-palmitoyl)-2-linoleoyl-GPC (p-16:0/18:2) [metabolon] (2%); 1-palmitoyl-2-docosahexaenoyl-GPE (16:0/22:6) [metabolon] (2%); N-palmitoyl-sphinganine (d18:0/16:0) [metabolon] (2%); 1-stearoyl-2-docosahexaenoyl-GPE (18:0/22:6) [metabolon] (2%); 1-(1-enyl-palmitoyl)-2-palmitoleoyl-GPC (P-16:0/16:1) [metabolon] (2%); 1-(1-enyl-stearoyl)-2-linoleoyl-GPE (p-18:0/18:2) [metabolon] (2%); 1-stearoyl-2-oleoyl-GPI (18:0/18:1) [metabolon] (2%); 1-oleoyl-2-docosahexaenoyl-GPC (18:1/22:6) [metabolon] (2%); Hydroxypalmitoyl sphingomyelin (d18:1/16:0(OH)) [metabolon] (2%); 1-palmitoyl-2-oleoyl-GPE (16:0/18:1) [metabolon] (2%); 1-palmitoyl-2-linoleoyl-GPI (16:0/18:2) [metabolon] (2%); N-palmitoyl-sphingosine (d18:1/16:0) [metabolon] (2%); Lysine [metabolon] (2%); Glutamine [metabolon] (2%); Threonine [metabolon] (2%); Mannose [metabolon] (2%); X-11444 [metabolon] (2%); X-12844 [metabolon] (2%); Albumin [nightingale] (2%); 3-Hydroxybutyrate [nightingale] (2%); Creatinine [nightingale] (2%); Ratio of omega-3 fatty acids to total fatty acids [nightingale] (2%); Glucose [nightingale] (2%); Glycerol [nightingale] (2%); Glycine [nightingale] (2%); Histidine [nightingale] (2%); Total Cholesterol in IDL [nightingale] (2%); Cholesteryl esters to total lipids ratio in IDL [nightingale] (2%); Free cholesterol in IDL [nightingale] (2%); Lactate [nightingale] (2%); Triglycerides in large HDL [nightingale] (2%); Cholesteryl esters to total lipids ratio in large LDL [nightingale] (2%); Free cholesterol in large LDL [nightingale] (2%); Total cholesterol to total lipids ratio in large VLDL [nightingale] (2%); Phospholipids to total lipids ratio in large VLDL [nightingale] (2%); Total cholesterol in medium HDL [nightingale] (2%); Total cholesterol to total lipids ratio in medium HDL [nightingale] (2%); Free cholesterol in medium HDL [nightingale] (2%); Total lipids in medium HDL [nightingale] (2%); Concentration of medium HDL particles [nightingale] (2%); Phospholipids in medium HDL [nightingale] (2%); Ratio of saturated fatty acids to total fatty acids [nightingale] (2%); Sphingomyelins [nightingale] (2%); Phospholipids to total lipids ratio in very large VLDL [nightingale] (2%); Total cholesterol to total lipids ratio in chylomicrons and extremely large VLDL [nightingale] (2%)
Cholesterol esters in very large HDL [nightingale]	104	Lipoproteins	258	Total cholesterol in very large HDL [nightingale] (91%); Free cholesterol in very large HDL [nightingale] (72%); Total lipids in very large HDL [nightingale] (67%); Concentration of very large HDL particles [nightingale] (65%); Phospholipids in very large HDL [nightingale] (41%); Mean diameter of HDL particles [nightingale] (40%); Free cholesterol in large HDL [nightingale] (36%); Total cholesterol in HDL [nightingale] (35%); Total cholesterol in HDL2 [nightingale] (34%); Total cholesterol in large HDL [nightingale] (34%); Cholesterol esters in large HDL [nightingale] (34%); Total lipids in large HDL [nightingale] (30%); Concentration of large HDL particles [nightingale] (30%); Apolipoprotein A-I [nightingale] (26%); Phospholipids in large HDL [nightingale] (24%); Sphingomyelins [nightingale] (21%); Free cholesterol to total lipids ratio in medium HDL [nightingale] (20%); Total cholesterol to total lipids ratio in large HDL [nightingale] (19%); Free cholesterol to total lipids ratio in large HDL [nightingale] (19%); Total cholesterol to total lipids ratio in IDL [nightingale] (18%); Triglycerides to total lipids ratio in IDL [nightingale] (18%); Cholesteryl esters to total lipids ratio in medium VLDL [nightingale] (18%); Phosphatidylcholine and other choline [nightingale] (18%); Total cholines [nightingale] (18%); Total phosphoglycerides [nightingale] (18%); Triglycerides in large HDL [nightingale] (17%); Triglycerides to total lipids ratio in very small VLDL [nightingale] (17%); Free cholesterol to total lipids ratio in IDL [nightingale] (16%); Free cholesterol [nightingale] (15%); Triglycerides to total lipids ratio in large LDL [nightingale] (15%); Total cholesterol to total lipids ratio in medium VLDL [nightingale] (15%); Triglycerides to total lipids ratio in medium VLDL [nightingale] (15%); Total cholesterol to total lipids ratio in small VLDL [nightingale] (15%); Cholesteryl esters to total lipids ratio in small VLDL [nightingale] (14%); Triglycerides in very large HDL [nightingale] (14%); Ratio of apolipoprotein B to apolipoprotein A1 [nightingale] (13%); Total cholesterol in HDL3 [nightingale] (13%); Total lipids in IDL [nightingale] (13%); Concentration of IDL particles [nightingale] (13%); Total cholesterol to total lipids ratio in medium HDL [nightingale] (13%); Cholesteryl esters to total lipids ratio in medium HDL [nightingale] (13%); Ratio of polyunsaturated fatty acids to total fatty acids [nightingale] (13%); Serum total cholesterol [nightingale] (13%); Triglycerides to total lipids ratio in small VLDL [nightingale] (13%); Mean diameter of VLDL particles [nightingale] (13%); Phospholipids to total lipids ratio in very large HDL [nightingale] (13%); Total cholesterol to total lipids ratio in very small VLDL [nightingale] (13%); Esterified cholesterol [nightingale] (12%); Omega-6 fatty acids [nightingale] (12%); Free cholesterol in IDL [nightingale] (12%); Phospholipids in IDL [nightingale] (12%); Cholesterol esters in medium HDL [nightingale] (12%); Polyunsaturated fatty acids [nightingale] (12%); Triglycerides in small HDL [nightingale] (12%); Triglycerides to total lipids ratio in small HDL [nightingale] (12%); Triglycerides to total lipids ratio in small LDL [nightingale] (12%); Phospholipids to total lipids ratio in small VLDL [nightingale] (12%); Triglycerides in very small VLDL [nightingale] (12%); Triglycerides in IDL [nightingale] (12%); Triglycerides to total lipids ratio in large HDL [nightingale] (12%); Total cholesterol in medium HDL [nightingale] (12%); Triglycerides to total lipids ratio in medium LDL [nightingale] (12%); Phospholipids to total lipids ratio in medium VLDL [nightingale] (12%); Phospholipids in small LDL [nightingale] (12%); Ratio of triglycerides to phosphoglycerides [nightingale] (12%); Total cholesterol to total lipids ratio in very large HDL [nightingale] (12%); Cholesteryl esters to total lipids ratio in very large HDL [nightingale] (12%); Total lipids in very small VLDL [nightingale] (12%); Total Cholesterol in IDL [nightingale] (11%); Triglyceride in LDL [nightingale] (11%); Phospholipids to total lipids ratio in large HDL [nightingale] (11%); Triglycerides in large LDL [nightingale] (11%); Total cholesterol to total lipids ratio in large VLDL [nightingale] (11%); Phospholipids to total lipids ratio in medium HDL [nightingale] (11%); Triglycerides in medium HDL [nightingale] (11%); Triglycerides to total lipids ratio in medium HDL [nightingale] (11%); Ratio of monounsaturated fatty acids to total fatty acids [nightingale] (11%); Saturated fatty acids [nightingale] (11%); Triglycerides in small LDL [nightingale] (11%); Free cholesterol in small VLDL [nightingale] (11%); Free cholesterol to total lipids ratio in small VLDL [nightingale] (11%); Total lipids in small VLDL [nightingale] (11%); Phospholipids in small VLDL [nightingale] (11%); Total fatty acids [nightingale] (11%); Total cholesterol in VLDL [nightingale] (11%); Total cholesterol in very small VLDL [nightingale] (11%); Cholesteryl esters to total lipids ratio in very small VLDL [nightingale] (11%); Free cholesterol in very small VLDL [nightingale] (11%); Free cholesterol to total lipids ratio in very small VLDL [nightingale] (11%); Concentration of very small VLDL particles [nightingale] (11%); Phospholipids in very small VLDL [nightingale] (11%); Cholesteryl esters to total lipids ratio in chylomicrons and extremely large VLDL [nightingale] (11%); Docosahexaenoic acid (22:6) [nightingale] (10%); Omega-3 fatty acids [nightingale] (10%); Triglyceride in HDL [nightingale] (10%); Cholesterol esters in IDL [nightingale] (10%); Phospholipids to total lipids ratio in IDL [nightingale] (10%); Ratio of 18:2 linoleic acid to total fatty acids [nightingale] (10%); Cholesteryl esters to total lipids ratio in large HDL [nightingale] (10%); Free cholesterol in large LDL [nightingale] (10%); Total lipids in large LDL [nightingale] (10%); Phospholipids in large LDL [nightingale] (10%); Triglycerides in medium LDL [nightingale] (10%); Monounsaturated fatty acids (16:1, 18:1) [nightingale] (10%); Phospholipids in medium VLDL [nightingale] (10%); Serum total triglyceride [nightingale] (10%); Concentration of small VLDL particles [nightingale] (10%); Triglycerides to total lipids ratio in very large HDL [nightingale] (10%); Cholesterol esters in very small VLDL [nightingale] (10%); Phospholipids to total lipids ratio in very small VLDL [nightingale] (10%); Ratio of omega-6 fatty acids to total fatty acids [nightingale] (9%); Linoleic acid (18:2) [nightingale] (9%); Mean diameter of LDL particles [nightingale] (9%); Total cholesterol in large LDL [nightingale] (9%); Total cholesterol to total lipids ratio in large LDL [nightingale] (9%); Cholesterol esters in large LDL [nightingale] (9%); Cholesteryl esters to total lipids ratio in large LDL [nightingale] (9%); Free cholesterol to total lipids ratio in large LDL [nightingale] (9%); Concentration of large LDL particles [nightingale] (9%); Phospholipids to total lipids ratio in large LDL [nightingale] (9%); Triglycerides to total lipids ratio in large VLDL [nightingale] (9%); Free cholesterol in medium HDL [nightingale] (9%); Total cholesterol in medium VLDL [nightingale] (9%); Cholesterol esters in medium VLDL [nightingale] (9%); Total lipids in medium VLDL [nightingale] (9%); Concentration of medium VLDL particles [nightingale] (9%); Total cholesterol to total lipids ratio in small HDL [nightingale] (9%); Free cholesterol in small LDL [nightingale] (9%); Total lipids in small LDL [nightingale] (9%); Concentration of small LDL particles [nightingale] (9%); Total cholesterol in chylomicrons and extremely large VLDL [nightingale] (9%); Total cholesterol to total lipids ratio in chylomicrons and extremely large VLDL [nightingale] (9%); Cholesteryl ester in chylomicrons and extremely large VLDL [nightingale] (9%); Free cholesterol to total lipids ratio in chylomicrons and extremely large VLDL [nightingale] (9%); Concentration of chylomicrons and extremely large VLDL particles [nightingale] (9%); Apolipoprotein B [nightingale] (8%); Total cholesterol in LDL [nightingale] (8%); Phospholipids to total lipids ratio in large VLDL [nightingale] (8%); Phospholipids in medium HDL [nightingale] (8%); Total cholesterol to total lipids ratio in medium LDL [nightingale] (8%); Free cholesterol in medium LDL [nightingale] (8%); Phospholipids in medium LDL [nightingale] (8%); Triglycerides in medium VLDL [nightingale] (8%); Remnant cholesterol (non-HDL, non-LDL -cholesterol) [nightingale] (8%); Cholesterol esters in small HDL [nightingale] (8%); Total Cholesterol in small LDL [nightingale] (8%); Total cholesterol to total lipids ratio in small LDL [nightingale] (8%); Total cholesterol in small VLDL [nightingale] (8%); Triglycerides in small VLDL [nightingale] (8%); Triglyceride in VLDL [nightingale] (8%); Total cholesterol in very large VLDL [nightingale] (8%); Total cholesterol to total lipids ratio in very large VLDL [nightingale] (8%); Triglycerides to total lipids ratio in very large VLDL [nightingale] (8%); Total lipid in chylomicrons and extremely large VLDL [nightingale] (8%); Triglyceride in chylomicrons and extremely large VLDL [nightingale] (8%); Triglycerides to total lipids ratio in chylomicrons and extremely large VLDL [nightingale] (8%); Cholesteryl esters to total lipids ratio in IDL [nightingale] (7%); Total Cholesterol in large VLDL [nightingale] (7%); Cholesterol esters in large VLDL [nightingale] (7%); Cholesteryl esters to total lipids ratio in large VLDL [nightingale] (7%); Free cholesterol in large VLDL [nightingale] (7%); Total lipids in large VLDL [nightingale] (7%); Concentration of large VLDL particles [nightingale] (7%); Triglycerides in large VLDL [nightingale] (7%); Total lipids in medium HDL [nightingale] (7%); Concentration of medium HDL particles [nightingale] (7%); Cholesteryl esters to total lipids ratio in medium LDL [nightingale] (7%); Total lipid in medium LDL [nightingale] (7%); Free cholesterol in medium VLDL [nightingale] (7%); Free cholesterol to total lipids ratio in medium VLDL [nightingale] (7%); Cholesteryl esters to total lipids ratio in small HDL [nightingale] (7%); Cholesterol esters in small LDL [nightingale] (7%); Free cholesterol to total lipids ratio in very large HDL [nightingale] (7%); Cholesterol esters in very large VLDL [nightingale] (7%); Free cholesterol in very large VLDL [nightingale] (7%); Total lipids in very large VLDL [nightingale] (7%); Concentration of very large VLDL particles [nightingale] (7%); Triglycerides in very large VLDL [nightingale] (7%); Phospholipid in chylomicrons and extremely large VLDL [nightingale] (7%); Phospholipids to total lipids ratio in chylomicrons and extremely large VLDL [nightingale] (7%); Free cholesterol to total lipids ratio in large VLDL [nightingale] (6%); Phospholipids in large VLDL [nightingale] (6%); Total cholesterol in medium LDL [nightingale] (6%); Cholesterol esters in medium LDL [nightingale] (6%); Concentration of medium LDL particles [nightingale] (6%); Total cholesterol in small HDL [nightingale] (6%); Phospholipids in small HDL [nightingale] (6%); Cholesteryl esters to total lipids ratio in small LDL [nightingale] (6%); Cholesterol esters in small VLDL [nightingale] (6%); Estimated degree of unsaturation [nightingale] (6%); Phospholipids in very large VLDL [nightingale] (6%); Free cholesterol in chylomicrons and extremely large VLDL [nightingale] (6%); Glycoprotein acetylation [nightingale] (5%); Free cholesterol to total lipids ratio in medium LDL [nightingale] (5%); Free cholesterol to total lipids ratio in small HDL [nightingale] (5%); Phospholipids to total lipids ratio in small HDL [nightingale] (5%); Free cholesterol to total lipids ratio in very large VLDL [nightingale] (5%); Isoleucine [nightingale] (4%); Free cholesterol in small HDL [nightingale] (4%); Free cholesterol to total lipids ratio in small LDL [nightingale] (4%); Cholesteryl esters to total lipids ratio in very large VLDL [nightingale] (4%); Phospholipids to total lipids ratio in very large VLDL [nightingale] (4%); 1-palmitoyl-2-linoleoyl-GPE (16:0/18:2) [metabolon] (3%); 1-palmitoyl-2-arachidonoyl-GPE (16:0/20:4) [metabolon] (3%); 1-palmitoyl-2-docosahexaenoyl-GPE (16:0/22:6) [metabolon] (3%); Phospholipids to total lipids ratio in medium LDL [nightingale] (3%); Ratio of saturated fatty acids to total fatty acids [nightingale] (3%); Concentration of small HDL particles [nightingale] (3%); Phospholipids to total lipids ratio in small LDL [nightingale] (3%); 1-stearoyl-2-arachidonoyl-GPI (18:0/20:4) [metabolon] (2%); 1-palmitoyl-GPE (16:0) [metabolon] (2%); 1-stearoyl-2-oleoyl-GPE (18:0/18:1) [metabolon] (2%); Argininate [metabolon] (2%); Oleoyl-linoleoyl-glycerol (18:1/18:2) [2] [metabolon] (2%); 1-stearoyl-2-linoleoyl-GPE (18:0/18:2) [metabolon] (2%); 1-stearoyl-2-arachidonoyl-GPE (18:0/20:4) [metabolon] (2%); 1-stearoyl-2-docosahexaenoyl-GPE (18:0/22:6) [metabolon] (2%); 1-stearoyl-2-oleoyl-GPI (18:0/18:1) [metabolon] (2%); 1-palmitoyl-2-oleoyl-GPE (16:0/18:1) [metabolon] (2%); X-12100 [metabolon] (2%); Citrate [metabolon] (2%); Ratio of omega-3 fatty acids to total fatty acids [nightingale] (2%); Leucine [nightingale] (2%); Total lipids in small HDL [nightingale] (2%); 1-oleoylglycerol (18:1) [metabolon] (1%); Galactonate [metabolon] (1%); Campesterol [metabolon] (1%); 1-arachidonylglycerol (20:4) [metabolon] (1%); 1-arachidonoyl-GPE (20:4n6) [metabolon] (1%); 1-oleoyl-GPE (18:1) [metabolon] (1%); Palmitoyl sphingomyelin (d18:1/16:0) [metabolon] (1%); 2-oxoarginine [metabolon] (1%); Methionine sulfone [metabolon] (1%); Lignoceroyl sphingomyelin (d18:1/24:0) [metabolon] (1%); 1-palmitoyl-2-stearoyl-gpc (16:0/18:0) [metabolon] (1%); 1-(1-enyl-stearoyl)-2-arachidonoyl-GPE (p-18:0/20:4) [metabolon] (1%); N-palmitoyl-sphinganine (d18:0/16:0) [metabolon] (1%); 1-linoleoyl-2-arachidonoyl-GPC (18:2/20:4n6) [metabolon] (1%); 1-(1-enyl-stearoyl)-2-linoleoyl-GPE (p-18:0/18:2) [metabolon] (1%); 1-oleoyl-2-arachidonoyl-GPE (18:1/20:4) [metabolon] (1%); 1-oleoyl-2-docosahexaenoyl-GPC (18:1/22:6) [metabolon] (1%); 1-oleoyl-2-linoleoyl-GPE (18:1/18:2) [metabolon] (1%); 1-(1-enyl-palmitoyl)-2-palmitoyl-GPC (P-16:0/16:0) [metabolon] (1%); Lignoceroylcarnitine (C24) [metabolon] (1%); Dihomo-linolenoylcarnitine (C20:3n3 or 6) [metabolon] (1%); Nervonoylcarnitine (C24:1) [metabolon] (1%); Arachidonoylcarnitine (C20:4) [metabolon] (1%); Palmitoyl-sphingosine-phosphoethanolamine (d18:1/16:0) [metabolon] (1%); Metabolonic lactone sulfate [metabolon] (1%); 1-palmitoyl-2-linoleoyl-GPI (16:0/18:2) [metabolon] (1%); N-palmitoyl-sphingosine (d18:1/16:0) [metabolon] (1%); Quinolinate [metabolon] (1%); X-26109 [metabolon] (1%); Acetate [nightingale] (1%); Acetone [nightingale] (1%); Ratio of 22:6 docosahexaenoic acid to total fatty acids [nightingale] (1%); Histidine [nightingale] (1%); Tyrosine [nightingale] (1%)
Free cholesterol to total lipids ratio in large VLDL [nightingale]	38	Lipoproteins	258	Triglycerides in medium HDL [nightingale] (50%); Ratio of monounsaturated fatty acids to total fatty acids [nightingale] (45%); Triglycerides in small HDL [nightingale] (45%); Free cholesterol in small VLDL [nightingale] (45%); Monounsaturated fatty acids (16:1, 18:1) [nightingale] (42%); Serum total triglyceride [nightingale] (42%); Triglycerides to total lipids ratio in small LDL [nightingale] (42%); Total lipids in small VLDL [nightingale] (42%); Phospholipids in small VLDL [nightingale] (42%); Total fatty acids [nightingale] (42%); Total cholesterol in VLDL [nightingale] (42%); Total cholesterol in very large VLDL [nightingale] (42%); Free cholesterol in chylomicrons and extremely large VLDL [nightingale] (42%); Triglycerides in large LDL [nightingale] (39%); Total Cholesterol in large VLDL [nightingale] (39%); Free cholesterol in large VLDL [nightingale] (39%); Total cholesterol in medium VLDL [nightingale] (39%); Saturated fatty acids [nightingale] (39%); Triglycerides in small LDL [nightingale] (39%); Concentration of small VLDL particles [nightingale] (39%); Phospholipids in very large VLDL [nightingale] (39%); Total cholesterol in chylomicrons and extremely large VLDL [nightingale] (39%); Triglyceride in HDL [nightingale] (37%); Ratio of 18:2 linoleic acid to total fatty acids [nightingale] (37%); Triglyceride in LDL [nightingale] (37%); Total lipids in large VLDL [nightingale] (37%); Phospholipids in large VLDL [nightingale] (37%); Triglycerides in medium LDL [nightingale] (37%); Cholesterol esters in medium VLDL [nightingale] (37%); Free cholesterol to total lipids ratio in medium VLDL [nightingale] (37%); Phospholipids in medium VLDL [nightingale] (37%); Triglycerides to total lipids ratio in small HDL [nightingale] (37%); Total cholesterol in small VLDL [nightingale] (37%); Mean diameter of VLDL particles [nightingale] (37%); Free cholesterol in very large VLDL [nightingale] (37%); Triglycerides in very small VLDL [nightingale] (37%); Triglycerides to total lipids ratio in very small VLDL [nightingale] (37%); Cholesteryl ester in chylomicrons and extremely large VLDL [nightingale] (37%); Total lipid in chylomicrons and extremely large VLDL [nightingale] (37%); Phospholipid in chylomicrons and extremely large VLDL [nightingale] (37%); Ratio of omega-6 fatty acids to total fatty acids [nightingale] (34%); Triglycerides in IDL [nightingale] (34%); Cholesterol esters in large VLDL [nightingale] (34%); Concentration of large VLDL particles [nightingale] (34%); Free cholesterol in medium VLDL [nightingale] (34%); Ratio of polyunsaturated fatty acids to total fatty acids [nightingale] (34%); Triglycerides in small VLDL [nightingale] (34%); Triglycerides to total lipids ratio in very large HDL [nightingale] (34%); Cholesterol esters in very large VLDL [nightingale] (34%); Total lipids in very large VLDL [nightingale] (34%); Concentration of very large VLDL particles [nightingale] (34%); Triglycerides in very large VLDL [nightingale] (34%); Free cholesterol to total lipids ratio in chylomicrons and extremely large VLDL [nightingale] (34%); Glycoprotein acetylation [nightingale] (32%); Free cholesterol to total lipids ratio in IDL [nightingale] (32%); Triglycerides to total lipids ratio in IDL [nightingale] (32%); Triglycerides to total lipids ratio in large HDL [nightingale] (32%); Free cholesterol to total lipids ratio in large LDL [nightingale] (32%); Triglycerides in large VLDL [nightingale] (32%); Triglycerides to total lipids ratio in medium HDL [nightingale] (32%); Total phosphoglycerides [nightingale] (32%); Concentration of very small VLDL particles [nightingale] (32%); Apolipoprotein B [nightingale] (29%); Phospholipids to total lipids ratio in IDL [nightingale] (29%); Cholesteryl esters to total lipids ratio in medium VLDL [nightingale] (29%); Total lipids in medium VLDL [nightingale] (29%); Concentration of medium VLDL particles [nightingale] (29%); Triglycerides in medium VLDL [nightingale] (29%); Phosphatidylcholine and other choline [nightingale] (29%); Cholesteryl esters to total lipids ratio in small VLDL [nightingale] (29%); Ratio of triglycerides to phosphoglycerides [nightingale] (29%); Total lipids in very small VLDL [nightingale] (29%); Concentration of chylomicrons and extremely large VLDL particles [nightingale] (29%); Phospholipids to total lipids ratio in chylomicrons and extremely large VLDL [nightingale] (29%); Triglyceride in chylomicrons and extremely large VLDL [nightingale] (29%); Total cholesterol to total lipids ratio in IDL [nightingale] (26%); Cholesteryl esters to total lipids ratio in medium HDL [nightingale] (26%); Total cholesterol to total lipids ratio in small VLDL [nightingale] (26%); Triglycerides to total lipids ratio in small VLDL [nightingale] (26%); Triglyceride in VLDL [nightingale] (26%); Triglycerides in very large HDL [nightingale] (26%); Total cholesterol to total lipids ratio in very small VLDL [nightingale] (26%); Free cholesterol in very small VLDL [nightingale] (26%); Phospholipids in very small VLDL [nightingale] (26%); Docosahexaenoic acid (22:6) [nightingale] (24%); Omega-3 fatty acids [nightingale] (24%); Total cholesterol to total lipids ratio in large HDL [nightingale] (24%); Triglycerides to total lipids ratio in large LDL [nightingale] (24%); Triglycerides to total lipids ratio in medium LDL [nightingale] (24%); Remnant cholesterol (non-HDL, non-LDL -cholesterol) [nightingale] (24%); Ratio of apolipoprotein B to apolipoprotein A1 [nightingale] (21%); Omega-6 fatty acids [nightingale] (21%); Mean diameter of HDL particles [nightingale] (21%); Free cholesterol to total lipids ratio in large HDL [nightingale] (21%); Concentration of medium LDL particles [nightingale] (21%); Phospholipids to total lipids ratio in medium VLDL [nightingale] (21%); Triglycerides to total lipids ratio in medium VLDL [nightingale] (21%); Polyunsaturated fatty acids [nightingale] (21%); Total cholesterol to total lipids ratio in small HDL [nightingale] (21%); Cholesteryl esters to total lipids ratio in small HDL [nightingale] (21%); Free cholesterol to total lipids ratio in small HDL [nightingale] (21%); Cholesterol esters in small VLDL [nightingale] (21%); Total cholines [nightingale] (21%); Phospholipids in very large HDL [nightingale] (21%); Phospholipids to total lipids ratio in very large HDL [nightingale] (21%); Total cholesterol in very small VLDL [nightingale] (21%); Cholesteryl esters to total lipids ratio in very small VLDL [nightingale] (21%); Concentration of IDL particles [nightingale] (18%); Linoleic acid (18:2) [nightingale] (18%); Total cholesterol in large HDL [nightingale] (18%); Cholesterol esters in large HDL [nightingale] (18%); Free cholesterol in large HDL [nightingale] (18%); Total lipids in large LDL [nightingale] (18%); Concentration of large LDL particles [nightingale] (18%); Phospholipids to total lipids ratio in large LDL [nightingale] (18%); Phospholipids to total lipids ratio in medium HDL [nightingale] (18%); Total cholesterol to total lipids ratio in medium LDL [nightingale] (18%); Total lipid in medium LDL [nightingale] (18%); Phospholipids in medium LDL [nightingale] (18%); Total cholesterol to total lipids ratio in medium VLDL [nightingale] (18%); Total cholesterol to total lipids ratio in small LDL [nightingale] (18%); Concentration of small LDL particles [nightingale] (18%); Phospholipids in small LDL [nightingale] (18%); Sphingomyelins [nightingale] (18%); Free cholesterol to total lipids ratio in small VLDL [nightingale] (18%); Phospholipids to total lipids ratio in small VLDL [nightingale] (18%); Free cholesterol in very large HDL [nightingale] (18%); Total lipids in very large HDL [nightingale] (18%); Concentration of very large HDL particles [nightingale] (18%); Phospholipids to total lipids ratio in very small VLDL [nightingale] (18%); Free cholesterol [nightingale] (16%); Total cholesterol in HDL3 [nightingale] (16%); Total lipids in IDL [nightingale] (16%); Isoleucine [nightingale] (16%); Mean diameter of LDL particles [nightingale] (16%); Phospholipids to total lipids ratio in large HDL [nightingale] (16%); Total cholesterol to total lipids ratio in large LDL [nightingale] (16%); Total cholesterol to total lipids ratio in medium HDL [nightingale] (16%); Total lipids in small LDL [nightingale] (16%); Estimated degree of unsaturation [nightingale] (16%); Total cholesterol in very large HDL [nightingale] (16%); Total cholesterol to total lipids ratio in very large HDL [nightingale] (16%); Cholesterol esters in very large HDL [nightingale] (16%); Cholesteryl esters to total lipids ratio in very large HDL [nightingale] (16%); Cholesteryl esters to total lipids ratio in very large VLDL [nightingale] (16%); Total cholesterol to total lipids ratio in chylomicrons and extremely large VLDL [nightingale] (16%); Apolipoprotein A-I [nightingale] (13%); Total cholesterol in HDL2 [nightingale] (13%); Total cholesterol in HDL [nightingale] (13%); Phospholipids in large LDL [nightingale] (13%); Total cholesterol to total lipids ratio in large VLDL [nightingale] (13%); Cholesteryl esters to total lipids ratio in large VLDL [nightingale] (13%); Free cholesterol to total lipids ratio in medium HDL [nightingale] (13%); Cholesteryl esters to total lipids ratio in medium LDL [nightingale] (13%); Free cholesterol to total lipids ratio in medium LDL [nightingale] (13%); Cholesterol esters in small HDL [nightingale] (13%); Cholesteryl esters to total lipids ratio in small LDL [nightingale] (13%); Total cholesterol to total lipids ratio in very large VLDL [nightingale] (13%); Phospholipids to total lipids ratio in very large VLDL [nightingale] (13%); Triglycerides to total lipids ratio in very large VLDL [nightingale] (13%); Free cholesterol to total lipids ratio in very small VLDL [nightingale] (13%); Cholesteryl esters to total lipids ratio in chylomicrons and extremely large VLDL [nightingale] (13%); Triglycerides to total lipids ratio in chylomicrons and extremely large VLDL [nightingale] (13%); Alanine [nightingale] (11%); Esterified cholesterol [nightingale] (11%); Phospholipids in IDL [nightingale] (11%); Total cholesterol in LDL [nightingale] (11%); Leucine [nightingale] (11%); Cholesteryl esters to total lipids ratio in large HDL [nightingale] (11%); Total lipids in large HDL [nightingale] (11%); Concentration of large HDL particles [nightingale] (11%); Triglycerides in large HDL [nightingale] (11%); Total cholesterol in large LDL [nightingale] (11%); Cholesterol esters in large LDL [nightingale] (11%); Phospholipids to total lipids ratio in large VLDL [nightingale] (11%); Total cholesterol in medium LDL [nightingale] (11%); Cholesterol esters in medium LDL [nightingale] (11%); Phospholipids to total lipids ratio in medium LDL [nightingale] (11%); Serum total cholesterol [nightingale] (11%); Total cholesterol in small HDL [nightingale] (11%); Free cholesterol in small HDL [nightingale] (11%); Phospholipids to total lipids ratio in small HDL [nightingale] (11%); Total Cholesterol in small LDL [nightingale] (11%); Cholesterol esters in small LDL [nightingale] (11%); Free cholesterol to total lipids ratio in small LDL [nightingale] (11%); Free cholesterol to total lipids ratio in very large VLDL [nightingale] (11%); Citrate [metabolon] (8%); Cholesteryl esters to total lipids ratio in IDL [nightingale] (8%); Free cholesterol in IDL [nightingale] (8%); Phospholipids in large HDL [nightingale] (8%); Cholesteryl esters to total lipids ratio in large LDL [nightingale] (8%); Triglycerides to total lipids ratio in large VLDL [nightingale] (8%); Cholesterol esters in medium HDL [nightingale] (8%); Free cholesterol in medium LDL [nightingale] (8%); Phospholipids in small HDL [nightingale] (8%); Free cholesterol in small LDL [nightingale] (8%); Phospholipids to total lipids ratio in small LDL [nightingale] (8%); Free cholesterol to total lipids ratio in very large HDL [nightingale] (8%); Cholesterol esters in very small VLDL [nightingale] (8%); Mannonate [metabolon] (5%); 1-stearoyl-2-oleoyl-GPI (18:0/18:1) [metabolon] (5%); 1-palmitoyl-2-oleoyl-GPE (16:0/18:1) [metabolon] (5%); Mannose [metabolon] (5%); Acetone [nightingale] (5%); Albumin [nightingale] (5%); Glutamine [nightingale] (5%); Histidine [nightingale] (5%); Total Cholesterol in IDL [nightingale] (5%); Cholesterol esters in IDL [nightingale] (5%); Lactate [nightingale] (5%); Free cholesterol in large LDL [nightingale] (5%); Total cholesterol in medium HDL [nightingale] (5%); Free cholesterol in medium HDL [nightingale] (5%); Total lipids in medium HDL [nightingale] (5%); Concentration of medium HDL particles [nightingale] (5%); Phospholipids in medium HDL [nightingale] (5%); Pyruvate [nightingale] (5%); Ratio of saturated fatty acids to total fatty acids [nightingale] (5%); Total lipids in small HDL [nightingale] (5%); Concentration of small HDL particles [nightingale] (5%); 1-stearoyl-2-arachidonoyl-GPI (18:0/20:4) [metabolon] (3%); 1-oleoylglycerol (18:1) [metabolon] (3%); Gamma-glutamylthreonine [metabolon] (3%); 1-stearoyl-GPE (18:0) [metabolon] (3%); 1-palmitoleoyl-GPC (16:1) [metabolon] (3%); 1-palmitoyl-GPE (16:0) [metabolon] (3%); 1-stearoyl-2-oleoyl-GPE (18:0/18:1) [metabolon] (3%); Palmitoyl sphingomyelin (d18:1/16:0) [metabolon] (3%); Oleoyl-linoleoyl-glycerol (18:1/18:2) [2] [metabolon] (3%); Sphingomyelin (d18:1/20:1, d18:2/20:0) [metabolon] (3%); Tricosanoyl sphingomyelin (d18:1/23:0) [metabolon] (3%); 1-stearoyl-2-linoleoyl-GPE (18:0/18:2) [metabolon] (3%); 1-palmitoyl-2-stearoyl-gpc (16:0/18:0) [metabolon] (3%); 1-stearoyl-2-arachidonoyl-GPE (18:0/20:4) [metabolon] (3%); 1-palmitoyl-2-arachidonoyl-GPE (16:0/20:4) [metabolon] (3%); Behenoyl dihydrosphingomyelin (d18:0/22:0) [metabolon] (3%); 1-(1-enyl-palmitoyl)-2-linoleoyl-GPC (p-16:0/18:2) [metabolon] (3%); 1-palmitoyl-2-docosahexaenoyl-GPE (16:0/22:6) [metabolon] (3%); N-palmitoyl-sphinganine (d18:0/16:0) [metabolon] (3%); 1-stearoyl-2-docosahexaenoyl-GPE (18:0/22:6) [metabolon] (3%); 1-(1-enyl-palmitoyl)-2-palmitoleoyl-GPC (P-16:0/16:1) [metabolon] (3%); 1-oleoyl-2-docosahexaenoyl-GPC (18:1/22:6) [metabolon] (3%); Sphingomyelin (d18:0/20:0, d16:0/22:0) [metabolon] (3%); Palmitoyl-sphingosine-phosphoethanolamine (d18:1/16:0) [metabolon] (3%); Hydroxypalmitoyl sphingomyelin (d18:1/16:0(OH)) [metabolon] (3%); N-palmitoyl-sphingosine (d18:1/16:0) [metabolon] (3%); 1-palmitoyl-2-oleoyl-GPC (16:0/18:1) [metabolon] (3%); Glutamine [metabolon] (3%); Threonine [metabolon] (3%); X-11444 [metabolon] (3%); X-12844 [metabolon] (3%); Creatinine [nightingale] (3%); Ratio of 22:6 docosahexaenoic acid to total fatty acids [nightingale] (3%); Ratio of omega-3 fatty acids to total fatty acids [nightingale] (3%); Glycerol [nightingale] (3%); Glycine [nightingale] (3%); Tyrosine [nightingale] (3%); Valine [nightingale] (3%)
Glycoprotein acetylation [nightingale]	76	Inflammation	258	Triglycerides in small LDL [nightingale] (36%); Total lipids in small VLDL [nightingale] (33%); Concentration of small VLDL particles [nightingale] (33%); Total fatty acids [nightingale] (33%); Monounsaturated fatty acids (16:1, 18:1) [nightingale] (32%); Total cholesterol in medium VLDL [nightingale] (32%); Free cholesterol to total lipids ratio in large LDL [nightingale] (30%); Total lipids in medium VLDL [nightingale] (30%); Phospholipids in medium VLDL [nightingale] (30%); Serum total triglyceride [nightingale] (30%); Saturated fatty acids [nightingale] (30%); Total cholesterol in VLDL [nightingale] (30%); Mean diameter of VLDL particles [nightingale] (30%); Phospholipids in very large VLDL [nightingale] (30%); Triglycerides in very small VLDL [nightingale] (30%); Triglyceride in LDL [nightingale] (29%); Free cholesterol in medium VLDL [nightingale] (29%); Concentration of medium VLDL particles [nightingale] (29%); Triglycerides in medium VLDL [nightingale] (29%); Free cholesterol in small VLDL [nightingale] (29%); Phospholipids in small VLDL [nightingale] (29%); Triglycerides in small VLDL [nightingale] (29%); Triglyceride in VLDL [nightingale] (29%); Total lipids in very large VLDL [nightingale] (29%); Concentration of very large VLDL particles [nightingale] (29%); Triglycerides in very large VLDL [nightingale] (29%); Total lipids in large VLDL [nightingale] (28%); Phospholipids in large VLDL [nightingale] (28%); Cholesterol esters in medium VLDL [nightingale] (28%); Triglycerides in small HDL [nightingale] (28%); Ratio of triglycerides to phosphoglycerides [nightingale] (28%); Free cholesterol in very large VLDL [nightingale] (28%); Total Cholesterol in large VLDL [nightingale] (26%); Free cholesterol in large VLDL [nightingale] (26%); Concentration of large VLDL particles [nightingale] (26%); Triglycerides in large VLDL [nightingale] (26%); Triglycerides in medium LDL [nightingale] (26%); Total cholesterol in small VLDL [nightingale] (26%); Total cholesterol in very large VLDL [nightingale] (26%); Free cholesterol in chylomicrons and extremely large VLDL [nightingale] (26%); Phospholipid in chylomicrons and extremely large VLDL [nightingale] (26%); Triglyceride in HDL [nightingale] (25%); Triglycerides in IDL [nightingale] (25%); Triglycerides in large LDL [nightingale] (25%); Cholesterol esters in large VLDL [nightingale] (25%); Triglycerides to total lipids ratio in medium HDL [nightingale] (25%); Ratio of monounsaturated fatty acids to total fatty acids [nightingale] (25%); Triglycerides to total lipids ratio in very large HDL [nightingale] (25%); Concentration of very small VLDL particles [nightingale] (25%); Concentration of chylomicrons and extremely large VLDL particles [nightingale] (25%); Triglyceride in chylomicrons and extremely large VLDL [nightingale] (25%); Apolipoprotein B [nightingale] (24%); Triglycerides in medium HDL [nightingale] (24%); Cholesterol esters in very large VLDL [nightingale] (24%); Total lipid in chylomicrons and extremely large VLDL [nightingale] (24%); Triglycerides to total lipids ratio in small VLDL [nightingale] (22%); Total lipids in very small VLDL [nightingale] (22%); Total cholesterol in chylomicrons and extremely large VLDL [nightingale] (22%); Cholesteryl ester in chylomicrons and extremely large VLDL [nightingale] (22%); Ratio of apolipoprotein B to apolipoprotein A1 [nightingale] (21%); Ratio of omega-6 fatty acids to total fatty acids [nightingale] (21%); Free cholesterol to total lipids ratio in IDL [nightingale] (21%); Ratio of polyunsaturated fatty acids to total fatty acids [nightingale] (21%); Remnant cholesterol (non-HDL, non-LDL -cholesterol) [nightingale] (21%); Triglycerides to total lipids ratio in small HDL [nightingale] (21%); Cholesterol esters in small VLDL [nightingale] (21%); Triglycerides to total lipids ratio in large HDL [nightingale] (20%); Phospholipids in very small VLDL [nightingale] (20%); Total cholesterol to total lipids ratio in large HDL [nightingale] (18%); Cholesteryl esters to total lipids ratio in medium HDL [nightingale] (18%); Free cholesterol to total lipids ratio in medium VLDL [nightingale] (18%); Triglycerides to total lipids ratio in small LDL [nightingale] (18%); Total cholesterol to total lipids ratio in small VLDL [nightingale] (18%); Total cholesterol to total lipids ratio in very small VLDL [nightingale] (18%); Phospholipids to total lipids ratio in IDL [nightingale] (17%); Ratio of 18:2 linoleic acid to total fatty acids [nightingale] (17%); Free cholesterol to total lipids ratio in large HDL [nightingale] (17%); Cholesteryl esters to total lipids ratio in small VLDL [nightingale] (17%); Triglycerides to total lipids ratio in very small VLDL [nightingale] (17%); Omega-6 fatty acids [nightingale] (16%); Free cholesterol to total lipids ratio in large VLDL [nightingale] (16%); Free cholesterol to total lipids ratio in medium LDL [nightingale] (16%); Polyunsaturated fatty acids [nightingale] (16%); Free cholesterol to total lipids ratio in small LDL [nightingale] (16%); Free cholesterol in very small VLDL [nightingale] (16%); Phospholipids to total lipids ratio in chylomicrons and extremely large VLDL [nightingale] (16%); Docosahexaenoic acid (22:6) [nightingale] (14%); Omega-3 fatty acids [nightingale] (14%); Linoleic acid (18:2) [nightingale] (14%); Total cholesterol to total lipids ratio in small HDL [nightingale] (14%); Cholesteryl esters to total lipids ratio in small HDL [nightingale] (14%); Phospholipids to total lipids ratio in small VLDL [nightingale] (14%); Free cholesterol to total lipids ratio in chylomicrons and extremely large VLDL [nightingale] (14%); Total cholesterol to total lipids ratio in IDL [nightingale] (13%); Concentration of IDL particles [nightingale] (13%); Cholesteryl esters to total lipids ratio in large HDL [nightingale] (13%); Total cholesterol to total lipids ratio in medium HDL [nightingale] (13%); Cholesteryl esters to total lipids ratio in medium VLDL [nightingale] (13%); Phospholipids to total lipids ratio in medium VLDL [nightingale] (13%); Total lipids in small LDL [nightingale] (13%); Concentration of small LDL particles [nightingale] (13%); Estimated degree of unsaturation [nightingale] (13%); Total cholesterol to total lipids ratio in very large HDL [nightingale] (13%); Cholesteryl esters to total lipids ratio in very large HDL [nightingale] (13%); Phospholipids in very large HDL [nightingale] (13%); Phospholipids to total lipids ratio in very large HDL [nightingale] (13%); Cholesteryl esters to total lipids ratio in very small VLDL [nightingale] (13%); Esterified cholesterol [nightingale] (12%); Mean diameter of HDL particles [nightingale] (12%); Total lipids in IDL [nightingale] (12%); Triglycerides to total lipids ratio in IDL [nightingale] (12%); Total cholesterol in large HDL [nightingale] (12%); Cholesterol esters in large HDL [nightingale] (12%); Free cholesterol in large HDL [nightingale] (12%); Phospholipids in large LDL [nightingale] (12%); Total lipid in medium LDL [nightingale] (12%); Concentration of medium LDL particles [nightingale] (12%); Phospholipids in medium LDL [nightingale] (12%); Phospholipids to total lipids ratio in medium LDL [nightingale] (12%); Triglycerides to total lipids ratio in medium VLDL [nightingale] (12%); Free cholesterol in small LDL [nightingale] (12%); Phospholipids to total lipids ratio in small LDL [nightingale] (12%); Sphingomyelins [nightingale] (12%); Total phosphoglycerides [nightingale] (12%); Phospholipids to total lipids ratio in very small VLDL [nightingale] (12%); Free cholesterol [nightingale] (11%); Mean diameter of LDL particles [nightingale] (11%); Total lipids in large LDL [nightingale] (11%); Concentration of large LDL particles [nightingale] (11%); Phospholipids to total lipids ratio in large LDL [nightingale] (11%); Cholesterol esters in medium LDL [nightingale] (11%); Phosphatidylcholine and other choline [nightingale] (11%); Free cholesterol to total lipids ratio in small HDL [nightingale] (11%); Cholesterol esters in small LDL [nightingale] (11%); Phospholipids in small LDL [nightingale] (11%); Triglycerides in very large HDL [nightingale] (11%); Total cholesterol in very small VLDL [nightingale] (11%); Free cholesterol to total lipids ratio in very small VLDL [nightingale] (11%); Cholesterol esters in IDL [nightingale] (9%); Total cholesterol in LDL [nightingale] (9%); Total cholesterol in large LDL [nightingale] (9%); Cholesterol esters in large LDL [nightingale] (9%); Triglycerides to total lipids ratio in large LDL [nightingale] (9%); Total cholesterol in medium LDL [nightingale] (9%); Free cholesterol in medium LDL [nightingale] (9%); Total cholesterol to total lipids ratio in medium VLDL [nightingale] (9%); Serum total cholesterol [nightingale] (9%); Total cholesterol in small HDL [nightingale] (9%); Phospholipids to total lipids ratio in small HDL [nightingale] (9%); Total Cholesterol in small LDL [nightingale] (9%); Total cholines [nightingale] (9%); Free cholesterol in very large HDL [nightingale] (9%); Total lipids in very large HDL [nightingale] (9%); Concentration of very large HDL particles [nightingale] (9%); Cholesterol esters in very small VLDL [nightingale] (9%); Alanine [nightingale] (8%); Total cholesterol in HDL2 [nightingale] (8%); Total cholesterol in HDL [nightingale] (8%); Total Cholesterol in IDL [nightingale] (8%); Free cholesterol in IDL [nightingale] (8%); Phospholipids in IDL [nightingale] (8%); Isoleucine [nightingale] (8%); Phospholipids to total lipids ratio in large HDL [nightingale] (8%); Cholesteryl esters to total lipids ratio in large LDL [nightingale] (8%); Cholesteryl esters to total lipids ratio in large VLDL [nightingale] (8%); Free cholesterol to total lipids ratio in medium HDL [nightingale] (8%); Triglycerides to total lipids ratio in medium LDL [nightingale] (8%); Cholesterol esters in small HDL [nightingale] (8%); Total cholesterol to total lipids ratio in small LDL [nightingale] (8%); Cholesteryl esters to total lipids ratio in small LDL [nightingale] (8%); Cholesteryl esters to total lipids ratio in very large VLDL [nightingale] (8%); Albumin [nightingale] (7%); Total cholesterol in HDL3 [nightingale] (7%); Total lipids in large HDL [nightingale] (7%); Concentration of large HDL particles [nightingale] (7%); Free cholesterol in large LDL [nightingale] (7%); Phospholipids to total lipids ratio in large VLDL [nightingale] (7%); Cholesterol esters in medium HDL [nightingale] (7%); Cholesteryl esters to total lipids ratio in medium LDL [nightingale] (7%); Phenylalanine [nightingale] (7%); Total cholesterol in very large HDL [nightingale] (7%); Cholesterol esters in very large HDL [nightingale] (7%); Triglycerides to total lipids ratio in very large VLDL [nightingale] (7%); Histidine [nightingale] (5%); Phospholipids in large HDL [nightingale] (5%); Total cholesterol in medium HDL [nightingale] (5%); Total cholesterol to total lipids ratio in medium LDL [nightingale] (5%); Phospholipids in small HDL [nightingale] (5%); Free cholesterol to total lipids ratio in small VLDL [nightingale] (5%); Free cholesterol to total lipids ratio in very large HDL [nightingale] (5%); Total cholesterol to total lipids ratio in very large VLDL [nightingale] (5%); Phospholipids to total lipids ratio in very large VLDL [nightingale] (5%); Cholesteryl esters to total lipids ratio in chylomicrons and extremely large VLDL [nightingale] (5%); Oleoyl-linoleoyl-glycerol (18:1/18:2) [2] [metabolon] (4%); Apolipoprotein A-I [nightingale] (4%); Citrate [metabolon] (4%); Glutamine [nightingale] (4%); Lactate [nightingale] (4%); Leucine [nightingale] (4%); Free cholesterol in medium HDL [nightingale] (4%); Phospholipids to total lipids ratio in medium HDL [nightingale] (4%); Ratio of saturated fatty acids to total fatty acids [nightingale] (4%); Free cholesterol to total lipids ratio in very large VLDL [nightingale] (4%); Triglycerides to total lipids ratio in chylomicrons and extremely large VLDL [nightingale] (4%); 1-stearoyl-GPE (18:0) [metabolon] (3%); 1-arachidonoyl-GPC (20:4n6) [metabolon] (3%); 1-palmitoyl-GPE (16:0) [metabolon] (3%); Mannonate [metabolon] (3%); 1-linoleoyl-2-arachidonoyl-GPC (18:2/20:4n6) [metabolon] (3%); 1-myristoyl-2-arachidonoyl-GPC (14:0/20:4) [metabolon] (3%); 1-oleoyl-2-docosahexaenoyl-GPC (18:1/22:6) [metabolon] (3%); Mannose [metabolon] (3%); Acetone [nightingale] (3%); Cholesteryl esters to total lipids ratio in IDL [nightingale] (3%); Total cholesterol to total lipids ratio in large LDL [nightingale] (3%); Total cholesterol to total lipids ratio in large VLDL [nightingale] (3%); Total lipids in medium HDL [nightingale] (3%); Concentration of medium HDL particles [nightingale] (3%); Phospholipids in medium HDL [nightingale] (3%); Pyruvate [nightingale] (3%); Free cholesterol in small HDL [nightingale] (3%); Concentration of small HDL particles [nightingale] (3%); Total cholesterol to total lipids ratio in chylomicrons and extremely large VLDL [nightingale] (3%); 1-stearoyl-2-arachidonoyl-GPI (18:0/20:4) [metabolon] (1%); 1-oleoylglycerol (18:1) [metabolon] (1%); Docosapentaenoate n3 DPA; 22:5n3 [metabolon] (1%); Gamma-glutamylthreonine [metabolon] (1%); 1-palmitoleoyl-GPC (16:1) [metabolon] (1%); 1-stearoyl-2-oleoyl-GPE (18:0/18:1) [metabolon] (1%); Androstenediol (3alpha, 17alpha) monosulfate (3) [metabolon] (1%); Sphingomyelin (d18:1/20:1, d18:2/20:0) [metabolon] (1%); 1-stearoyl-2-linoleoyl-GPE (18:0/18:2) [metabolon] (1%); 1-palmitoyl-2-stearoyl-gpc (16:0/18:0) [metabolon] (1%); 1-stearoyl-2-arachidonoyl-GPE (18:0/20:4) [metabolon] (1%); Behenoyl dihydrosphingomyelin (d18:0/22:0) [metabolon] (1%); 1-(1-enyl-palmitoyl)-2-linoleoyl-GPC (p-16:0/18:2) [metabolon] (1%); 1-palmitoyl-2-docosahexaenoyl-GPE (16:0/22:6) [metabolon] (1%); N-palmitoyl-sphinganine (d18:0/16:0) [metabolon] (1%); 1-stearoyl-2-docosahexaenoyl-GPE (18:0/22:6) [metabolon] (1%); 1-(1-enyl-palmitoyl)-2-palmitoleoyl-GPC (P-16:0/16:1) [metabolon] (1%); 1-stearoyl-2-oleoyl-GPI (18:0/18:1) [metabolon] (1%); Linoleoyl-arachidonoyl-glycerol (18:2/20:4) [2] [metabolon] (1%); Sphingomyelin (d18:0/20:0, d16:0/22:0) [metabolon] (1%); Hydroxypalmitoyl sphingomyelin (d18:1/16:0(OH)) [metabolon] (1%); 1-palmitoyl-2-oleoyl-GPE (16:0/18:1) [metabolon] (1%); N-palmitoyl-sphingosine (d18:1/16:0) [metabolon] (1%); Glutamine [metabolon] (1%); Threonine [metabolon] (1%); X-12844 [metabolon] (1%); 1-stearoyl-2-arachidonoyl-gpc (18:0/20:4) [metabolon] (1%); 3-Hydroxybutyrate [nightingale] (1%); Creatinine [nightingale] (1%); Ratio of omega-3 fatty acids to total fatty acids [nightingale] (1%); Glycerol [nightingale] (1%); Glycine [nightingale] (1%); Triglycerides to total lipids ratio in large VLDL [nightingale] (1%); Total lipids in small HDL [nightingale] (1%); Valine [nightingale] (1%)
Total cholesterol in very large HDL [nightingale]	117	Lipoproteins	259	Cholesterol esters in very large HDL [nightingale] (81%); Free cholesterol in very large HDL [nightingale] (73%); Total lipids in very large HDL [nightingale] (67%); Concentration of very large HDL particles [nightingale] (64%); Mean diameter of HDL particles [nightingale] (40%); Phospholipids in very large HDL [nightingale] (39%); Total cholesterol in HDL2 [nightingale] (33%); Total cholesterol in large HDL [nightingale] (32%); Cholesterol esters in large HDL [nightingale] (32%); Free cholesterol in large HDL [nightingale] (32%); Total cholesterol in HDL [nightingale] (32%); Total lipids in large HDL [nightingale] (27%); Concentration of large HDL particles [nightingale] (27%); Apolipoprotein A-I [nightingale] (26%); Phospholipids in large HDL [nightingale] (24%); Free cholesterol to total lipids ratio in large HDL [nightingale] (21%); Total cholesterol to total lipids ratio in large HDL [nightingale] (20%); Free cholesterol to total lipids ratio in medium HDL [nightingale] (20%); Sphingomyelins [nightingale] (19%); Cholesteryl esters to total lipids ratio in medium VLDL [nightingale] (17%); Phosphatidylcholine and other choline [nightingale] (17%); Total cholines [nightingale] (17%); Total phosphoglycerides [nightingale] (17%); Total cholesterol to total lipids ratio in IDL [nightingale] (16%); Triglycerides to total lipids ratio in IDL [nightingale] (16%); Triglycerides to total lipids ratio in very small VLDL [nightingale] (16%); Free cholesterol to total lipids ratio in IDL [nightingale] (15%); Triglycerides in large HDL [nightingale] (15%); Free cholesterol [nightingale] (14%); Triglycerides to total lipids ratio in large LDL [nightingale] (14%); Total cholesterol to total lipids ratio in medium HDL [nightingale] (14%); Cholesteryl esters to total lipids ratio in medium HDL [nightingale] (14%); Total cholesterol to total lipids ratio in medium VLDL [nightingale] (14%); Triglycerides to total lipids ratio in medium VLDL [nightingale] (14%); Triglycerides to total lipids ratio in small HDL [nightingale] (14%); Total cholesterol to total lipids ratio in small VLDL [nightingale] (14%); Ratio of apolipoprotein B to apolipoprotein A1 [nightingale] (13%); Cholesterol esters in medium HDL [nightingale] (13%); Ratio of polyunsaturated fatty acids to total fatty acids [nightingale] (13%); Serum total cholesterol [nightingale] (13%); Triglycerides in small HDL [nightingale] (13%); Cholesteryl esters to total lipids ratio in small VLDL [nightingale] (13%); Triglycerides to total lipids ratio in small VLDL [nightingale] (13%); Mean diameter of VLDL particles [nightingale] (13%); Triglycerides in very large HDL [nightingale] (13%); Esterified cholesterol [nightingale] (12%); Omega-6 fatty acids [nightingale] (12%); Total cholesterol in HDL3 [nightingale] (12%); Free cholesterol in IDL [nightingale] (12%); Total lipids in IDL [nightingale] (12%); Concentration of IDL particles [nightingale] (12%); Triglycerides to total lipids ratio in large HDL [nightingale] (12%); Total cholesterol in medium HDL [nightingale] (12%); Triglycerides to total lipids ratio in medium HDL [nightingale] (12%); Triglycerides to total lipids ratio in small LDL [nightingale] (12%); Phospholipids to total lipids ratio in very large HDL [nightingale] (12%); Total cholesterol to total lipids ratio in very small VLDL [nightingale] (12%); Phospholipids in IDL [nightingale] (11%); Phospholipids to total lipids ratio in large HDL [nightingale] (11%); Polyunsaturated fatty acids [nightingale] (11%); Phospholipids in small LDL [nightingale] (11%); Phospholipids to total lipids ratio in small VLDL [nightingale] (11%); Triglycerides in very small VLDL [nightingale] (11%); Triglycerides in IDL [nightingale] (10%); Phospholipids to total lipids ratio in medium HDL [nightingale] (10%); Triglycerides to total lipids ratio in medium LDL [nightingale] (10%); Ratio of monounsaturated fatty acids to total fatty acids [nightingale] (10%); Phospholipids to total lipids ratio in medium VLDL [nightingale] (10%); Total cholesterol to total lipids ratio in very large HDL [nightingale] (10%); Cholesteryl esters to total lipids ratio in very large HDL [nightingale] (10%); Total lipids in very small VLDL [nightingale] (10%); Total Cholesterol in IDL [nightingale] (9%); Triglyceride in LDL [nightingale] (9%); Free cholesterol in large LDL [nightingale] (9%); Total lipids in large LDL [nightingale] (9%); Phospholipids in large LDL [nightingale] (9%); Triglycerides in large LDL [nightingale] (9%); Total cholesterol to total lipids ratio in large VLDL [nightingale] (9%); Triglycerides in medium HDL [nightingale] (9%); Saturated fatty acids [nightingale] (9%); Triglycerides in small LDL [nightingale] (9%); Free cholesterol in small VLDL [nightingale] (9%); Free cholesterol to total lipids ratio in small VLDL [nightingale] (9%); Total lipids in small VLDL [nightingale] (9%); Phospholipids in small VLDL [nightingale] (9%); Ratio of triglycerides to phosphoglycerides [nightingale] (9%); Total fatty acids [nightingale] (9%); Total cholesterol in VLDL [nightingale] (9%); Total cholesterol in very small VLDL [nightingale] (9%); Cholesteryl esters to total lipids ratio in very small VLDL [nightingale] (9%); Free cholesterol in very small VLDL [nightingale] (9%); Free cholesterol to total lipids ratio in very small VLDL [nightingale] (9%); Concentration of very small VLDL particles [nightingale] (9%); Phospholipids in very small VLDL [nightingale] (9%); Phospholipids to total lipids ratio in very small VLDL [nightingale] (9%); Cholesteryl esters to total lipids ratio in chylomicrons and extremely large VLDL [nightingale] (9%); Docosahexaenoic acid (22:6) [nightingale] (9%); Omega-3 fatty acids [nightingale] (9%); Triglyceride in HDL [nightingale] (9%); Cholesterol esters in IDL [nightingale] (9%); Phospholipids to total lipids ratio in IDL [nightingale] (9%); Linoleic acid (18:2) [nightingale] (9%); Ratio of 18:2 linoleic acid to total fatty acids [nightingale] (9%); Cholesteryl esters to total lipids ratio in large HDL [nightingale] (9%); Total cholesterol in large LDL [nightingale] (9%); Concentration of large LDL particles [nightingale] (9%); Phospholipids to total lipids ratio in large LDL [nightingale] (9%); Free cholesterol in medium HDL [nightingale] (9%); Triglycerides in medium LDL [nightingale] (9%); Monounsaturated fatty acids (16:1, 18:1) [nightingale] (9%); Phospholipids in medium VLDL [nightingale] (9%); Serum total triglyceride [nightingale] (9%); Free cholesterol in small LDL [nightingale] (9%); Total lipids in small LDL [nightingale] (9%); Concentration of small LDL particles [nightingale] (9%); Concentration of small VLDL particles [nightingale] (9%); Triglycerides to total lipids ratio in very large HDL [nightingale] (9%); Cholesterol esters in very small VLDL [nightingale] (9%); Ratio of omega-6 fatty acids to total fatty acids [nightingale] (8%); Total cholesterol in LDL [nightingale] (8%); Mean diameter of LDL particles [nightingale] (8%); Total cholesterol to total lipids ratio in large LDL [nightingale] (8%); Cholesterol esters in large LDL [nightingale] (8%); Cholesteryl esters to total lipids ratio in large LDL [nightingale] (8%); Free cholesterol to total lipids ratio in large LDL [nightingale] (8%); Triglycerides to total lipids ratio in large VLDL [nightingale] (8%); Free cholesterol in medium LDL [nightingale] (8%); Total cholesterol in medium VLDL [nightingale] (8%); Cholesterol esters in medium VLDL [nightingale] (8%); Total lipids in medium VLDL [nightingale] (8%); Concentration of medium VLDL particles [nightingale] (8%); Total cholesterol to total lipids ratio in small HDL [nightingale] (8%); Total Cholesterol in small LDL [nightingale] (8%); Free cholesterol to total lipids ratio in very large HDL [nightingale] (8%); Total cholesterol in chylomicrons and extremely large VLDL [nightingale] (8%); Total cholesterol to total lipids ratio in chylomicrons and extremely large VLDL [nightingale] (8%); Cholesteryl ester in chylomicrons and extremely large VLDL [nightingale] (8%); Free cholesterol to total lipids ratio in chylomicrons and extremely large VLDL [nightingale] (8%); Concentration of chylomicrons and extremely large VLDL particles [nightingale] (8%); Apolipoprotein B [nightingale] (7%); Free cholesterol in large VLDL [nightingale] (7%); Phospholipids to total lipids ratio in large VLDL [nightingale] (7%); Total lipids in medium HDL [nightingale] (7%); Phospholipids in medium HDL [nightingale] (7%); Total cholesterol to total lipids ratio in medium LDL [nightingale] (7%); Total lipid in medium LDL [nightingale] (7%); Phospholipids in medium LDL [nightingale] (7%); Triglycerides in medium VLDL [nightingale] (7%); Remnant cholesterol (non-HDL, non-LDL -cholesterol) [nightingale] (7%); Cholesterol esters in small HDL [nightingale] (7%); Total cholesterol to total lipids ratio in small LDL [nightingale] (7%); Cholesterol esters in small LDL [nightingale] (7%); Total cholesterol in small VLDL [nightingale] (7%); Triglycerides in small VLDL [nightingale] (7%); Triglyceride in VLDL [nightingale] (7%); Total cholesterol in very large VLDL [nightingale] (7%); Total cholesterol to total lipids ratio in very large VLDL [nightingale] (7%); Triglycerides to total lipids ratio in very large VLDL [nightingale] (7%); Total lipid in chylomicrons and extremely large VLDL [nightingale] (7%); Triglyceride in chylomicrons and extremely large VLDL [nightingale] (7%); Triglycerides to total lipids ratio in chylomicrons and extremely large VLDL [nightingale] (7%); Cholesteryl esters to total lipids ratio in IDL [nightingale] (6%); Total Cholesterol in large VLDL [nightingale] (6%); Cholesterol esters in large VLDL [nightingale] (6%); Cholesteryl esters to total lipids ratio in large VLDL [nightingale] (6%); Total lipids in large VLDL [nightingale] (6%); Concentration of large VLDL particles [nightingale] (6%); Triglycerides in large VLDL [nightingale] (6%); Concentration of medium HDL particles [nightingale] (6%); Total cholesterol in medium LDL [nightingale] (6%); Cholesteryl esters to total lipids ratio in medium LDL [nightingale] (6%); Concentration of medium LDL particles [nightingale] (6%); Free cholesterol in medium VLDL [nightingale] (6%); Free cholesterol to total lipids ratio in medium VLDL [nightingale] (6%); Cholesteryl esters to total lipids ratio in small HDL [nightingale] (6%); Estimated degree of unsaturation [nightingale] (6%); Cholesterol esters in very large VLDL [nightingale] (6%); Free cholesterol in very large VLDL [nightingale] (6%); Total lipids in very large VLDL [nightingale] (6%); Concentration of very large VLDL particles [nightingale] (6%); Triglycerides in very large VLDL [nightingale] (6%); Phospholipid in chylomicrons and extremely large VLDL [nightingale] (6%); Phospholipids to total lipids ratio in chylomicrons and extremely large VLDL [nightingale] (6%); Free cholesterol to total lipids ratio in large VLDL [nightingale] (5%); Phospholipids in large VLDL [nightingale] (5%); Cholesterol esters in medium LDL [nightingale] (5%); Total cholesterol in small HDL [nightingale] (5%); Phospholipids in small HDL [nightingale] (5%); Cholesteryl esters to total lipids ratio in small LDL [nightingale] (5%); Cholesterol esters in small VLDL [nightingale] (5%); Phospholipids in very large VLDL [nightingale] (5%); Free cholesterol in chylomicrons and extremely large VLDL [nightingale] (5%); Glycoprotein acetylation [nightingale] (4%); Free cholesterol to total lipids ratio in medium LDL [nightingale] (4%); Free cholesterol in small HDL [nightingale] (4%); Free cholesterol to total lipids ratio in small HDL [nightingale] (4%); Phospholipids to total lipids ratio in small HDL [nightingale] (4%); Free cholesterol to total lipids ratio in very large VLDL [nightingale] (4%); Isoleucine [nightingale] (3%); Concentration of small HDL particles [nightingale] (3%); Free cholesterol to total lipids ratio in small LDL [nightingale] (3%); Cholesteryl esters to total lipids ratio in very large VLDL [nightingale] (3%); Phospholipids to total lipids ratio in very large VLDL [nightingale] (3%); 1-palmitoyl-2-linoleoyl-GPE (16:0/18:2) [metabolon] (3%); 1-palmitoyl-2-arachidonoyl-GPE (16:0/20:4) [metabolon] (3%); 1-palmitoyl-2-docosahexaenoyl-GPE (16:0/22:6) [metabolon] (3%); Phospholipids to total lipids ratio in medium LDL [nightingale] (3%); Ratio of saturated fatty acids to total fatty acids [nightingale] (3%); Total lipids in small HDL [nightingale] (3%); Phospholipids to total lipids ratio in small LDL [nightingale] (3%); 1-stearoyl-2-arachidonoyl-GPI (18:0/20:4) [metabolon] (2%); 1-palmitoyl-GPE (16:0) [metabolon] (2%); 1-stearoyl-2-oleoyl-GPE (18:0/18:1) [metabolon] (2%); Argininate [metabolon] (2%); Oleoyl-linoleoyl-glycerol (18:1/18:2) [2] [metabolon] (2%); 1-stearoyl-2-linoleoyl-GPE (18:0/18:2) [metabolon] (2%); 1-stearoyl-2-arachidonoyl-GPE (18:0/20:4) [metabolon] (2%); 1-stearoyl-2-docosahexaenoyl-GPE (18:0/22:6) [metabolon] (2%); 1-stearoyl-2-oleoyl-GPI (18:0/18:1) [metabolon] (2%); 1-palmitoyl-2-oleoyl-GPE (16:0/18:1) [metabolon] (2%); X-12100 [metabolon] (2%); Acetate [nightingale] (2%); Citrate [metabolon] (2%); Ratio of omega-3 fatty acids to total fatty acids [nightingale] (2%); Leucine [nightingale] (2%); 1-oleoylglycerol (18:1) [metabolon] (1%); Galactonate [metabolon] (1%); Campesterol [metabolon] (1%); 1-arachidonylglycerol (20:4) [metabolon] (1%); 1-arachidonoyl-GPE (20:4n6) [metabolon] (1%); 1-oleoyl-GPE (18:1) [metabolon] (1%); Hexanoylglutamine [metabolon] (1%); Palmitoyl sphingomyelin (d18:1/16:0) [metabolon] (1%); 2-oxoarginine [metabolon] (1%); Methionine sulfone [metabolon] (1%); Lignoceroyl sphingomyelin (d18:1/24:0) [metabolon] (1%); 1-palmitoyl-2-stearoyl-gpc (16:0/18:0) [metabolon] (1%); 1-(1-enyl-stearoyl)-2-arachidonoyl-GPE (p-18:0/20:4) [metabolon] (1%); N-palmitoyl-sphinganine (d18:0/16:0) [metabolon] (1%); 1-linoleoyl-2-arachidonoyl-GPC (18:2/20:4n6) [metabolon] (1%); 1-(1-enyl-stearoyl)-2-linoleoyl-GPE (p-18:0/18:2) [metabolon] (1%); 1-oleoyl-2-arachidonoyl-GPE (18:1/20:4) [metabolon] (1%); 1-oleoyl-2-docosahexaenoyl-GPC (18:1/22:6) [metabolon] (1%); 1-oleoyl-2-linoleoyl-GPE (18:1/18:2) [metabolon] (1%); 1-(1-enyl-palmitoyl)-2-palmitoyl-GPC (P-16:0/16:0) [metabolon] (1%); Lignoceroylcarnitine (C24) [metabolon] (1%); Dihomo-linolenoylcarnitine (C20:3n3 or 6) [metabolon] (1%); Nervonoylcarnitine (C24:1) [metabolon] (1%); Arachidonoylcarnitine (C20:4) [metabolon] (1%); Palmitoyl-sphingosine-phosphoethanolamine (d18:1/16:0) [metabolon] (1%); Metabolonic lactone sulfate [metabolon] (1%); 1-palmitoyl-2-linoleoyl-GPI (16:0/18:2) [metabolon] (1%); N-palmitoyl-sphingosine (d18:1/16:0) [metabolon] (1%); Quinolinate [metabolon] (1%); X-26109 [metabolon] (1%); Acetone [nightingale] (1%); Ratio of 22:6 docosahexaenoic acid to total fatty acids [nightingale] (1%); Histidine [nightingale] (1%); Tyrosine [nightingale] (1%)
Apolipoprotein A-I [nightingale]	125	Lipoproteins	260	Total cholesterol in HDL [nightingale] (51%); Total cholesterol in HDL2 [nightingale] (47%); Concentration of large HDL particles [nightingale] (32%); Total lipids in large HDL [nightingale] (31%); Cholesterol esters in large HDL [nightingale] (30%); Concentration of very large HDL particles [nightingale] (30%); Total lipids in very large HDL [nightingale] (30%); Total cholesterol in large HDL [nightingale] (29%); Phospholipids in large HDL [nightingale] (28%); Free cholesterol in large HDL [nightingale] (26%); Free cholesterol in very large HDL [nightingale] (26%); Total cholines [nightingale] (25%); Total cholesterol in very large HDL [nightingale] (25%); Phospholipids in very large HDL [nightingale] (25%); Total phosphoglycerides [nightingale] (24%); Phosphatidylcholine and other choline [nightingale] (23%); Mean diameter of HDL particles [nightingale] (22%); Cholesterol esters in very large HDL [nightingale] (22%); Free cholesterol to total lipids ratio in medium HDL [nightingale] (18%); Phospholipids in medium HDL [nightingale] (18%); Concentration of medium HDL particles [nightingale] (17%); Cholesterol esters in medium HDL [nightingale] (16%); Free cholesterol in medium HDL [nightingale] (16%); Total lipids in medium HDL [nightingale] (16%); Sphingomyelins [nightingale] (16%); Total cholesterol in HDL3 [nightingale] (15%); Free cholesterol to total lipids ratio in large HDL [nightingale] (15%); Total cholesterol in medium HDL [nightingale] (15%); Serum total cholesterol [nightingale] (15%); Esterified cholesterol [nightingale] (14%); Omega-6 fatty acids [nightingale] (14%); Polyunsaturated fatty acids [nightingale] (14%); Triglycerides in small HDL [nightingale] (14%); Phospholipids to total lipids ratio in very small VLDL [nightingale] (14%); Free cholesterol [nightingale] (13%); Linoleic acid (18:2) [nightingale] (13%); Free cholesterol in IDL [nightingale] (12%); Free cholesterol to total lipids ratio in IDL [nightingale] (12%); Triglycerides in large HDL [nightingale] (12%); Saturated fatty acids [nightingale] (12%); Triglycerides to total lipids ratio in small HDL [nightingale] (12%); Total cholesterol to total lipids ratio in IDL [nightingale] (11%); Total lipids in IDL [nightingale] (11%); Phospholipids in IDL [nightingale] (11%); Cholesteryl esters to total lipids ratio in medium HDL [nightingale] (11%); Total fatty acids [nightingale] (11%); Docosahexaenoic acid (22:6) [nightingale] (10%); Total Cholesterol in IDL [nightingale] (10%); Concentration of IDL particles [nightingale] (10%); Total cholesterol to total lipids ratio in large HDL [nightingale] (10%); Total lipids in large LDL [nightingale] (10%); Phospholipids in large LDL [nightingale] (10%); Triglycerides to total lipids ratio in medium HDL [nightingale] (10%); Total cholesterol to total lipids ratio in medium VLDL [nightingale] (10%); Cholesteryl esters to total lipids ratio in medium VLDL [nightingale] (10%); Phospholipids in small LDL [nightingale] (10%); Omega-3 fatty acids [nightingale] (10%); Cholesterol esters in IDL [nightingale] (10%); Total cholesterol in large LDL [nightingale] (10%); Free cholesterol in large LDL [nightingale] (10%); Triglycerides to total lipids ratio in large LDL [nightingale] (10%); Total cholesterol to total lipids ratio in medium HDL [nightingale] (10%); Triglycerides to total lipids ratio in medium VLDL [nightingale] (10%); Ratio of polyunsaturated fatty acids to total fatty acids [nightingale] (10%); Total cholesterol to total lipids ratio in small VLDL [nightingale] (10%); Free cholesterol to total lipids ratio in small VLDL [nightingale] (10%); Phospholipids to total lipids ratio in small VLDL [nightingale] (10%); Free cholesterol to total lipids ratio in very small VLDL [nightingale] (10%); Triglyceride in HDL [nightingale] (9%); Triglycerides to total lipids ratio in IDL [nightingale] (9%); Cholesterol esters in large LDL [nightingale] (9%); Concentration of large LDL particles [nightingale] (9%); Phospholipids to total lipids ratio in medium VLDL [nightingale] (9%); Free cholesterol in small LDL [nightingale] (9%); Concentration of small LDL particles [nightingale] (9%); Triglycerides to total lipids ratio in small VLDL [nightingale] (9%); Mean diameter of VLDL particles [nightingale] (9%); Phospholipids to total lipids ratio in very large HDL [nightingale] (9%); Total cholesterol in very small VLDL [nightingale] (9%); Phospholipids in very small VLDL [nightingale] (9%); Mean diameter of LDL particles [nightingale] (8%); Triglycerides to total lipids ratio in large HDL [nightingale] (8%); Total cholesterol to total lipids ratio in large LDL [nightingale] (8%); Free cholesterol in medium LDL [nightingale] (8%); Total lipid in medium LDL [nightingale] (8%); Total lipids in small LDL [nightingale] (8%); Cholesteryl esters to total lipids ratio in small VLDL [nightingale] (8%); Cholesteryl esters to total lipids ratio in very large HDL [nightingale] (8%); Triglycerides in very large HDL [nightingale] (8%); Free cholesterol in very small VLDL [nightingale] (8%); Total lipids in very small VLDL [nightingale] (8%); Triglycerides to total lipids ratio in very small VLDL [nightingale] (8%); Triglycerides in IDL [nightingale] (7%); Total cholesterol in LDL [nightingale] (7%); Phospholipids to total lipids ratio in large VLDL [nightingale] (7%); Concentration of medium LDL particles [nightingale] (7%); Phospholipids in medium LDL [nightingale] (7%); Triglycerides to total lipids ratio in medium LDL [nightingale] (7%); Remnant cholesterol (non-HDL, non-LDL -cholesterol) [nightingale] (7%); Triglycerides in small LDL [nightingale] (7%); Triglycerides to total lipids ratio in small LDL [nightingale] (7%); Total cholesterol to total lipids ratio in very large HDL [nightingale] (7%); Total cholesterol to total lipids ratio in very small VLDL [nightingale] (7%); Concentration of very small VLDL particles [nightingale] (7%); Ratio of apolipoprotein B to apolipoprotein A1 [nightingale] (6%); Triglyceride in LDL [nightingale] (6%); Triglycerides in large LDL [nightingale] (6%); Total cholesterol to total lipids ratio in large VLDL [nightingale] (6%); Phospholipids to total lipids ratio in medium HDL [nightingale] (6%); Triglycerides in medium HDL [nightingale] (6%); Monounsaturated fatty acids (16:1, 18:1) [nightingale] (6%); Total Cholesterol in small LDL [nightingale] (6%); Cholesterol esters in small LDL [nightingale] (6%); Triglycerides to total lipids ratio in very large HDL [nightingale] (6%); Cholesterol esters in very small VLDL [nightingale] (6%); Triglycerides in very small VLDL [nightingale] (6%); Apolipoprotein B [nightingale] (6%); Ratio of omega-6 fatty acids to total fatty acids [nightingale] (6%); Cholesteryl esters to total lipids ratio in IDL [nightingale] (6%); Phospholipids to total lipids ratio in IDL [nightingale] (6%); Ratio of 18:2 linoleic acid to total fatty acids [nightingale] (6%); Cholesteryl esters to total lipids ratio in large LDL [nightingale] (6%); Phospholipids to total lipids ratio in large LDL [nightingale] (6%); Total cholesterol to total lipids ratio in medium LDL [nightingale] (6%); Cholesteryl esters to total lipids ratio in medium LDL [nightingale] (6%); Triglycerides in medium LDL [nightingale] (6%); Ratio of monounsaturated fatty acids to total fatty acids [nightingale] (6%); Total cholesterol to total lipids ratio in small LDL [nightingale] (6%); Phospholipids in small VLDL [nightingale] (6%); Ratio of triglycerides to phosphoglycerides [nightingale] (6%); Total cholesterol in VLDL [nightingale] (6%); Free cholesterol to total lipids ratio in very large HDL [nightingale] (6%); Cholesteryl esters to total lipids ratio in very small VLDL [nightingale] (6%); Cholesteryl esters to total lipids ratio in chylomicrons and extremely large VLDL [nightingale] (6%); Triglycerides to total lipids ratio in chylomicrons and extremely large VLDL [nightingale] (6%); Cholesteryl esters to total lipids ratio in large HDL [nightingale] (5%); Triglycerides to total lipids ratio in large VLDL [nightingale] (5%); Total cholesterol in medium LDL [nightingale] (5%); Serum total triglyceride [nightingale] (5%); Cholesterol esters in small HDL [nightingale] (5%); Concentration of small HDL particles [nightingale] (5%); Phospholipids in small HDL [nightingale] (5%); Free cholesterol in small VLDL [nightingale] (5%); Total lipids in small VLDL [nightingale] (5%); Total cholesterol in very large VLDL [nightingale] (5%); Free cholesterol to total lipids ratio in very large VLDL [nightingale] (5%); Phospholipids to total lipids ratio in very large VLDL [nightingale] (5%); Total cholesterol in chylomicrons and extremely large VLDL [nightingale] (5%); Total cholesterol to total lipids ratio in chylomicrons and extremely large VLDL [nightingale] (5%); Total lipid in chylomicrons and extremely large VLDL [nightingale] (5%); Phospholipid in chylomicrons and extremely large VLDL [nightingale] (5%); Triglyceride in chylomicrons and extremely large VLDL [nightingale] (5%); Phospholipids to total lipids ratio in large HDL [nightingale] (4%); Free cholesterol to total lipids ratio in large LDL [nightingale] (4%); Cholesteryl esters to total lipids ratio in large VLDL [nightingale] (4%); Free cholesterol to total lipids ratio in large VLDL [nightingale] (4%); Cholesterol esters in medium LDL [nightingale] (4%); Free cholesterol to total lipids ratio in medium LDL [nightingale] (4%); Total cholesterol in medium VLDL [nightingale] (4%); Cholesterol esters in medium VLDL [nightingale] (4%); Free cholesterol to total lipids ratio in medium VLDL [nightingale] (4%); Phospholipids in medium VLDL [nightingale] (4%); Triglycerides in medium VLDL [nightingale] (4%); Total cholesterol in small HDL [nightingale] (4%); Free cholesterol in small HDL [nightingale] (4%); Total lipids in small HDL [nightingale] (4%); Cholesteryl esters to total lipids ratio in small LDL [nightingale] (4%); Total cholesterol in small VLDL [nightingale] (4%); Cholesterol esters in small VLDL [nightingale] (4%); Concentration of small VLDL particles [nightingale] (4%); Estimated degree of unsaturation [nightingale] (4%); Total cholesterol to total lipids ratio in very large VLDL [nightingale] (4%); Cholesteryl ester in chylomicrons and extremely large VLDL [nightingale] (4%); Free cholesterol to total lipids ratio in chylomicrons and extremely large VLDL [nightingale] (4%); Concentration of chylomicrons and extremely large VLDL particles [nightingale] (4%); Total Cholesterol in large VLDL [nightingale] (3%); Cholesterol esters in large VLDL [nightingale] (3%); Free cholesterol in large VLDL [nightingale] (3%); Total lipids in large VLDL [nightingale] (3%); Concentration of large VLDL particles [nightingale] (3%); Triglycerides in large VLDL [nightingale] (3%); Free cholesterol in medium VLDL [nightingale] (3%); Total lipids in medium VLDL [nightingale] (3%); Concentration of medium VLDL particles [nightingale] (3%); Free cholesterol to total lipids ratio in small HDL [nightingale] (3%); Triglycerides in small VLDL [nightingale] (3%); Triglyceride in VLDL [nightingale] (3%); Cholesterol esters in very large VLDL [nightingale] (3%); Free cholesterol in very large VLDL [nightingale] (3%); Total lipids in very large VLDL [nightingale] (3%); Concentration of very large VLDL particles [nightingale] (3%); Phospholipids in very large VLDL [nightingale] (3%); Triglycerides in very large VLDL [nightingale] (3%); Triglycerides to total lipids ratio in very large VLDL [nightingale] (3%); Free cholesterol in chylomicrons and extremely large VLDL [nightingale] (3%); Phospholipids to total lipids ratio in chylomicrons and extremely large VLDL [nightingale] (3%); Quinolinate [metabolon] (2%); Glycoprotein acetylation [nightingale] (2%); Isoleucine [nightingale] (2%); Phospholipids in large VLDL [nightingale] (2%); Phospholipids to total lipids ratio in medium LDL [nightingale] (2%); Total cholesterol to total lipids ratio in small HDL [nightingale] (2%); Cholesteryl esters to total lipids ratio in small HDL [nightingale] (2%); Phospholipids to total lipids ratio in small HDL [nightingale] (2%); Free cholesterol to total lipids ratio in small LDL [nightingale] (2%); Cholesteryl esters to total lipids ratio in very large VLDL [nightingale] (2%); 1-palmitoyl-GPE (16:0) [metabolon] (2%); 1-palmitoyl-2-arachidonoyl-GPE (16:0/20:4) [metabolon] (2%); 1-palmitoyl-2-docosahexaenoyl-GPE (16:0/22:6) [metabolon] (2%); 1-stearoyl-2-docosahexaenoyl-GPE (18:0/22:6) [metabolon] (2%); Leucine [nightingale] (2%); Phospholipids to total lipids ratio in small LDL [nightingale] (2%); Carnitine [metabolon] (1%); 1-stearoyl-2-arachidonoyl-GPI (18:0/20:4) [metabolon] (1%); Gamma-glutamylthreonine [metabolon] (1%); 1-stearoyl-GPE (18:0) [metabolon] (1%); 1-palmitoleoyl-GPC (16:1) [metabolon] (1%); 1-palmitoyl-2-linoleoyl-GPE (16:0/18:2) [metabolon] (1%); Palmitoyl sphingomyelin (d18:1/16:0) [metabolon] (1%); Argininate [metabolon] (1%); 2-oxoarginine [metabolon] (1%); Oleoyl-linoleoyl-glycerol (18:1/18:2) [2] [metabolon] (1%); 2-stearoyl-GPE (18:0) [metabolon] (1%); Mannonate [metabolon] (1%); Methionine sulfone [metabolon] (1%); Lignoceroyl sphingomyelin (d18:1/24:0) [metabolon] (1%); 1-stearoyl-2-arachidonoyl-GPE (18:0/20:4) [metabolon] (1%); 1-(1-enyl-stearoyl)-2-arachidonoyl-GPE (p-18:0/20:4) [metabolon] (1%); 1-(1-enyl-palmitoyl)-2-linoleoyl-GPC (p-16:0/18:2) [metabolon] (1%); 1-(1-enyl-palmitoyl)-2-palmitoleoyl-GPC (P-16:0/16:1) [metabolon] (1%); 1-(1-enyl-stearoyl)-2-linoleoyl-GPE (p-18:0/18:2) [metabolon] (1%); 1-stearoyl-2-oleoyl-GPI (18:0/18:1) [metabolon] (1%); 1-oleoyl-2-arachidonoyl-GPE (18:1/20:4) [metabolon] (1%); Lignoceroylcarnitine (C24) [metabolon] (1%); Dihomo-linolenoylcarnitine (C20:3n3 or 6) [metabolon] (1%); Nervonoylcarnitine (C24:1) [metabolon] (1%); Arachidonoylcarnitine (C20:4) [metabolon] (1%); Cortolone glucuronide (1) [metabolon] (1%); Palmitoyl-sphingosine-phosphoethanolamine (d18:1/16:0) [metabolon] (1%); Hydroxypalmitoyl sphingomyelin (d18:1/16:0(OH)) [metabolon] (1%); 1-palmitoyl-2-linoleoyl-GPI (16:0/18:2) [metabolon] (1%); Glutamine [metabolon] (1%); Threonine [metabolon] (1%); Mannose [metabolon] (1%); X-12100 [metabolon] (1%); X-12844 [metabolon] (1%); Androsterone sulfate [metabolon] (1%); Alanine [nightingale] (1%); Albumin [nightingale] (1%); Citrate [metabolon] (1%); Creatinine [nightingale] (1%); Ratio of 22:6 docosahexaenoic acid to total fatty acids [nightingale] (1%); Ratio of omega-3 fatty acids to total fatty acids [nightingale] (1%); Glutamine [nightingale] (1%); Glycerol [nightingale] (1%); Lactate [nightingale] (1%); Pyruvate [nightingale] (1%); Ratio of saturated fatty acids to total fatty acids [nightingale] (1%); Tyrosine [nightingale] (1%); Valine [nightingale] (1%)
Triglycerides to total lipids ratio in very large HDL [nightingale]	92	Lipoproteins	261	Triglycerides to total lipids ratio in medium HDL [nightingale] (43%); Triglycerides to total lipids ratio in small HDL [nightingale] (39%); Ratio of triglycerides to phosphoglycerides [nightingale] (38%); Serum total triglyceride [nightingale] (37%); Triglycerides in small HDL [nightingale] (37%); Total cholesterol in medium VLDL [nightingale] (36%); Triglycerides to total lipids ratio in large HDL [nightingale] (35%); Free cholesterol to total lipids ratio in large HDL [nightingale] (34%); Triglycerides in very small VLDL [nightingale] (34%); Ratio of apolipoprotein B to apolipoprotein A1 [nightingale] (33%); Phospholipids in large VLDL [nightingale] (33%); Free cholesterol in medium VLDL [nightingale] (33%); Total lipids in small VLDL [nightingale] (33%); Concentration of small VLDL particles [nightingale] (33%); Phospholipids in small VLDL [nightingale] (33%); Triglycerides in small VLDL [nightingale] (33%); Total cholesterol in VLDL [nightingale] (33%); Total cholesterol in chylomicrons and extremely large VLDL [nightingale] (33%); Cholesterol esters in medium VLDL [nightingale] (32%); Triglyceride in HDL [nightingale] (30%); Total Cholesterol in large VLDL [nightingale] (30%); Free cholesterol in large VLDL [nightingale] (30%); Total lipids in large VLDL [nightingale] (30%); Total lipids in medium VLDL [nightingale] (30%); Concentration of medium VLDL particles [nightingale] (30%); Phospholipids in medium VLDL [nightingale] (30%); Cholesterol esters in large VLDL [nightingale] (29%); Concentration of large VLDL particles [nightingale] (29%); Triglycerides to total lipids ratio in small LDL [nightingale] (29%); Free cholesterol in small VLDL [nightingale] (29%); Triglyceride in VLDL [nightingale] (29%); Cholesterol esters in very large VLDL [nightingale] (29%); Total cholesterol to total lipids ratio in large HDL [nightingale] (28%); Triglycerides in medium HDL [nightingale] (28%); Total cholesterol in very large VLDL [nightingale] (28%); Cholesteryl ester in chylomicrons and extremely large VLDL [nightingale] (28%); Triglycerides in IDL [nightingale] (27%); Triglycerides in large VLDL [nightingale] (27%); Total cholesterol in small VLDL [nightingale] (27%); Total lipids in very small VLDL [nightingale] (27%); Mean diameter of VLDL particles [nightingale] (26%); Free cholesterol in very large VLDL [nightingale] (26%); Phospholipids in very large VLDL [nightingale] (26%); Total cholesterol to total lipids ratio in medium HDL [nightingale] (25%); Monounsaturated fatty acids (16:1, 18:1) [nightingale] (25%); Ratio of monounsaturated fatty acids to total fatty acids [nightingale] (25%); Triglycerides in medium VLDL [nightingale] (25%); Concentration of very large VLDL particles [nightingale] (25%); Triglycerides in very large VLDL [nightingale] (25%); Triglycerides to total lipids ratio in very small VLDL [nightingale] (25%); Free cholesterol in chylomicrons and extremely large VLDL [nightingale] (25%); Free cholesterol to total lipids ratio in large LDL [nightingale] (24%); Total lipids in very large VLDL [nightingale] (24%); Total lipid in chylomicrons and extremely large VLDL [nightingale] (24%); Free cholesterol to total lipids ratio in medium VLDL [nightingale] (23%); Triglycerides in small LDL [nightingale] (23%); Total fatty acids [nightingale] (23%); Phospholipids in very large HDL [nightingale] (23%); Concentration of very small VLDL particles [nightingale] (23%); Concentration of chylomicrons and extremely large VLDL particles [nightingale] (23%); Phospholipid in chylomicrons and extremely large VLDL [nightingale] (23%); Triglycerides to total lipids ratio in IDL [nightingale] (22%); Cholesteryl esters to total lipids ratio in medium HDL [nightingale] (22%); Ratio of polyunsaturated fatty acids to total fatty acids [nightingale] (22%); Saturated fatty acids [nightingale] (22%); Triglycerides to total lipids ratio in small VLDL [nightingale] (22%); Apolipoprotein B [nightingale] (21%); Ratio of omega-6 fatty acids to total fatty acids [nightingale] (21%); Glycoprotein acetylation [nightingale] (21%); Phospholipids to total lipids ratio in IDL [nightingale] (21%); Triglyceride in LDL [nightingale] (21%); Remnant cholesterol (non-HDL, non-LDL -cholesterol) [nightingale] (21%); Triglyceride in chylomicrons and extremely large VLDL [nightingale] (21%); Triglycerides in large LDL [nightingale] (20%); Triglycerides to total lipids ratio in large LDL [nightingale] (18%); Cholesterol esters in small VLDL [nightingale] (18%); Phospholipids to total lipids ratio in small VLDL [nightingale] (18%); Total cholesterol in large HDL [nightingale] (17%); Free cholesterol in large HDL [nightingale] (17%); Total cholesterol to total lipids ratio in small VLDL [nightingale] (17%); Total cholesterol to total lipids ratio in very small VLDL [nightingale] (17%); Total cholesterol in HDL2 [nightingale] (16%); Mean diameter of HDL particles [nightingale] (16%); Ratio of 18:2 linoleic acid to total fatty acids [nightingale] (16%); Cholesterol esters in large HDL [nightingale] (16%); Triglycerides in medium LDL [nightingale] (16%); Phospholipids to total lipids ratio in medium VLDL [nightingale] (16%); Free cholesterol to total lipids ratio in chylomicrons and extremely large VLDL [nightingale] (16%); Total cholesterol in HDL [nightingale] (15%); Free cholesterol to total lipids ratio in IDL [nightingale] (15%); Free cholesterol in very large HDL [nightingale] (15%); Phospholipids in very small VLDL [nightingale] (15%); Cholesteryl esters to total lipids ratio in large HDL [nightingale] (14%); Free cholesterol to total lipids ratio in large VLDL [nightingale] (14%); Cholesteryl esters to total lipids ratio in medium VLDL [nightingale] (14%); Cholesteryl esters to total lipids ratio in small VLDL [nightingale] (14%); Total lipids in very large HDL [nightingale] (14%); Concentration of very large HDL particles [nightingale] (14%); Free cholesterol in very small VLDL [nightingale] (14%); Free cholesterol to total lipids ratio in very small VLDL [nightingale] (14%); Total cholesterol to total lipids ratio in IDL [nightingale] (13%); Phospholipids in large HDL [nightingale] (13%); Total cholesterol to total lipids ratio in very large HDL [nightingale] (13%); Cholesteryl esters to total lipids ratio in very large HDL [nightingale] (13%); Triglycerides in very large HDL [nightingale] (13%); Total cholesterol in very small VLDL [nightingale] (13%); Cholesteryl esters to total lipids ratio in very small VLDL [nightingale] (13%); Concentration of IDL particles [nightingale] (12%); Total lipids in large HDL [nightingale] (12%); Concentration of large HDL particles [nightingale] (12%); Free cholesterol to total lipids ratio in medium HDL [nightingale] (12%); Estimated degree of unsaturation [nightingale] (12%); Phospholipids to total lipids ratio in very large HDL [nightingale] (12%); Phospholipids to total lipids ratio in chylomicrons and extremely large VLDL [nightingale] (12%); Total lipids in IDL [nightingale] (11%); Cholesterol esters in medium HDL [nightingale] (11%); Triglycerides to total lipids ratio in medium VLDL [nightingale] (11%); Total cholesterol to total lipids ratio in small HDL [nightingale] (11%); Total cholesterol in very large HDL [nightingale] (11%); Cholesterol esters in very large HDL [nightingale] (11%); Phospholipids to total lipids ratio in very small VLDL [nightingale] (11%); Phospholipids to total lipids ratio in large LDL [nightingale] (10%); Total cholesterol in medium HDL [nightingale] (10%); Triglycerides to total lipids ratio in medium LDL [nightingale] (10%); Total phosphoglycerides [nightingale] (10%); Cholesterol esters in very small VLDL [nightingale] (10%); Apolipoprotein A-I [nightingale] (9%); Docosahexaenoic acid (22:6) [nightingale] (9%); Omega-3 fatty acids [nightingale] (9%); Omega-6 fatty acids [nightingale] (9%); Linoleic acid (18:2) [nightingale] (9%); Phospholipids to total lipids ratio in large HDL [nightingale] (9%); Phosphatidylcholine and other choline [nightingale] (9%); Polyunsaturated fatty acids [nightingale] (9%); Cholesteryl esters to total lipids ratio in small HDL [nightingale] (9%); Free cholesterol [nightingale] (8%); Total cholesterol to total lipids ratio in medium LDL [nightingale] (8%); Total cholesterol to total lipids ratio in medium VLDL [nightingale] (8%); Phospholipids to total lipids ratio in small HDL [nightingale] (8%); Sphingomyelins [nightingale] (8%); Total cholines [nightingale] (8%); Triglycerides to total lipids ratio in chylomicrons and extremely large VLDL [nightingale] (8%); Cholesterol esters in small HDL [nightingale] (7%); Free cholesterol to total lipids ratio in small HDL [nightingale] (7%); Total cholesterol to total lipids ratio in small LDL [nightingale] (7%); Free cholesterol to total lipids ratio in small VLDL [nightingale] (7%); Esterified cholesterol [nightingale] (5%); Total cholesterol in HDL3 [nightingale] (5%); Cholesterol esters in IDL [nightingale] (5%); Phospholipids in IDL [nightingale] (5%); Isoleucine [nightingale] (5%); Leucine [nightingale] (5%); Total cholesterol to total lipids ratio in large LDL [nightingale] (5%); Free cholesterol in medium HDL [nightingale] (5%); Cholesterol esters in medium LDL [nightingale] (5%); Free cholesterol to total lipids ratio in medium LDL [nightingale] (5%); Free cholesterol to total lipids ratio in small LDL [nightingale] (5%); Total lipids in small LDL [nightingale] (5%); Concentration of small LDL particles [nightingale] (5%); Total Cholesterol in IDL [nightingale] (4%); Free cholesterol in IDL [nightingale] (4%); Total cholesterol in LDL [nightingale] (4%); Mean diameter of LDL particles [nightingale] (4%); Total cholesterol in large LDL [nightingale] (4%); Cholesterol esters in large LDL [nightingale] (4%); Cholesteryl esters to total lipids ratio in large LDL [nightingale] (4%); Total lipids in large LDL [nightingale] (4%); Concentration of large LDL particles [nightingale] (4%); Phospholipids in large LDL [nightingale] (4%); Total cholesterol to total lipids ratio in large VLDL [nightingale] (4%); Cholesteryl esters to total lipids ratio in large VLDL [nightingale] (4%); Total lipids in medium HDL [nightingale] (4%); Concentration of medium HDL particles [nightingale] (4%); Phospholipids to total lipids ratio in medium HDL [nightingale] (4%); Total cholesterol in medium LDL [nightingale] (4%); Cholesteryl esters to total lipids ratio in medium LDL [nightingale] (4%); Total lipid in medium LDL [nightingale] (4%); Concentration of medium LDL particles [nightingale] (4%); Phospholipids in medium LDL [nightingale] (4%); Phospholipids to total lipids ratio in medium LDL [nightingale] (4%); Serum total cholesterol [nightingale] (4%); Total cholesterol in small HDL [nightingale] (4%); Free cholesterol in small HDL [nightingale] (4%); Total Cholesterol in small LDL [nightingale] (4%); Cholesterol esters in small LDL [nightingale] (4%); Cholesteryl esters to total lipids ratio in small LDL [nightingale] (4%); Phospholipids in small LDL [nightingale] (4%); Phospholipids to total lipids ratio in small LDL [nightingale] (4%); Total cholesterol to total lipids ratio in very large VLDL [nightingale] (4%); Cholesteryl esters to total lipids ratio in very large VLDL [nightingale] (4%); Triglycerides to total lipids ratio in very large VLDL [nightingale] (4%); Total cholesterol to total lipids ratio in chylomicrons and extremely large VLDL [nightingale] (4%); Cholesteryl esters to total lipids ratio in chylomicrons and extremely large VLDL [nightingale] (4%); Acetone [nightingale] (3%); Citrate [metabolon] (3%); Cholesteryl esters to total lipids ratio in IDL [nightingale] (3%); Triglycerides in large HDL [nightingale] (3%); Phospholipids in medium HDL [nightingale] (3%); Free cholesterol in medium LDL [nightingale] (3%); Total lipids in small HDL [nightingale] (3%); Concentration of small HDL particles [nightingale] (3%); Free cholesterol in small LDL [nightingale] (3%); Free cholesterol to total lipids ratio in very large HDL [nightingale] (3%); Free cholesterol to total lipids ratio in very large VLDL [nightingale] (3%); 1-stearoyl-GPE (18:0) [metabolon] (2%); 1-arachidonoyl-GPC (20:4n6) [metabolon] (2%); 1-palmitoyl-GPE (16:0) [metabolon] (2%); Oleoyl-linoleoyl-glycerol (18:1/18:2) [2] [metabolon] (2%); Behenoyl dihydrosphingomyelin (d18:0/22:0) [metabolon] (2%); 1-linoleoyl-2-arachidonoyl-GPC (18:2/20:4n6) [metabolon] (2%); 1-myristoyl-2-arachidonoyl-GPC (14:0/20:4) [metabolon] (2%); 1-oleoyl-2-docosahexaenoyl-GPC (18:1/22:6) [metabolon] (2%); Sphingomyelin (d18:0/20:0, d16:0/22:0) [metabolon] (2%); Alanine [nightingale] (2%); Histidine [nightingale] (2%); Free cholesterol in large LDL [nightingale] (2%); Phospholipids to total lipids ratio in large VLDL [nightingale] (2%); Triglycerides to total lipids ratio in large VLDL [nightingale] (2%); Ratio of saturated fatty acids to total fatty acids [nightingale] (2%); Phospholipids in small HDL [nightingale] (2%); 1-stearoyl-2-arachidonoyl-GPI (18:0/20:4) [metabolon] (1%); 1-oleoylglycerol (18:1) [metabolon] (1%); Gamma-glutamylthreonine [metabolon] (1%); 1-methylxanthine [metabolon] (1%); 1-palmitoleoyl-GPC (16:1) [metabolon] (1%); 1-stearoyl-2-oleoyl-GPE (18:0/18:1) [metabolon] (1%); Androstenediol (3alpha, 17alpha) monosulfate (3) [metabolon] (1%); 2R,3R-dihydroxybutyrate [metabolon] (1%); Mannonate [metabolon] (1%); 1-palmitoyl-GPG (16:0) [metabolon] (1%); Sphingomyelin (d18:1/20:1, d18:2/20:0) [metabolon] (1%); Tricosanoyl sphingomyelin (d18:1/23:0) [metabolon] (1%); 1-stearoyl-2-linoleoyl-GPE (18:0/18:2) [metabolon] (1%); 1-palmitoyl-2-stearoyl-gpc (16:0/18:0) [metabolon] (1%); 1-stearoyl-2-arachidonoyl-GPE (18:0/20:4) [metabolon] (1%); 1-palmitoyl-2-arachidonoyl-GPE (16:0/20:4) [metabolon] (1%); 1-(1-enyl-palmitoyl)-2-linoleoyl-GPC (p-16:0/18:2) [metabolon] (1%); 1-palmitoyl-2-docosahexaenoyl-GPE (16:0/22:6) [metabolon] (1%); N-palmitoyl-sphinganine (d18:0/16:0) [metabolon] (1%); 1-stearoyl-2-docosahexaenoyl-GPE (18:0/22:6) [metabolon] (1%); 1-(1-enyl-palmitoyl)-2-palmitoleoyl-GPC (P-16:0/16:1) [metabolon] (1%); 1-stearoyl-2-oleoyl-GPI (18:0/18:1) [metabolon] (1%); Linoleoyl-arachidonoyl-glycerol (18:2/20:4) [2] [metabolon] (1%); Hydroxypalmitoyl sphingomyelin (d18:1/16:0(OH)) [metabolon] (1%); 1-palmitoyl-2-oleoyl-GPE (16:0/18:1) [metabolon] (1%); N-palmitoyl-sphingosine (d18:1/16:0) [metabolon] (1%); Glutamine [metabolon] (1%); Threonine [metabolon] (1%); Mannose [metabolon] (1%); X-12844 [metabolon] (1%); 1-stearoyl-2-arachidonoyl-gpc (18:0/20:4) [metabolon] (1%); Albumin [nightingale] (1%); 3-Hydroxybutyrate [nightingale] (1%); Creatinine [nightingale] (1%); Ratio of omega-3 fatty acids to total fatty acids [nightingale] (1%); Glutamine [nightingale] (1%); Glycerol [nightingale] (1%); Lactate [nightingale] (1%); Pyruvate [nightingale] (1%); Valine [nightingale] (1%); Phospholipids to total lipids ratio in very large VLDL [nightingale] (1%)
Ratio of omega-6 fatty acids to total fatty acids [nightingale]	57	Lipid metabolism	262	Ratio of polyunsaturated fatty acids to total fatty acids [nightingale] (70%); Ratio of 18:2 linoleic acid to total fatty acids [nightingale] (63%); Ratio of monounsaturated fatty acids to total fatty acids [nightingale] (47%); Free cholesterol to total lipids ratio in IDL [nightingale] (46%); Mean diameter of VLDL particles [nightingale] (46%); Total lipids in small VLDL [nightingale] (44%); Free cholesterol in small VLDL [nightingale] (42%); Concentration of small VLDL particles [nightingale] (42%); Triglycerides to total lipids ratio in small LDL [nightingale] (40%); Phospholipids in small VLDL [nightingale] (40%); Triglycerides to total lipids ratio in small VLDL [nightingale] (40%); Free cholesterol in very large VLDL [nightingale] (40%); Free cholesterol to total lipids ratio in large LDL [nightingale] (39%); Serum total triglyceride [nightingale] (39%); Triglycerides in small HDL [nightingale] (39%); Total cholesterol in very large VLDL [nightingale] (39%); Triglycerides in very large VLDL [nightingale] (39%); Monounsaturated fatty acids (16:1, 18:1) [nightingale] (37%); Total cholesterol in small VLDL [nightingale] (37%); Total cholesterol to total lipids ratio in small VLDL [nightingale] (37%); Ratio of triglycerides to phosphoglycerides [nightingale] (37%); Total cholesterol in VLDL [nightingale] (37%); Total lipids in very large VLDL [nightingale] (37%); Concentration of very large VLDL particles [nightingale] (37%); Triglycerides to total lipids ratio in very small VLDL [nightingale] (37%); Total lipid in chylomicrons and extremely large VLDL [nightingale] (37%); Concentration of chylomicrons and extremely large VLDL particles [nightingale] (37%); Triglycerides to total lipids ratio in IDL [nightingale] (35%); Triglycerides to total lipids ratio in small HDL [nightingale] (35%); Phospholipids in very large VLDL [nightingale] (35%); Triglycerides in very small VLDL [nightingale] (35%); Triglyceride in chylomicrons and extremely large VLDL [nightingale] (35%); Triglyceride in HDL [nightingale] (33%); Total cholesterol to total lipids ratio in IDL [nightingale] (33%); Concentration of large VLDL particles [nightingale] (33%); Phospholipids in large VLDL [nightingale] (33%); Cholesteryl esters to total lipids ratio in medium HDL [nightingale] (33%); Triglycerides in medium HDL [nightingale] (33%); Triglycerides to total lipids ratio in medium HDL [nightingale] (33%); Cholesterol esters in medium VLDL [nightingale] (33%); Free cholesterol in medium VLDL [nightingale] (33%); Cholesteryl esters to total lipids ratio in small VLDL [nightingale] (33%); Triglycerides to total lipids ratio in very large HDL [nightingale] (33%); Cholesterol esters in very large VLDL [nightingale] (33%); Triglycerides in IDL [nightingale] (32%); Free cholesterol to total lipids ratio in large HDL [nightingale] (32%); Total lipids in large VLDL [nightingale] (32%); Total cholesterol in medium VLDL [nightingale] (32%); Phospholipids in medium VLDL [nightingale] (32%); Phospholipids to total lipids ratio in medium VLDL [nightingale] (32%); Triglycerides in medium VLDL [nightingale] (32%); Triglycerides in small LDL [nightingale] (32%); Triglycerides in small VLDL [nightingale] (32%); Total cholesterol to total lipids ratio in very small VLDL [nightingale] (32%); Total lipids in very small VLDL [nightingale] (32%); Free cholesterol in chylomicrons and extremely large VLDL [nightingale] (32%); Phospholipid in chylomicrons and extremely large VLDL [nightingale] (32%); Phospholipids to total lipids ratio in IDL [nightingale] (30%); Total cholesterol to total lipids ratio in large HDL [nightingale] (30%); Triglycerides to total lipids ratio in large HDL [nightingale] (30%); Triglycerides to total lipids ratio in large LDL [nightingale] (30%); Total Cholesterol in large VLDL [nightingale] (30%); Cholesterol esters in large VLDL [nightingale] (30%); Free cholesterol in large VLDL [nightingale] (30%); Triglycerides in large VLDL [nightingale] (30%); Total cholesterol to total lipids ratio in medium HDL [nightingale] (30%); Cholesteryl esters to total lipids ratio in medium VLDL [nightingale] (30%); Total lipids in medium VLDL [nightingale] (30%); Concentration of medium VLDL particles [nightingale] (30%); Concentration of very small VLDL particles [nightingale] (30%); Phospholipids to total lipids ratio in very small VLDL [nightingale] (30%); Total cholesterol in chylomicrons and extremely large VLDL [nightingale] (30%); Cholesteryl ester in chylomicrons and extremely large VLDL [nightingale] (30%); Free cholesterol to total lipids ratio in chylomicrons and extremely large VLDL [nightingale] (30%); Ratio of apolipoprotein B to apolipoprotein A1 [nightingale] (28%); Glycoprotein acetylation [nightingale] (28%); Remnant cholesterol (non-HDL, non-LDL -cholesterol) [nightingale] (28%); Saturated fatty acids [nightingale] (28%); Total cholesterol to total lipids ratio in small HDL [nightingale] (28%); Cholesteryl esters to total lipids ratio in small HDL [nightingale] (28%); Total fatty acids [nightingale] (28%); Triglyceride in VLDL [nightingale] (28%); Apolipoprotein B [nightingale] (26%); Triglyceride in LDL [nightingale] (26%); Triglycerides to total lipids ratio in medium VLDL [nightingale] (26%); Phospholipids in very small VLDL [nightingale] (26%); Mean diameter of HDL particles [nightingale] (25%); Triglycerides in large LDL [nightingale] (25%); Total cholesterol to total lipids ratio in medium LDL [nightingale] (25%); Free cholesterol to total lipids ratio in medium VLDL [nightingale] (25%); Phospholipids to total lipids ratio in small VLDL [nightingale] (25%); Phospholipids in very large HDL [nightingale] (25%); Free cholesterol to total lipids ratio in large VLDL [nightingale] (23%); Total cholesterol to total lipids ratio in small LDL [nightingale] (23%); Sphingomyelins [nightingale] (23%); Estimated degree of unsaturation [nightingale] (23%); Free cholesterol in very small VLDL [nightingale] (23%); Free cholesterol to total lipids ratio in very small VLDL [nightingale] (23%); Triglycerides in medium LDL [nightingale] (21%); Triglycerides to total lipids ratio in medium LDL [nightingale] (21%); Cholesterol esters in small HDL [nightingale] (21%); Cholesterol esters in small VLDL [nightingale] (21%); Total lipids in very large HDL [nightingale] (21%); Concentration of very large HDL particles [nightingale] (21%); Docosahexaenoic acid (22:6) [nightingale] (19%); Total cholesterol in HDL2 [nightingale] (19%); Total lipids in IDL [nightingale] (19%); Concentration of IDL particles [nightingale] (19%); Total cholesterol in large HDL [nightingale] (19%); Cholesterol esters in large HDL [nightingale] (19%); Free cholesterol in large HDL [nightingale] (19%); Total cholesterol to total lipids ratio in large LDL [nightingale] (19%); Phospholipids to total lipids ratio in large LDL [nightingale] (19%); Cholesteryl esters to total lipids ratio in medium LDL [nightingale] (19%); Total cholesterol to total lipids ratio in medium VLDL [nightingale] (19%); Cholesteryl esters to total lipids ratio in small LDL [nightingale] (19%); Free cholesterol in very large HDL [nightingale] (19%); Phospholipids to total lipids ratio in very large HDL [nightingale] (19%); Total cholesterol in very small VLDL [nightingale] (19%); Free cholesterol [nightingale] (18%); Total cholesterol in HDL [nightingale] (18%); Phospholipids to total lipids ratio in large HDL [nightingale] (18%); Free cholesterol to total lipids ratio in small HDL [nightingale] (18%); Free cholesterol to total lipids ratio in small VLDL [nightingale] (18%); Total cholines [nightingale] (18%); Total phosphoglycerides [nightingale] (18%); Total cholesterol to total lipids ratio in very large HDL [nightingale] (18%); Cholesteryl esters to total lipids ratio in very large HDL [nightingale] (18%); Cholesteryl esters to total lipids ratio in very small VLDL [nightingale] (18%); Phospholipids to total lipids ratio in chylomicrons and extremely large VLDL [nightingale] (18%); Omega-3 fatty acids [nightingale] (16%); Omega-6 fatty acids [nightingale] (16%); Free cholesterol in IDL [nightingale] (16%); Cholesteryl esters to total lipids ratio in large HDL [nightingale] (16%); Cholesteryl esters to total lipids ratio in large LDL [nightingale] (16%); Free cholesterol to total lipids ratio in medium HDL [nightingale] (16%); Cholesterol esters in medium LDL [nightingale] (16%); Phospholipids to total lipids ratio in medium LDL [nightingale] (16%); Phosphatidylcholine and other choline [nightingale] (16%); Polyunsaturated fatty acids [nightingale] (16%); Total cholesterol in small HDL [nightingale] (16%); Phospholipids in small HDL [nightingale] (16%); Phospholipids to total lipids ratio in small HDL [nightingale] (16%); Cholesterol esters in small LDL [nightingale] (16%); Phospholipids to total lipids ratio in small LDL [nightingale] (16%); Total cholesterol in very large HDL [nightingale] (16%); Cholesterol esters in very large HDL [nightingale] (16%); Triglycerides in very large HDL [nightingale] (16%); Esterified cholesterol [nightingale] (14%); Total cholesterol in HDL3 [nightingale] (14%); Phospholipids in IDL [nightingale] (14%); Linoleic acid (18:2) [nightingale] (14%); Total cholesterol in LDL [nightingale] (14%); Total lipids in large HDL [nightingale] (14%); Concentration of large HDL particles [nightingale] (14%); Total lipids in large LDL [nightingale] (14%); Concentration of large LDL particles [nightingale] (14%); Total cholesterol in medium LDL [nightingale] (14%); Free cholesterol to total lipids ratio in medium LDL [nightingale] (14%); Total Cholesterol in small LDL [nightingale] (14%); Total lipids in small LDL [nightingale] (14%); Concentration of small LDL particles [nightingale] (14%); Cholesterol esters in very small VLDL [nightingale] (14%); Triglycerides to total lipids ratio in chylomicrons and extremely large VLDL [nightingale] (14%); Apolipoprotein A-I [nightingale] (12%); Total Cholesterol in IDL [nightingale] (12%); Cholesterol esters in IDL [nightingale] (12%); Cholesteryl esters to total lipids ratio in IDL [nightingale] (12%); Mean diameter of LDL particles [nightingale] (12%); Phospholipids in large HDL [nightingale] (12%); Total cholesterol in large LDL [nightingale] (12%); Cholesterol esters in large LDL [nightingale] (12%); Free cholesterol in large LDL [nightingale] (12%); Phospholipids in large LDL [nightingale] (12%); Cholesterol esters in medium HDL [nightingale] (12%); Free cholesterol in medium LDL [nightingale] (12%); Total lipid in medium LDL [nightingale] (12%); Concentration of medium LDL particles [nightingale] (12%); Phospholipids in medium LDL [nightingale] (12%); Serum total cholesterol [nightingale] (12%); Free cholesterol in small LDL [nightingale] (12%); Free cholesterol to total lipids ratio in small LDL [nightingale] (12%); Triglycerides to total lipids ratio in very large VLDL [nightingale] (12%); Cholesteryl esters to total lipids ratio in chylomicrons and extremely large VLDL [nightingale] (12%); Isoleucine [nightingale] (11%); Leucine [nightingale] (11%); Total cholesterol to total lipids ratio in large VLDL [nightingale] (11%); Total cholesterol in medium HDL [nightingale] (11%); Phospholipids in small LDL [nightingale] (11%); Total cholesterol to total lipids ratio in very large VLDL [nightingale] (11%); Total cholesterol to total lipids ratio in chylomicrons and extremely large VLDL [nightingale] (11%); Glutamine [nightingale] (9%); Cholesteryl esters to total lipids ratio in large VLDL [nightingale] (9%); Phospholipids to total lipids ratio in large VLDL [nightingale] (9%); Triglycerides to total lipids ratio in large VLDL [nightingale] (9%); Phospholipids to total lipids ratio in medium HDL [nightingale] (9%); Pyruvate [nightingale] (9%); Free cholesterol in small HDL [nightingale] (9%); Free cholesterol to total lipids ratio in very large HDL [nightingale] (9%); Histidine [nightingale] (7%); Triglycerides in large HDL [nightingale] (7%); Cholesteryl esters to total lipids ratio in very large VLDL [nightingale] (7%); Free cholesterol to total lipids ratio in very large VLDL [nightingale] (7%); Citrate [metabolon] (5%); Free cholesterol in medium HDL [nightingale] (5%); Concentration of small HDL particles [nightingale] (5%); Phospholipids to total lipids ratio in very large VLDL [nightingale] (5%); 1-palmitoyl-GPE (16:0) [metabolon] (4%); Oleoyl-linoleoyl-glycerol (18:1/18:2) [2] [metabolon] (4%); Mannonate [metabolon] (4%); Behenoyl dihydrosphingomyelin (d18:0/22:0) [metabolon] (4%); Sphingomyelin (d18:0/20:0, d16:0/22:0) [metabolon] (4%); Mannose [metabolon] (4%); Acetone [nightingale] (4%); Alanine [nightingale] (4%); Albumin [nightingale] (4%); 3-Hydroxybutyrate [nightingale] (4%); Lactate [nightingale] (4%); Total lipids in medium HDL [nightingale] (4%); Concentration of medium HDL particles [nightingale] (4%); Phospholipids in medium HDL [nightingale] (4%); Total lipids in small HDL [nightingale] (4%); 1-stearoyl-2-arachidonoyl-GPI (18:0/20:4) [metabolon] (2%); 1-oleoylglycerol (18:1) [metabolon] (2%); Gamma-glutamylthreonine [metabolon] (2%); 1-stearoyl-GPE (18:0) [metabolon] (2%); 1-palmitoleoyl-GPC (16:1) [metabolon] (2%); 1-arachidonoyl-GPC (20:4n6) [metabolon] (2%); 1-stearoyl-2-oleoyl-GPE (18:0/18:1) [metabolon] (2%); Androstenediol (3alpha, 17alpha) monosulfate (3) [metabolon] (2%); Palmitoyl sphingomyelin (d18:1/16:0) [metabolon] (2%); 1-palmitoyl-GPG (16:0) [metabolon] (2%); Sphingomyelin (d18:1/20:1, d18:2/20:0) [metabolon] (2%); Lignoceroyl sphingomyelin (d18:1/24:0) [metabolon] (2%); Tricosanoyl sphingomyelin (d18:1/23:0) [metabolon] (2%); 1-stearoyl-2-linoleoyl-GPE (18:0/18:2) [metabolon] (2%); 1-palmitoyl-2-stearoyl-gpc (16:0/18:0) [metabolon] (2%); 1-stearoyl-2-arachidonoyl-GPE (18:0/20:4) [metabolon] (2%); 1-palmitoyl-2-arachidonoyl-GPE (16:0/20:4) [metabolon] (2%); 1-(1-enyl-stearoyl)-2-arachidonoyl-GPE (p-18:0/20:4) [metabolon] (2%); 1-(1-enyl-palmitoyl)-2-linoleoyl-GPC (p-16:0/18:2) [metabolon] (2%); 1-palmitoyl-2-docosahexaenoyl-GPE (16:0/22:6) [metabolon] (2%); N-palmitoyl-sphinganine (d18:0/16:0) [metabolon] (2%); 1-stearoyl-2-docosahexaenoyl-GPE (18:0/22:6) [metabolon] (2%); 1-(1-enyl-palmitoyl)-2-palmitoleoyl-GPC (P-16:0/16:1) [metabolon] (2%); 1-(1-enyl-stearoyl)-2-linoleoyl-GPE (p-18:0/18:2) [metabolon] (2%); 1-stearoyl-2-oleoyl-GPI (18:0/18:1) [metabolon] (2%); 1-oleoyl-2-docosahexaenoyl-GPC (18:1/22:6) [metabolon] (2%); Palmitoyl-sphingosine-phosphoethanolamine (d18:1/16:0) [metabolon] (2%); Hydroxypalmitoyl sphingomyelin (d18:1/16:0(OH)) [metabolon] (2%); 1-palmitoyl-2-oleoyl-GPE (16:0/18:1) [metabolon] (2%); 1-palmitoyl-2-linoleoyl-GPI (16:0/18:2) [metabolon] (2%); N-palmitoyl-sphingosine (d18:1/16:0) [metabolon] (2%); Glutamine [metabolon] (2%); Threonine [metabolon] (2%); X-12844 [metabolon] (2%); Creatinine [nightingale] (2%); Ratio of 22:6 docosahexaenoic acid to total fatty acids [nightingale] (2%); Ratio of omega-3 fatty acids to total fatty acids [nightingale] (2%); Glycerol [nightingale] (2%); Ratio of saturated fatty acids to total fatty acids [nightingale] (2%); Valine [nightingale] (2%)
Triglycerides to total lipids ratio in small HDL [nightingale]	132	Lipoproteins	262	Triglycerides in small HDL [nightingale] (52%); Triglycerides to total lipids ratio in medium HDL [nightingale] (51%); Total cholesterol to total lipids ratio in medium HDL [nightingale] (33%); Triglycerides in very small VLDL [nightingale] (33%); Ratio of apolipoprotein B to apolipoprotein A1 [nightingale] (32%); Ratio of triglycerides to phosphoglycerides [nightingale] (32%); Total cholesterol in HDL2 [nightingale] (30%); Triglycerides in small VLDL [nightingale] (30%); Cholesteryl esters to total lipids ratio in medium HDL [nightingale] (29%); Total lipids in small VLDL [nightingale] (28%); Triglyceride in VLDL [nightingale] (27%); Triglycerides to total lipids ratio in very large HDL [nightingale] (27%); Total cholesterol in HDL [nightingale] (27%); Serum total triglyceride [nightingale] (27%); Triglycerides to total lipids ratio in small LDL [nightingale] (27%); Concentration of small VLDL particles [nightingale] (27%); Total cholesterol in large HDL [nightingale] (26%); Total cholesterol in medium VLDL [nightingale] (26%); Phospholipids in small VLDL [nightingale] (26%); Total cholesterol in VLDL [nightingale] (26%); Mean diameter of HDL particles [nightingale] (25%); Cholesterol esters in large HDL [nightingale] (25%); Free cholesterol in large HDL [nightingale] (25%); Free cholesterol to total lipids ratio in large HDL [nightingale] (25%); Total Cholesterol in large VLDL [nightingale] (25%); Cholesterol esters in large VLDL [nightingale] (25%); Cholesterol esters in medium VLDL [nightingale] (25%); Free cholesterol in medium VLDL [nightingale] (25%); Cholesterol esters in very large VLDL [nightingale] (25%); Concentration of very large VLDL particles [nightingale] (25%); Concentration of large VLDL particles [nightingale] (24%); Triglycerides in large VLDL [nightingale] (24%); Free cholesterol in small VLDL [nightingale] (24%); Total lipids in very large VLDL [nightingale] (24%); Triglycerides in very large VLDL [nightingale] (24%); Total lipids in large VLDL [nightingale] (23%); Phospholipids in large VLDL [nightingale] (23%); Concentration of medium VLDL particles [nightingale] (23%); Triglycerides in medium VLDL [nightingale] (23%); Total cholesterol in very large VLDL [nightingale] (23%); Free cholesterol to total lipids ratio in IDL [nightingale] (23%); Total lipids in medium VLDL [nightingale] (23%); Phospholipids in medium VLDL [nightingale] (23%); Mean diameter of VLDL particles [nightingale] (23%); Triglycerides in IDL [nightingale] (22%); Phospholipids in large HDL [nightingale] (22%); Ratio of monounsaturated fatty acids to total fatty acids [nightingale] (22%); Phospholipids in very large HDL [nightingale] (22%); Free cholesterol in very large VLDL [nightingale] (22%); Triglycerides to total lipids ratio in very small VLDL [nightingale] (22%); Free cholesterol in large VLDL [nightingale] (21%); Total cholesterol in small VLDL [nightingale] (21%); Total lipids in large HDL [nightingale] (20%); Concentration of large HDL particles [nightingale] (20%); Triglycerides to total lipids ratio in large HDL [nightingale] (20%); Free cholesterol to total lipids ratio in large LDL [nightingale] (20%); Triglycerides to total lipids ratio in small VLDL [nightingale] (20%); Triglycerides to total lipids ratio in IDL [nightingale] (20%); Total cholesterol to total lipids ratio in large HDL [nightingale] (20%); Triglycerides in medium HDL [nightingale] (20%); Triglycerides in small LDL [nightingale] (20%); Phospholipids in very large VLDL [nightingale] (20%); Ratio of polyunsaturated fatty acids to total fatty acids [nightingale] (19%); Concentration of chylomicrons and extremely large VLDL particles [nightingale] (19%); Triglyceride in chylomicrons and extremely large VLDL [nightingale] (19%); Triglyceride in LDL [nightingale] (18%); Total lipids in very small VLDL [nightingale] (18%); Total cholesterol in chylomicrons and extremely large VLDL [nightingale] (18%); Cholesteryl ester in chylomicrons and extremely large VLDL [nightingale] (18%); Total lipid in chylomicrons and extremely large VLDL [nightingale] (18%); Triglycerides in large LDL [nightingale] (17%); Triglycerides to total lipids ratio in large LDL [nightingale] (17%); Monounsaturated fatty acids (16:1, 18:1) [nightingale] (17%); Free cholesterol in chylomicrons and extremely large VLDL [nightingale] (17%); Phospholipids to total lipids ratio in IDL [nightingale] (17%); Remnant cholesterol (non-HDL, non-LDL -cholesterol) [nightingale] (17%); Total cholesterol to total lipids ratio in small VLDL [nightingale] (17%); Free cholesterol in very large HDL [nightingale] (17%); Concentration of very small VLDL particles [nightingale] (17%); Phospholipid in chylomicrons and extremely large VLDL [nightingale] (17%); Triglyceride in HDL [nightingale] (16%); Total lipids in very large HDL [nightingale] (16%); Ratio of omega-6 fatty acids to total fatty acids [nightingale] (15%); Cholesterol esters in medium HDL [nightingale] (15%); Free cholesterol to total lipids ratio in medium VLDL [nightingale] (14%); Phospholipids to total lipids ratio in medium VLDL [nightingale] (14%); Apolipoprotein B [nightingale] (14%); Ratio of 18:2 linoleic acid to total fatty acids [nightingale] (14%); Total cholesterol in medium HDL [nightingale] (14%); Triglycerides in medium LDL [nightingale] (14%); Cholesterol esters in small VLDL [nightingale] (14%); Concentration of very large HDL particles [nightingale] (14%); Free cholesterol to total lipids ratio in medium HDL [nightingale] (13%); Phospholipids to total lipids ratio in small VLDL [nightingale] (13%); Total fatty acids [nightingale] (13%); Phospholipids to total lipids ratio in very large HDL [nightingale] (13%); Free cholesterol to total lipids ratio in very small VLDL [nightingale] (13%); Glycoprotein acetylation [nightingale] (12%); Triglycerides to total lipids ratio in medium LDL [nightingale] (12%); Cholesteryl esters to total lipids ratio in medium VLDL [nightingale] (12%); Saturated fatty acids [nightingale] (12%); Total cholesterol in very large HDL [nightingale] (12%); Phospholipids to total lipids ratio in very small VLDL [nightingale] (12%); Apolipoprotein A-I [nightingale] (11%); Total cholesterol to total lipids ratio in IDL [nightingale] (11%); Total cholesterol to total lipids ratio in very large HDL [nightingale] (11%); Triglycerides in very large HDL [nightingale] (11%); Free cholesterol in very small VLDL [nightingale] (11%); Phospholipids in very small VLDL [nightingale] (11%); Free cholesterol to total lipids ratio in large VLDL [nightingale] (11%); Triglycerides to total lipids ratio in medium VLDL [nightingale] (11%); Cholesteryl esters to total lipids ratio in small VLDL [nightingale] (11%); Total cholesterol to total lipids ratio in very small VLDL [nightingale] (11%); Cholesterol esters in very large HDL [nightingale] (10%); Cholesteryl esters to total lipids ratio in very large HDL [nightingale] (10%); Total cholesterol in very small VLDL [nightingale] (10%); Free cholesterol to total lipids ratio in chylomicrons and extremely large VLDL [nightingale] (10%); Phospholipids to total lipids ratio in medium HDL [nightingale] (9%); Estimated degree of unsaturation [nightingale] (9%); Cholesteryl esters to total lipids ratio in very small VLDL [nightingale] (9%); Phospholipids to total lipids ratio in large LDL [nightingale] (8%); Docosahexaenoic acid (22:6) [nightingale] (8%); Total lipids in IDL [nightingale] (8%); Concentration of IDL particles [nightingale] (8%); Cholesteryl esters to total lipids ratio in large HDL [nightingale] (8%); Total cholesterol to total lipids ratio in medium VLDL [nightingale] (8%); Sphingomyelins [nightingale] (8%); Total phosphoglycerides [nightingale] (8%); Free cholesterol in IDL [nightingale] (7%); Linoleic acid (18:2) [nightingale] (7%); Phospholipids to total lipids ratio in large HDL [nightingale] (7%); Triglycerides in large HDL [nightingale] (7%); Phosphatidylcholine and other choline [nightingale] (7%); Total cholesterol to total lipids ratio in small HDL [nightingale] (7%); Cholesterol esters in very small VLDL [nightingale] (7%); Phospholipids to total lipids ratio in chylomicrons and extremely large VLDL [nightingale] (7%); Omega-3 fatty acids [nightingale] (6%); Omega-6 fatty acids [nightingale] (6%); Total cholesterol in HDL3 [nightingale] (6%); Phospholipids in IDL [nightingale] (6%); Isoleucine [nightingale] (6%); Free cholesterol in medium HDL [nightingale] (6%); Free cholesterol to total lipids ratio in medium LDL [nightingale] (6%); Cholesteryl esters to total lipids ratio in small HDL [nightingale] (6%); Free cholesterol to total lipids ratio in small VLDL [nightingale] (6%); Total cholines [nightingale] (6%); Triglycerides to total lipids ratio in chylomicrons and extremely large VLDL [nightingale] (6%); Esterified cholesterol [nightingale] (5%); Free cholesterol [nightingale] (5%); Total cholesterol to total lipids ratio in large LDL [nightingale] (5%); Total lipids in large LDL [nightingale] (5%); Concentration of large LDL particles [nightingale] (5%); Phospholipids to total lipids ratio in large VLDL [nightingale] (5%); Total lipids in medium HDL [nightingale] (5%); Total cholesterol to total lipids ratio in medium LDL [nightingale] (5%); Polyunsaturated fatty acids [nightingale] (5%); Cholesterol esters in small HDL [nightingale] (5%); Total cholesterol to total lipids ratio in chylomicrons and extremely large VLDL [nightingale] (5%); Total Cholesterol in IDL [nightingale] (5%); Cholesterol esters in IDL [nightingale] (5%); Cholesteryl esters to total lipids ratio in IDL [nightingale] (5%); Free cholesterol in large LDL [nightingale] (5%); Concentration of medium HDL particles [nightingale] (5%); Phospholipids in medium LDL [nightingale] (5%); Free cholesterol to total lipids ratio in small HDL [nightingale] (5%); Total cholesterol to total lipids ratio in small LDL [nightingale] (5%); Concentration of small LDL particles [nightingale] (5%); Mean diameter of LDL particles [nightingale] (4%); Leucine [nightingale] (4%); Cholesteryl esters to total lipids ratio in large LDL [nightingale] (4%); Total cholesterol to total lipids ratio in large VLDL [nightingale] (4%); Cholesteryl esters to total lipids ratio in large VLDL [nightingale] (4%); Triglycerides to total lipids ratio in large VLDL [nightingale] (4%); Phospholipids in medium HDL [nightingale] (4%); Total lipid in medium LDL [nightingale] (4%); Phospholipids to total lipids ratio in medium LDL [nightingale] (4%); Serum total cholesterol [nightingale] (4%); Total cholesterol in small HDL [nightingale] (4%); Cholesterol esters in small LDL [nightingale] (4%); Total lipids in small LDL [nightingale] (4%); Phospholipids in small LDL [nightingale] (4%); Total cholesterol in LDL [nightingale] (3%); Total cholesterol in large LDL [nightingale] (3%); Cholesterol esters in large LDL [nightingale] (3%); Phospholipids in large LDL [nightingale] (3%); Cholesterol esters in medium LDL [nightingale] (3%); Cholesteryl esters to total lipids ratio in medium LDL [nightingale] (3%); Concentration of medium LDL particles [nightingale] (3%); Phospholipids to total lipids ratio in small HDL [nightingale] (3%); Total Cholesterol in small LDL [nightingale] (3%); Cholesteryl esters to total lipids ratio in small LDL [nightingale] (3%); Phospholipids to total lipids ratio in small LDL [nightingale] (3%); Cholesteryl esters to total lipids ratio in chylomicrons and extremely large VLDL [nightingale] (3%); 1-stearoyl-GPE (18:0) [metabolon] (2%); 1-stearoyl-2-arachidonoyl-GPE (18:0/20:4) [metabolon] (2%); 1-palmitoyl-2-docosahexaenoyl-GPE (16:0/22:6) [metabolon] (2%); 1-palmitoyl-2-oleoyl-GPE (16:0/18:1) [metabolon] (2%); Histidine [nightingale] (2%); Total cholesterol in medium LDL [nightingale] (2%); Free cholesterol in medium LDL [nightingale] (2%); Free cholesterol in small LDL [nightingale] (2%); Free cholesterol to total lipids ratio in small LDL [nightingale] (2%); Total cholesterol to total lipids ratio in very large VLDL [nightingale] (2%); Cholesteryl esters to total lipids ratio in very large VLDL [nightingale] (2%); Triglycerides to total lipids ratio in very large VLDL [nightingale] (2%); Oleoyl-linoleoyl-glycerol (18:1/18:2) [2] [metabolon] (2%); 1-palmitoyl-2-arachidonoyl-GPE (16:0/20:4) [metabolon] (2%); 1-linoleoyl-2-arachidonoyl-GPC (18:2/20:4n6) [metabolon] (2%); 1-myristoyl-2-arachidonoyl-GPC (14:0/20:4) [metabolon] (2%); 1-oleoyl-2-arachidonoyl-GPE (18:1/20:4) [metabolon] (2%); 1-oleoyl-2-docosahexaenoyl-GPC (18:1/22:6) [metabolon] (2%); Acetone [nightingale] (2%); Alanine [nightingale] (2%); Citrate [metabolon] (2%); Ratio of 22:6 docosahexaenoic acid to total fatty acids [nightingale] (2%); Ratio of omega-3 fatty acids to total fatty acids [nightingale] (2%); Glutamine [nightingale] (2%); Pyruvate [nightingale] (2%); Ratio of saturated fatty acids to total fatty acids [nightingale] (2%); Phospholipids in small HDL [nightingale] (2%); Free cholesterol to total lipids ratio in very large VLDL [nightingale] (2%); 1-stearoyl-2-arachidonoyl-GPI (18:0/20:4) [metabolon] (1%); 1-oleoylglycerol (18:1) [metabolon] (1%); 1-arachidonoyl-GPC (20:4n6) [metabolon] (1%); 1-palmitoyl-GPE (16:0) [metabolon] (1%); 1-stearoyl-2-oleoyl-GPE (18:0/18:1) [metabolon] (1%); Hexanoylglutamine [metabolon] (1%); 1-palmitoyl-2-linoleoyl-GPE (16:0/18:2) [metabolon] (1%); Mannonate [metabolon] (1%); Sphingomyelin (d18:1/20:2, d18:2/20:1, d16:1/22:2) [metabolon] (1%); Sphingomyelin (d18:1/20:1, d18:2/20:0) [metabolon] (1%); Sphingomyelin (d18:1/22:2, d18:2/22:1, d16:1/24:2) [metabolon] (1%); Tricosanoyl sphingomyelin (d18:1/23:0) [metabolon] (1%); 1-stearoyl-2-linoleoyl-GPE (18:0/18:2) [metabolon] (1%); 1-palmitoyl-2-stearoyl-gpc (16:0/18:0) [metabolon] (1%); Behenoyl dihydrosphingomyelin (d18:0/22:0) [metabolon] (1%); N-palmitoyl-sphinganine (d18:0/16:0) [metabolon] (1%); 1-stearoyl-2-docosahexaenoyl-GPE (18:0/22:6) [metabolon] (1%); 1-stearoyl-2-oleoyl-GPI (18:0/18:1) [metabolon] (1%); Linoleoyl-arachidonoyl-glycerol (18:2/20:4) [2] [metabolon] (1%); Sphingomyelin (d18:0/20:0, d16:0/22:0) [metabolon] (1%); Lignoceroylcarnitine (C24) [metabolon] (1%); Dihomo-linolenoylcarnitine (C20:3n3 or 6) [metabolon] (1%); Nervonoylcarnitine (C24:1) [metabolon] (1%); Arachidonoylcarnitine (C20:4) [metabolon] (1%); N-palmitoyl-sphingosine (d18:1/16:0) [metabolon] (1%); 1-palmitoyl-2-oleoyl-GPC (16:0/18:1) [metabolon] (1%); Quinolinate [metabolon] (1%); Mannose [metabolon] (1%); X-11444 [metabolon] (1%); 1-stearoyl-2-arachidonoyl-gpc (18:0/20:4) [metabolon] (1%); Acetate [nightingale] (1%); Albumin [nightingale] (1%); Glycine [nightingale] (1%); Lactate [nightingale] (1%); Phenylalanine [nightingale] (1%); Free cholesterol in small HDL [nightingale] (1%); Total lipids in small HDL [nightingale] (1%); Concentration of small HDL particles [nightingale] (1%); Tyrosine [nightingale] (1%); Free cholesterol to total lipids ratio in very large HDL [nightingale] (1%); Phospholipids to total lipids ratio in very large VLDL [nightingale] (1%)
Total lipids in large HDL [nightingale]	135	Lipoproteins	264	Concentration of large HDL particles [nightingale] (99%); Cholesterol esters in large HDL [nightingale] (87%); Total cholesterol in large HDL [nightingale] (81%); Free cholesterol in large HDL [nightingale] (79%); Phospholipids in large HDL [nightingale] (76%); Total cholesterol in HDL2 [nightingale] (66%); Total cholesterol in HDL [nightingale] (64%); Mean diameter of HDL particles [nightingale] (59%); Phospholipids in very large HDL [nightingale] (51%); Concentration of very large HDL particles [nightingale] (44%); Total lipids in very large HDL [nightingale] (42%); Free cholesterol in very large HDL [nightingale] (31%); Apolipoprotein A-I [nightingale] (29%); Total cholesterol in very large HDL [nightingale] (24%); Cholesterol esters in very large HDL [nightingale] (23%); Free cholesterol to total lipids ratio in large HDL [nightingale] (21%); Triglycerides in small HDL [nightingale] (21%); Free cholesterol to total lipids ratio in medium HDL [nightingale] (21%); Triglycerides to total lipids ratio in small HDL [nightingale] (20%); Total cholesterol to total lipids ratio in medium HDL [nightingale] (19%); Cholesterol esters in medium HDL [nightingale] (19%); Phospholipids to total lipids ratio in very large HDL [nightingale] (19%); Triglycerides in large HDL [nightingale] (18%); Total cholesterol in medium HDL [nightingale] (17%); Total cholesterol to total lipids ratio in very large HDL [nightingale] (17%); Cholesteryl esters to total lipids ratio in medium HDL [nightingale] (16%); Cholesteryl esters to total lipids ratio in very large HDL [nightingale] (16%); Ratio of apolipoprotein B to apolipoprotein A1 [nightingale] (16%); Total cholesterol to total lipids ratio in large HDL [nightingale] (15%); Free cholesterol in medium HDL [nightingale] (15%); Triglycerides to total lipids ratio in medium HDL [nightingale] (15%); Cholesteryl esters to total lipids ratio in medium VLDL [nightingale] (15%); Triglycerides to total lipids ratio in small VLDL [nightingale] (14%); Triglycerides in very small VLDL [nightingale] (14%); Triglycerides in IDL [nightingale] (13%); Total lipids in medium HDL [nightingale] (13%); Phospholipids in medium HDL [nightingale] (13%); Ratio of triglycerides to phosphoglycerides [nightingale] (13%); Total cholines [nightingale] (13%); Total phosphoglycerides [nightingale] (13%); Concentration of medium HDL particles [nightingale] (13%); Total cholesterol to total lipids ratio in medium VLDL [nightingale] (13%); Phosphatidylcholine and other choline [nightingale] (13%); Total cholesterol to total lipids ratio in small VLDL [nightingale] (13%); Total lipids in small VLDL [nightingale] (13%); Free cholesterol to total lipids ratio in IDL [nightingale] (12%); Triglycerides to total lipids ratio in IDL [nightingale] (12%); Serum total triglyceride [nightingale] (12%); Triglycerides in small LDL [nightingale] (12%); Concentration of small VLDL particles [nightingale] (12%); Phospholipids to total lipids ratio in small VLDL [nightingale] (12%); Triglycerides in small VLDL [nightingale] (12%); Total cholesterol in HDL3 [nightingale] (11%); Free cholesterol to total lipids ratio in large LDL [nightingale] (11%); Triglycerides in medium HDL [nightingale] (11%); Phospholipids to total lipids ratio in medium VLDL [nightingale] (11%); Free cholesterol in small VLDL [nightingale] (11%); Mean diameter of VLDL particles [nightingale] (11%); Phospholipids to total lipids ratio in very small VLDL [nightingale] (11%); Total cholesterol to total lipids ratio in IDL [nightingale] (10%); Triglyceride in LDL [nightingale] (10%); Triglycerides to total lipids ratio in large HDL [nightingale] (10%); Phospholipids to total lipids ratio in medium HDL [nightingale] (10%); Total lipids in medium VLDL [nightingale] (10%); Concentration of medium VLDL particles [nightingale] (10%); Phospholipids in medium VLDL [nightingale] (10%); Triglycerides in medium VLDL [nightingale] (10%); Triglycerides to total lipids ratio in medium VLDL [nightingale] (10%); Sphingomyelins [nightingale] (10%); Phospholipids in small VLDL [nightingale] (10%); Total fatty acids [nightingale] (10%); Total cholesterol in VLDL [nightingale] (10%); Triglyceride in VLDL [nightingale] (10%); Triglycerides in very large HDL [nightingale] (10%); Triglycerides to total lipids ratio in very small VLDL [nightingale] (10%); Esterified cholesterol [nightingale] (10%); Triglycerides in large LDL [nightingale] (10%); Triglycerides to total lipids ratio in large LDL [nightingale] (10%); Cholesterol esters in medium VLDL [nightingale] (10%); Free cholesterol in medium VLDL [nightingale] (10%); Saturated fatty acids [nightingale] (10%); Cholesteryl esters to total lipids ratio in small VLDL [nightingale] (10%); Free cholesterol to total lipids ratio in small VLDL [nightingale] (10%); Concentration of very small VLDL particles [nightingale] (10%); Triglyceride in HDL [nightingale] (9%); Total Cholesterol in large VLDL [nightingale] (9%); Cholesterol esters in large VLDL [nightingale] (9%); Concentration of large VLDL particles [nightingale] (9%); Ratio of monounsaturated fatty acids to total fatty acids [nightingale] (9%); Total cholesterol in medium VLDL [nightingale] (9%); Polyunsaturated fatty acids [nightingale] (9%); Triglycerides to total lipids ratio in small LDL [nightingale] (9%); Cholesterol esters in very large VLDL [nightingale] (9%); Total lipids in very large VLDL [nightingale] (9%); Concentration of very large VLDL particles [nightingale] (9%); Triglycerides in very large VLDL [nightingale] (9%); Total cholesterol to total lipids ratio in very small VLDL [nightingale] (9%); Total lipids in very small VLDL [nightingale] (9%); Apolipoprotein B [nightingale] (8%); Docosahexaenoic acid (22:6) [nightingale] (8%); Omega-6 fatty acids [nightingale] (8%); Free cholesterol [nightingale] (8%); Linoleic acid (18:2) [nightingale] (8%); Mean diameter of LDL particles [nightingale] (8%); Free cholesterol in large VLDL [nightingale] (8%); Total lipids in large VLDL [nightingale] (8%); Phospholipids in large VLDL [nightingale] (8%); Triglycerides in large VLDL [nightingale] (8%); Monounsaturated fatty acids (16:1, 18:1) [nightingale] (8%); Serum total cholesterol [nightingale] (8%); Estimated degree of unsaturation [nightingale] (8%); Triglycerides to total lipids ratio in very large HDL [nightingale] (8%); Total cholesterol in very large VLDL [nightingale] (8%); Phospholipids in very large VLDL [nightingale] (8%); Cholesteryl esters to total lipids ratio in very small VLDL [nightingale] (8%); Free cholesterol to total lipids ratio in very small VLDL [nightingale] (8%); Cholesteryl ester in chylomicrons and extremely large VLDL [nightingale] (8%); Free cholesterol in IDL [nightingale] (7%); Total lipids in IDL [nightingale] (7%); Triglycerides in medium LDL [nightingale] (7%); Ratio of polyunsaturated fatty acids to total fatty acids [nightingale] (7%); Total cholesterol in small VLDL [nightingale] (7%); Free cholesterol in very large VLDL [nightingale] (7%); Total cholesterol in very small VLDL [nightingale] (7%); Free cholesterol in very small VLDL [nightingale] (7%); Phospholipids in very small VLDL [nightingale] (7%); Total cholesterol in chylomicrons and extremely large VLDL [nightingale] (7%); Total lipid in chylomicrons and extremely large VLDL [nightingale] (7%); Concentration of chylomicrons and extremely large VLDL particles [nightingale] (7%); Triglyceride in chylomicrons and extremely large VLDL [nightingale] (7%); Omega-3 fatty acids [nightingale] (7%); Concentration of IDL particles [nightingale] (7%); Phospholipids in IDL [nightingale] (7%); Phospholipids to total lipids ratio in IDL [nightingale] (7%); Phospholipids to total lipids ratio in large HDL [nightingale] (7%); Total cholesterol to total lipids ratio in large VLDL [nightingale] (7%); Remnant cholesterol (non-HDL, non-LDL -cholesterol) [nightingale] (7%); Free cholesterol in chylomicrons and extremely large VLDL [nightingale] (7%); Phospholipid in chylomicrons and extremely large VLDL [nightingale] (7%); Ratio of omega-6 fatty acids to total fatty acids [nightingale] (6%); Cholesteryl esters to total lipids ratio in large HDL [nightingale] (6%); Phospholipids in large LDL [nightingale] (6%); Triglycerides to total lipids ratio in medium LDL [nightingale] (6%); Free cholesterol to total lipids ratio in medium VLDL [nightingale] (6%); Cholesterol esters in small VLDL [nightingale] (6%); Total cholesterol to total lipids ratio in chylomicrons and extremely large VLDL [nightingale] (6%); Total Cholesterol in IDL [nightingale] (5%); Cholesterol esters in IDL [nightingale] (5%); Cholesteryl esters to total lipids ratio in IDL [nightingale] (5%); Free cholesterol in large LDL [nightingale] (5%); Total lipids in large LDL [nightingale] (5%); Concentration of large LDL particles [nightingale] (5%); Phospholipids to total lipids ratio in large VLDL [nightingale] (5%); Phospholipids in medium LDL [nightingale] (5%); Cholesterol esters in very small VLDL [nightingale] (5%); Cholesteryl esters to total lipids ratio in chylomicrons and extremely large VLDL [nightingale] (5%); Isoleucine [nightingale] (4%); Ratio of 18:2 linoleic acid to total fatty acids [nightingale] (4%); Total cholesterol in large LDL [nightingale] (4%); Cholesterol esters in large LDL [nightingale] (4%); Cholesteryl esters to total lipids ratio in large VLDL [nightingale] (4%); Triglycerides to total lipids ratio in large VLDL [nightingale] (4%); Phospholipids in small HDL [nightingale] (4%); Concentration of small LDL particles [nightingale] (4%); Phospholipids in small LDL [nightingale] (4%); Total cholesterol to total lipids ratio in very large VLDL [nightingale] (4%); Free cholesterol to total lipids ratio in chylomicrons and extremely large VLDL [nightingale] (4%); Triglycerides to total lipids ratio in chylomicrons and extremely large VLDL [nightingale] (4%); Glycoprotein acetylation [nightingale] (4%); Leucine [nightingale] (4%); Total cholesterol to total lipids ratio in large LDL [nightingale] (4%); Total lipid in medium LDL [nightingale] (4%); Cholesterol esters in small HDL [nightingale] (4%); Phospholipids to total lipids ratio in chylomicrons and extremely large VLDL [nightingale] (4%); 1-palmitoyl-GPE (16:0) [metabolon] (3%); Total cholesterol in LDL [nightingale] (3%); Cholesteryl esters to total lipids ratio in large LDL [nightingale] (3%); Phospholipids to total lipids ratio in large LDL [nightingale] (3%); Free cholesterol to total lipids ratio in large VLDL [nightingale] (3%); Total cholesterol to total lipids ratio in medium LDL [nightingale] (3%); Free cholesterol to total lipids ratio in medium LDL [nightingale] (3%); Concentration of medium LDL particles [nightingale] (3%); Total cholesterol in small HDL [nightingale] (3%); Total lipids in small HDL [nightingale] (3%); Concentration of small HDL particles [nightingale] (3%); Total Cholesterol in small LDL [nightingale] (3%); Total cholesterol to total lipids ratio in small LDL [nightingale] (3%); Cholesterol esters in small LDL [nightingale] (3%); Free cholesterol in small LDL [nightingale] (3%); Total lipids in small LDL [nightingale] (3%); Cholesteryl esters to total lipids ratio in very large VLDL [nightingale] (3%); Triglycerides to total lipids ratio in very large VLDL [nightingale] (3%); 1-palmitoyl-2-linoleoyl-GPE (16:0/18:2) [metabolon] (2%); 1-palmitoyl-2-arachidonoyl-GPE (16:0/20:4) [metabolon] (2%); 1-palmitoyl-2-docosahexaenoyl-GPE (16:0/22:6) [metabolon] (2%); Ratio of 22:6 docosahexaenoic acid to total fatty acids [nightingale] (2%); Ratio of omega-3 fatty acids to total fatty acids [nightingale] (2%); Total cholesterol in medium LDL [nightingale] (2%); Cholesterol esters in medium LDL [nightingale] (2%); Cholesteryl esters to total lipids ratio in medium LDL [nightingale] (2%); Free cholesterol in medium LDL [nightingale] (2%); Ratio of saturated fatty acids to total fatty acids [nightingale] (2%); Total cholesterol to total lipids ratio in small HDL [nightingale] (2%); Free cholesterol in small HDL [nightingale] (2%); Free cholesterol to total lipids ratio in small LDL [nightingale] (2%); Free cholesterol to total lipids ratio in very large VLDL [nightingale] (2%); 1-stearoyl-2-arachidonoyl-GPI (18:0/20:4) [metabolon] (1%); 1-stearoyl-2-oleoyl-GPE (18:0/18:1) [metabolon] (1%); Oleoyl-linoleoyl-glycerol (18:1/18:2) [2] [metabolon] (1%); 1-stearoyl-2-linoleoyl-GPE (18:0/18:2) [metabolon] (1%); 1-stearoyl-2-arachidonoyl-GPE (18:0/20:4) [metabolon] (1%); 1-stearoyl-2-docosahexaenoyl-GPE (18:0/22:6) [metabolon] (1%); 1-stearoyl-2-oleoyl-GPI (18:0/18:1) [metabolon] (1%); 1-palmitoyl-2-oleoyl-GPE (16:0/18:1) [metabolon] (1%); Cholesteryl esters to total lipids ratio in small HDL [nightingale] (1%); Free cholesterol to total lipids ratio in small HDL [nightingale] (1%); Cholesteryl esters to total lipids ratio in small LDL [nightingale] (1%); Tyrosine [nightingale] (1%); Valine [nightingale] (1%); Free cholesterol to total lipids ratio in very large HDL [nightingale] (1%); Phospholipids to total lipids ratio in very large VLDL [nightingale] (1%); Carnitine [metabolon] (1%); 1-oleoylglycerol (18:1) [metabolon] (1%); Gamma-glutamylthreonine [metabolon] (1%); 1-palmitoleoyl-GPC (16:1) [metabolon] (1%); 1-oleoyl-GPE (18:1) [metabolon] (1%); Hexanoylglutamine [metabolon] (1%); Mannonate [metabolon] (1%); Methionine sulfone [metabolon] (1%); 1-stearoyl-2-linoleoyl-gpc (18:0/18:2) [metabolon] (1%); 1-palmitoyl-2-stearoyl-gpc (16:0/18:0) [metabolon] (1%); 1-(1-enyl-palmitoyl)-2-arachidonoyl-GPC (P-16:0/20:4) [metabolon] (1%); 1-(1-enyl-palmitoyl)-2-linoleoyl-GPC (p-16:0/18:2) [metabolon] (1%); N-palmitoyl-sphinganine (d18:0/16:0) [metabolon] (1%); 1-(1-enyl-palmitoyl)-2-palmitoleoyl-GPC (P-16:0/16:1) [metabolon] (1%); 1-oleoyl-2-arachidonoyl-GPE (18:1/20:4) [metabolon] (1%); 1-oleoyl-2-docosahexaenoyl-GPC (18:1/22:6) [metabolon] (1%); 1-oleoyl-2-linoleoyl-GPE (18:1/18:2) [metabolon] (1%); 1-(1-enyl-palmitoyl)-2-palmitoyl-GPC (P-16:0/16:0) [metabolon] (1%); Lignoceroylcarnitine (C24) [metabolon] (1%); Dihomo-linolenoylcarnitine (C20:3n3 or 6) [metabolon] (1%); Nervonoylcarnitine (C24:1) [metabolon] (1%); Arachidonoylcarnitine (C20:4) [metabolon] (1%); Hydroxypalmitoyl sphingomyelin (d18:1/16:0(OH)) [metabolon] (1%); N-palmitoyl-sphingosine (d18:1/16:0) [metabolon] (1%); Glutamine [metabolon] (1%); Threonine [metabolon] (1%); Mannose [metabolon] (1%); X-12844 [metabolon] (1%); X-23641 [metabolon] (1%); 1-stearoyl-2-arachidonoyl-gpc (18:0/20:4) [metabolon] (1%); 1-palmitoyl-2-arachidonoyl-GPC (16:0/20:4n6) [metabolon] (1%); Acetate [nightingale] (1%); Acetone [nightingale] (1%); Alanine [nightingale] (1%); Albumin [nightingale] (1%); 3-Hydroxybutyrate [nightingale] (1%); Citrate [metabolon] (1%); Creatinine [nightingale] (1%); Glutamine [nightingale] (1%); Glycerol [nightingale] (1%); Lactate [nightingale] (1%); Pyruvate [nightingale] (1%); Phospholipids to total lipids ratio in small HDL [nightingale] (1%)
Cholesterol esters in small VLDL [nightingale]	123	Lipoproteins	265	Total cholesterol in small VLDL [nightingale] (73%); Concentration of very small VLDL particles [nightingale] (67%); Remnant cholesterol (non-HDL, non-LDL -cholesterol) [nightingale] (66%); Apolipoprotein B [nightingale] (63%); Total lipids in very small VLDL [nightingale] (62%); Ratio of apolipoprotein B to apolipoprotein A1 [nightingale] (53%); Free cholesterol in very small VLDL [nightingale] (51%); Phospholipids in very small VLDL [nightingale] (50%); Total cholesterol in VLDL [nightingale] (47%); Total cholesterol in very small VLDL [nightingale] (46%); Free cholesterol in small VLDL [nightingale] (46%); Concentration of IDL particles [nightingale] (45%); Phospholipids in medium LDL [nightingale] (44%); Total lipids in IDL [nightingale] (43%); Total lipids in large LDL [nightingale] (43%); Concentration of large LDL particles [nightingale] (42%); Total lipids in small VLDL [nightingale] (42%); Cholesterol esters in IDL [nightingale] (41%); Phospholipids in IDL [nightingale] (41%); Phospholipids in large LDL [nightingale] (41%); Concentration of medium LDL particles [nightingale] (41%); Concentration of small LDL particles [nightingale] (41%); Cholesterol esters in very small VLDL [nightingale] (41%); Total cholesterol in large LDL [nightingale] (40%); Cholesterol esters in large LDL [nightingale] (40%); Phospholipids in small LDL [nightingale] (40%); Phospholipids in small VLDL [nightingale] (40%); Concentration of small VLDL particles [nightingale] (39%); Total Cholesterol in IDL [nightingale] (38%); Omega-6 fatty acids [nightingale] (37%); Cholesterol esters in medium LDL [nightingale] (37%); Polyunsaturated fatty acids [nightingale] (37%); Linoleic acid (18:2) [nightingale] (37%); Total lipid in medium LDL [nightingale] (37%); Cholesterol esters in medium VLDL [nightingale] (37%); Total lipids in small LDL [nightingale] (37%); Esterified cholesterol [nightingale] (35%); Total cholesterol in LDL [nightingale] (35%); Total cholesterol in medium LDL [nightingale] (35%); Free cholesterol to total lipids ratio in medium LDL [nightingale] (35%); Serum total cholesterol [nightingale] (35%); Free cholesterol [nightingale] (33%); Total cholesterol in medium VLDL [nightingale] (33%); Cholesterol esters in small LDL [nightingale] (33%); Triglycerides in very small VLDL [nightingale] (33%); Free cholesterol in IDL [nightingale] (33%); Free cholesterol in large LDL [nightingale] (32%); Total Cholesterol in small LDL [nightingale] (32%); Free cholesterol in medium LDL [nightingale] (30%); Free cholesterol in small LDL [nightingale] (30%); Free cholesterol to total lipids ratio in small LDL [nightingale] (30%); Triglycerides in small LDL [nightingale] (30%); Triglycerides in IDL [nightingale] (29%); Cholesteryl esters to total lipids ratio in large LDL [nightingale] (29%); Phospholipids in medium VLDL [nightingale] (29%); Total fatty acids [nightingale] (29%); Triglyceride in LDL [nightingale] (28%); Cholesteryl esters to total lipids ratio in large HDL [nightingale] (28%); Phospholipids to total lipids ratio in large LDL [nightingale] (28%); Free cholesterol in medium VLDL [nightingale] (27%); Free cholesterol to total lipids ratio in large LDL [nightingale] (26%); Triglycerides in large LDL [nightingale] (26%); Triglycerides in medium LDL [nightingale] (24%); Monounsaturated fatty acids (16:1, 18:1) [nightingale] (24%); Total lipids in medium VLDL [nightingale] (24%); Serum total triglyceride [nightingale] (24%); Sphingomyelins [nightingale] (24%); Cholesteryl ester in chylomicrons and extremely large VLDL [nightingale] (24%); Concentration of medium VLDL particles [nightingale] (24%); Phospholipids to total lipids ratio in small LDL [nightingale] (24%); Triglycerides in medium HDL [nightingale] (23%); Saturated fatty acids [nightingale] (23%); Total cholesterol to total lipids ratio in small HDL [nightingale] (23%); Triglycerides in small VLDL [nightingale] (23%); Total Cholesterol in large VLDL [nightingale] (22%); Cholesterol esters in large VLDL [nightingale] (22%); Triglycerides to total lipids ratio in medium HDL [nightingale] (22%); Cholesteryl esters to total lipids ratio in medium LDL [nightingale] (22%); Phospholipids to total lipids ratio in medium LDL [nightingale] (22%); Cholesteryl esters to total lipids ratio in small HDL [nightingale] (22%); Total cholesterol in chylomicrons and extremely large VLDL [nightingale] (22%); Phospholipids to total lipids ratio in small HDL [nightingale] (21%); Cholesteryl esters to total lipids ratio in small LDL [nightingale] (21%); Total cholesterol to total lipids ratio in small VLDL [nightingale] (21%); Cholesteryl esters to total lipids ratio in small VLDL [nightingale] (21%); Triglyceride in HDL [nightingale] (20%); Phospholipids to total lipids ratio in IDL [nightingale] (20%); Total cholesterol to total lipids ratio in large HDL [nightingale] (20%); Total cholesterol to total lipids ratio in medium LDL [nightingale] (20%); Triglycerides in medium VLDL [nightingale] (20%); Total cholesterol to total lipids ratio in small LDL [nightingale] (20%); Triglyceride in VLDL [nightingale] (20%); Triglycerides to total lipids ratio in large HDL [nightingale] (19%); Total cholesterol to total lipids ratio in large LDL [nightingale] (19%); Free cholesterol in large VLDL [nightingale] (19%); Total lipids in large VLDL [nightingale] (19%); Phospholipids in large VLDL [nightingale] (19%); Phospholipids to total lipids ratio in large VLDL [nightingale] (19%); Triglycerides in small HDL [nightingale] (19%); Concentration of large VLDL particles [nightingale] (18%); Cholesteryl esters to total lipids ratio in medium HDL [nightingale] (18%); Free cholesterol to total lipids ratio in small HDL [nightingale] (18%); Docosahexaenoic acid (22:6) [nightingale] (17%); Free cholesterol to total lipids ratio in IDL [nightingale] (17%); Phospholipids to total lipids ratio in small VLDL [nightingale] (17%); Total cholines [nightingale] (17%); Free cholesterol in very large VLDL [nightingale] (17%); Concentration of chylomicrons and extremely large VLDL particles [nightingale] (17%); Total cholesterol to total lipids ratio in IDL [nightingale] (16%); Triglycerides in large VLDL [nightingale] (16%); Triglycerides to total lipids ratio in medium VLDL [nightingale] (16%); Total cholesterol in small HDL [nightingale] (16%); Cholesterol esters in very large VLDL [nightingale] (16%); Phospholipid in chylomicrons and extremely large VLDL [nightingale] (16%); Omega-3 fatty acids [nightingale] (15%); Total cholesterol to total lipids ratio in medium HDL [nightingale] (15%); Total cholesterol to total lipids ratio in medium VLDL [nightingale] (15%); Triglycerides to total lipids ratio in small VLDL [nightingale] (15%); Total phosphoglycerides [nightingale] (15%); Mean diameter of VLDL particles [nightingale] (15%); Total cholesterol in very large VLDL [nightingale] (15%); Triglycerides to total lipids ratio in very small VLDL [nightingale] (15%); Total lipid in chylomicrons and extremely large VLDL [nightingale] (15%); Phospholipids to total lipids ratio in large HDL [nightingale] (15%); Cholesteryl esters to total lipids ratio in medium VLDL [nightingale] (15%); Free cholesterol to total lipids ratio in medium VLDL [nightingale] (15%); Phosphatidylcholine and other choline [nightingale] (15%); Cholesterol esters in small HDL [nightingale] (15%); Triglycerides to total lipids ratio in small HDL [nightingale] (15%); Ratio of triglycerides to phosphoglycerides [nightingale] (15%); Phospholipids in very large VLDL [nightingale] (15%); Free cholesterol in chylomicrons and extremely large VLDL [nightingale] (15%); Triglyceride in chylomicrons and extremely large VLDL [nightingale] (15%); Triglycerides to total lipids ratio in very large HDL [nightingale] (14%); Total lipids in very large VLDL [nightingale] (14%); Concentration of very large VLDL particles [nightingale] (14%); Triglycerides in very large VLDL [nightingale] (14%); Phospholipids to total lipids ratio in very small VLDL [nightingale] (14%); Glycoprotein acetylation [nightingale] (13%); Triglycerides to total lipids ratio in IDL [nightingale] (13%); Triglycerides to total lipids ratio in small LDL [nightingale] (13%); Free cholesterol to total lipids ratio in large HDL [nightingale] (12%); Triglycerides to total lipids ratio in large LDL [nightingale] (12%); Phospholipids to total lipids ratio in medium VLDL [nightingale] (12%); Phospholipids to total lipids ratio in very large VLDL [nightingale] (11%); Total cholesterol to total lipids ratio in very small VLDL [nightingale] (11%); Free cholesterol in large HDL [nightingale] (11%); Ratio of monounsaturated fatty acids to total fatty acids [nightingale] (11%); Free cholesterol to total lipids ratio in chylomicrons and extremely large VLDL [nightingale] (11%); Ratio of omega-6 fatty acids to total fatty acids [nightingale] (10%); Triglycerides to total lipids ratio in medium LDL [nightingale] (10%); Ratio of polyunsaturated fatty acids to total fatty acids [nightingale] (10%); Ratio of 18:2 linoleic acid to total fatty acids [nightingale] (9%); Total cholesterol in large HDL [nightingale] (9%); Free cholesterol in small HDL [nightingale] (9%); Mean diameter of HDL particles [nightingale] (8%); Cholesterol esters in large HDL [nightingale] (8%); Phospholipids in small HDL [nightingale] (8%); Phospholipids in very large HDL [nightingale] (8%); Triglycerides in very large HDL [nightingale] (8%); Free cholesterol to total lipids ratio in very large VLDL [nightingale] (8%); Free cholesterol to total lipids ratio in very small VLDL [nightingale] (8%); Phospholipids to total lipids ratio in chylomicrons and extremely large VLDL [nightingale] (8%); Triglycerides to total lipids ratio in chylomicrons and extremely large VLDL [nightingale] (8%); Total cholesterol in HDL3 [nightingale] (7%); Cholesteryl esters to total lipids ratio in IDL [nightingale] (7%); Mean diameter of LDL particles [nightingale] (7%); Free cholesterol in very large HDL [nightingale] (7%); Total lipids in very large HDL [nightingale] (7%); Concentration of very large HDL particles [nightingale] (7%); Phospholipids to total lipids ratio in very large HDL [nightingale] (7%); Total cholesterol in HDL2 [nightingale] (7%); Total lipids in large HDL [nightingale] (7%); Concentration of large HDL particles [nightingale] (7%); Free cholesterol to total lipids ratio in large VLDL [nightingale] (7%); Cholesterol esters in medium HDL [nightingale] (7%); Triglycerides to total lipids ratio in very large VLDL [nightingale] (7%); Phospholipids in large HDL [nightingale] (6%); Triglycerides to total lipids ratio in large VLDL [nightingale] (6%); Total cholesterol in medium HDL [nightingale] (6%); Estimated degree of unsaturation [nightingale] (6%); Total cholesterol to total lipids ratio in very large HDL [nightingale] (6%); Free cholesterol to total lipids ratio in very large HDL [nightingale] (6%); Total cholesterol to total lipids ratio in very large VLDL [nightingale] (6%); Cholesteryl esters to total lipids ratio in very small VLDL [nightingale] (6%); Cholesteryl esters to total lipids ratio in chylomicrons and extremely large VLDL [nightingale] (6%); Albumin [nightingale] (5%); Total cholesterol in HDL [nightingale] (5%); Isoleucine [nightingale] (5%); Phospholipids to total lipids ratio in medium HDL [nightingale] (5%); Ratio of saturated fatty acids to total fatty acids [nightingale] (5%); Concentration of small HDL particles [nightingale] (5%); Total cholesterol in very large HDL [nightingale] (5%); Cholesterol esters in very large HDL [nightingale] (5%); Cholesteryl esters to total lipids ratio in very large VLDL [nightingale] (5%); Total cholesterol to total lipids ratio in chylomicrons and extremely large VLDL [nightingale] (5%); Apolipoprotein A-I [nightingale] (4%); Cholesteryl esters to total lipids ratio in large VLDL [nightingale] (4%); Total lipids in small HDL [nightingale] (4%); Cholesteryl esters to total lipids ratio in very large HDL [nightingale] (4%); Leucine [nightingale] (3%); Total cholesterol to total lipids ratio in large VLDL [nightingale] (3%); Free cholesterol to total lipids ratio in medium HDL [nightingale] (3%); Concentration of medium HDL particles [nightingale] (3%); Triglycerides in large HDL [nightingale] (2%); Free cholesterol in medium HDL [nightingale] (2%); Total lipids in medium HDL [nightingale] (2%); Phospholipids in medium HDL [nightingale] (2%); Phenylalanine [nightingale] (2%); Free cholesterol to total lipids ratio in small VLDL [nightingale] (2%); 1-stearoyl-2-arachidonoyl-GPI (18:0/20:4) [metabolon] (2%); 1-arachidonoyl-GPC (20:4n6) [metabolon] (2%); 1-palmitoyl-GPE (16:0) [metabolon] (2%); Oleoyl-linoleoyl-glycerol (18:1/18:2) [2] [metabolon] (2%); 1-stearoyl-2-arachidonoyl-GPE (18:0/20:4) [metabolon] (2%); Behenoyl dihydrosphingomyelin (d18:0/22:0) [metabolon] (2%); 1-palmitoyl-2-docosahexaenoyl-GPE (16:0/22:6) [metabolon] (2%); 1-oleoyl-2-docosahexaenoyl-GPC (18:1/22:6) [metabolon] (2%); Sphingomyelin (d18:0/20:0, d16:0/22:0) [metabolon] (2%); Citrate [metabolon] (2%); Ratio of omega-3 fatty acids to total fatty acids [nightingale] (2%); Glycine [nightingale] (2%); Histidine [nightingale] (2%); 1-oleoylglycerol (18:1) [metabolon] (1%); Gamma-glutamylthreonine [metabolon] (1%); 1-stearoyl-GPE (18:0) [metabolon] (1%); 1-palmitoleoyl-GPC (16:1) [metabolon] (1%); 1-stearoyl-2-oleoyl-GPE (18:0/18:1) [metabolon] (1%); Androstenediol (3alpha, 17alpha) monosulfate (3) [metabolon] (1%); Palmitoyl sphingomyelin (d18:1/16:0) [metabolon] (1%); Mannonate [metabolon] (1%); Lignoceroyl sphingomyelin (d18:1/24:0) [metabolon] (1%); 1-stearoyl-2-linoleoyl-GPE (18:0/18:2) [metabolon] (1%); 1-palmitoyl-2-stearoyl-gpc (16:0/18:0) [metabolon] (1%); 1-(1-enyl-stearoyl)-2-arachidonoyl-GPE (p-18:0/20:4) [metabolon] (1%); 1-(1-enyl-palmitoyl)-2-linoleoyl-GPC (p-16:0/18:2) [metabolon] (1%); N-palmitoyl-sphinganine (d18:0/16:0) [metabolon] (1%); 1-stearoyl-2-docosahexaenoyl-GPE (18:0/22:6) [metabolon] (1%); 1-(1-enyl-palmitoyl)-2-palmitoleoyl-GPC (P-16:0/16:1) [metabolon] (1%); 1-linoleoyl-2-arachidonoyl-GPC (18:2/20:4n6) [metabolon] (1%); 1-(1-enyl-stearoyl)-2-linoleoyl-GPE (p-18:0/18:2) [metabolon] (1%); 1-stearoyl-2-oleoyl-GPI (18:0/18:1) [metabolon] (1%); 1-myristoyl-2-arachidonoyl-GPC (14:0/20:4) [metabolon] (1%); 1-oleoyl-2-arachidonoyl-GPE (18:1/20:4) [metabolon] (1%); Linoleoyl-arachidonoyl-glycerol (18:2/20:4) [1] [metabolon] (1%); Linoleoyl-arachidonoyl-glycerol (18:2/20:4) [2] [metabolon] (1%); Palmitoyl-sphingosine-phosphoethanolamine (d18:1/16:0) [metabolon] (1%); Hydroxypalmitoyl sphingomyelin (d18:1/16:0(OH)) [metabolon] (1%); 1-palmitoyl-2-oleoyl-GPE (16:0/18:1) [metabolon] (1%); 1-palmitoyl-2-linoleoyl-GPI (16:0/18:2) [metabolon] (1%); N-palmitoyl-sphingosine (d18:1/16:0) [metabolon] (1%); Glutamine [metabolon] (1%); Threonine [metabolon] (1%); Mannose [metabolon] (1%); X-12844 [metabolon] (1%); 1-stearoyl-2-arachidonoyl-gpc (18:0/20:4) [metabolon] (1%); Acetone [nightingale] (1%); Alanine [nightingale] (1%); 3-Hydroxybutyrate [nightingale] (1%); Creatinine [nightingale] (1%); Glutamine [nightingale] (1%); Glycerol [nightingale] (1%); Lactate [nightingale] (1%); Pyruvate [nightingale] (1%); Valine [nightingale] (1%)
Concentration of large HDL particles [nightingale]	136	Lipoproteins	265	Total lipids in large HDL [nightingale] (99%); Cholesterol esters in large HDL [nightingale] (85%); Total cholesterol in large HDL [nightingale] (79%); Free cholesterol in large HDL [nightingale] (77%); Phospholipids in large HDL [nightingale] (76%); Total cholesterol in HDL2 [nightingale] (65%); Total cholesterol in HDL [nightingale] (63%); Mean diameter of HDL particles [nightingale] (57%); Phospholipids in very large HDL [nightingale] (51%); Concentration of very large HDL particles [nightingale] (43%); Total lipids in very large HDL [nightingale] (42%); Free cholesterol in very large HDL [nightingale] (31%); Apolipoprotein A-I [nightingale] (29%); Total cholesterol in very large HDL [nightingale] (24%); Cholesterol esters in very large HDL [nightingale] (23%); Free cholesterol to total lipids ratio in large HDL [nightingale] (21%); Triglycerides in small HDL [nightingale] (21%); Free cholesterol to total lipids ratio in medium HDL [nightingale] (21%); Triglycerides to total lipids ratio in small HDL [nightingale] (20%); Total cholesterol to total lipids ratio in medium HDL [nightingale] (18%); Cholesterol esters in medium HDL [nightingale] (18%); Phospholipids to total lipids ratio in very large HDL [nightingale] (18%); Triglycerides in large HDL [nightingale] (18%); Total cholesterol in medium HDL [nightingale] (17%); Total cholesterol to total lipids ratio in very large HDL [nightingale] (17%); Cholesteryl esters to total lipids ratio in medium HDL [nightingale] (16%); Cholesteryl esters to total lipids ratio in very large HDL [nightingale] (16%); Ratio of apolipoprotein B to apolipoprotein A1 [nightingale] (15%); Total cholesterol to total lipids ratio in large HDL [nightingale] (15%); Free cholesterol in medium HDL [nightingale] (15%); Triglycerides to total lipids ratio in medium HDL [nightingale] (15%); Cholesteryl esters to total lipids ratio in medium VLDL [nightingale] (15%); Triglycerides to total lipids ratio in small VLDL [nightingale] (14%); Triglycerides in very small VLDL [nightingale] (14%); Triglycerides in IDL [nightingale] (13%); Total lipids in medium HDL [nightingale] (13%); Phospholipids in medium HDL [nightingale] (13%); Ratio of triglycerides to phosphoglycerides [nightingale] (13%); Total cholines [nightingale] (13%); Total phosphoglycerides [nightingale] (13%); Concentration of medium HDL particles [nightingale] (12%); Total cholesterol to total lipids ratio in medium VLDL [nightingale] (12%); Phosphatidylcholine and other choline [nightingale] (12%); Total cholesterol to total lipids ratio in small VLDL [nightingale] (12%); Total lipids in small VLDL [nightingale] (12%); Free cholesterol to total lipids ratio in IDL [nightingale] (12%); Triglycerides to total lipids ratio in IDL [nightingale] (12%); Serum total triglyceride [nightingale] (12%); Triglycerides in small LDL [nightingale] (12%); Concentration of small VLDL particles [nightingale] (12%); Phospholipids to total lipids ratio in small VLDL [nightingale] (12%); Triglycerides in small VLDL [nightingale] (12%); Total cholesterol in HDL3 [nightingale] (11%); Free cholesterol to total lipids ratio in large LDL [nightingale] (11%); Triglycerides in medium HDL [nightingale] (11%); Phospholipids to total lipids ratio in medium VLDL [nightingale] (11%); Free cholesterol in small VLDL [nightingale] (11%); Mean diameter of VLDL particles [nightingale] (11%); Phospholipids to total lipids ratio in very small VLDL [nightingale] (11%); Total cholesterol to total lipids ratio in IDL [nightingale] (10%); Triglyceride in LDL [nightingale] (10%); Triglycerides to total lipids ratio in large HDL [nightingale] (10%); Phospholipids to total lipids ratio in medium HDL [nightingale] (10%); Total lipids in medium VLDL [nightingale] (10%); Concentration of medium VLDL particles [nightingale] (10%); Phospholipids in medium VLDL [nightingale] (10%); Triglycerides in medium VLDL [nightingale] (10%); Triglycerides to total lipids ratio in medium VLDL [nightingale] (10%); Sphingomyelins [nightingale] (10%); Free cholesterol to total lipids ratio in small VLDL [nightingale] (10%); Phospholipids in small VLDL [nightingale] (10%); Total fatty acids [nightingale] (10%); Total cholesterol in VLDL [nightingale] (10%); Triglyceride in VLDL [nightingale] (10%); Triglycerides in very large HDL [nightingale] (10%); Triglycerides to total lipids ratio in very small VLDL [nightingale] (10%); Esterified cholesterol [nightingale] (10%); Triglycerides in large LDL [nightingale] (10%); Triglycerides to total lipids ratio in large LDL [nightingale] (10%); Cholesterol esters in medium VLDL [nightingale] (10%); Free cholesterol in medium VLDL [nightingale] (10%); Saturated fatty acids [nightingale] (10%); Cholesteryl esters to total lipids ratio in small VLDL [nightingale] (10%); Concentration of very small VLDL particles [nightingale] (10%); Triglyceride in HDL [nightingale] (9%); Total Cholesterol in large VLDL [nightingale] (9%); Cholesterol esters in large VLDL [nightingale] (9%); Concentration of large VLDL particles [nightingale] (9%); Ratio of monounsaturated fatty acids to total fatty acids [nightingale] (9%); Total cholesterol in medium VLDL [nightingale] (9%); Polyunsaturated fatty acids [nightingale] (9%); Triglycerides to total lipids ratio in small LDL [nightingale] (9%); Cholesterol esters in very large VLDL [nightingale] (9%); Total lipids in very large VLDL [nightingale] (9%); Concentration of very large VLDL particles [nightingale] (9%); Triglycerides in very large VLDL [nightingale] (9%); Total cholesterol to total lipids ratio in very small VLDL [nightingale] (9%); Total lipids in very small VLDL [nightingale] (9%); Apolipoprotein B [nightingale] (8%); Docosahexaenoic acid (22:6) [nightingale] (8%); Omega-6 fatty acids [nightingale] (8%); Free cholesterol [nightingale] (8%); Linoleic acid (18:2) [nightingale] (8%); Mean diameter of LDL particles [nightingale] (8%); Free cholesterol in large VLDL [nightingale] (8%); Total lipids in large VLDL [nightingale] (8%); Phospholipids in large VLDL [nightingale] (8%); Triglycerides in large VLDL [nightingale] (8%); Monounsaturated fatty acids (16:1, 18:1) [nightingale] (8%); Serum total cholesterol [nightingale] (8%); Estimated degree of unsaturation [nightingale] (8%); Triglycerides to total lipids ratio in very large HDL [nightingale] (8%); Total cholesterol in very large VLDL [nightingale] (8%); Phospholipids in very large VLDL [nightingale] (8%); Cholesteryl esters to total lipids ratio in very small VLDL [nightingale] (8%); Free cholesterol to total lipids ratio in very small VLDL [nightingale] (8%); Cholesteryl ester in chylomicrons and extremely large VLDL [nightingale] (8%); Free cholesterol in IDL [nightingale] (7%); Total lipids in IDL [nightingale] (7%); Triglycerides in medium LDL [nightingale] (7%); Ratio of polyunsaturated fatty acids to total fatty acids [nightingale] (7%); Total cholesterol in small VLDL [nightingale] (7%); Free cholesterol in very large VLDL [nightingale] (7%); Total cholesterol in very small VLDL [nightingale] (7%); Free cholesterol in very small VLDL [nightingale] (7%); Phospholipids in very small VLDL [nightingale] (7%); Total cholesterol in chylomicrons and extremely large VLDL [nightingale] (7%); Total lipid in chylomicrons and extremely large VLDL [nightingale] (7%); Concentration of chylomicrons and extremely large VLDL particles [nightingale] (7%); Triglyceride in chylomicrons and extremely large VLDL [nightingale] (7%); Omega-3 fatty acids [nightingale] (7%); Concentration of IDL particles [nightingale] (7%); Phospholipids in IDL [nightingale] (7%); Phospholipids to total lipids ratio in IDL [nightingale] (7%); Phospholipids to total lipids ratio in large HDL [nightingale] (7%); Total cholesterol to total lipids ratio in large VLDL [nightingale] (7%); Remnant cholesterol (non-HDL, non-LDL -cholesterol) [nightingale] (7%); Free cholesterol in chylomicrons and extremely large VLDL [nightingale] (7%); Phospholipid in chylomicrons and extremely large VLDL [nightingale] (7%); Ratio of omega-6 fatty acids to total fatty acids [nightingale] (6%); Cholesteryl esters to total lipids ratio in large HDL [nightingale] (6%); Phospholipids in large LDL [nightingale] (6%); Triglycerides to total lipids ratio in medium LDL [nightingale] (6%); Free cholesterol to total lipids ratio in medium VLDL [nightingale] (6%); Cholesterol esters in small VLDL [nightingale] (6%); Total cholesterol to total lipids ratio in chylomicrons and extremely large VLDL [nightingale] (6%); Total Cholesterol in IDL [nightingale] (5%); Cholesterol esters in IDL [nightingale] (5%); Cholesteryl esters to total lipids ratio in IDL [nightingale] (5%); Free cholesterol in large LDL [nightingale] (5%); Total lipids in large LDL [nightingale] (5%); Concentration of large LDL particles [nightingale] (5%); Phospholipids to total lipids ratio in large VLDL [nightingale] (5%); Phospholipids in medium LDL [nightingale] (5%); Cholesterol esters in very small VLDL [nightingale] (5%); Cholesteryl esters to total lipids ratio in chylomicrons and extremely large VLDL [nightingale] (5%); Isoleucine [nightingale] (4%); Ratio of 18:2 linoleic acid to total fatty acids [nightingale] (4%); Total cholesterol in large LDL [nightingale] (4%); Cholesterol esters in large LDL [nightingale] (4%); Cholesteryl esters to total lipids ratio in large VLDL [nightingale] (4%); Triglycerides to total lipids ratio in large VLDL [nightingale] (4%); Phospholipids in small HDL [nightingale] (4%); Concentration of small LDL particles [nightingale] (4%); Phospholipids in small LDL [nightingale] (4%); Total cholesterol to total lipids ratio in very large VLDL [nightingale] (4%); Free cholesterol to total lipids ratio in chylomicrons and extremely large VLDL [nightingale] (4%); Triglycerides to total lipids ratio in chylomicrons and extremely large VLDL [nightingale] (4%); Glycoprotein acetylation [nightingale] (4%); Leucine [nightingale] (4%); Total cholesterol to total lipids ratio in large LDL [nightingale] (4%); Total lipid in medium LDL [nightingale] (4%); Cholesterol esters in small HDL [nightingale] (4%); Phospholipids to total lipids ratio in chylomicrons and extremely large VLDL [nightingale] (4%); 1-palmitoyl-GPE (16:0) [metabolon] (3%); Total cholesterol in LDL [nightingale] (3%); Cholesteryl esters to total lipids ratio in large LDL [nightingale] (3%); Phospholipids to total lipids ratio in large LDL [nightingale] (3%); Free cholesterol to total lipids ratio in large VLDL [nightingale] (3%); Total cholesterol to total lipids ratio in medium LDL [nightingale] (3%); Free cholesterol to total lipids ratio in medium LDL [nightingale] (3%); Concentration of medium LDL particles [nightingale] (3%); Total cholesterol in small HDL [nightingale] (3%); Total lipids in small HDL [nightingale] (3%); Concentration of small HDL particles [nightingale] (3%); Total Cholesterol in small LDL [nightingale] (3%); Total cholesterol to total lipids ratio in small LDL [nightingale] (3%); Cholesterol esters in small LDL [nightingale] (3%); Free cholesterol in small LDL [nightingale] (3%); Total lipids in small LDL [nightingale] (3%); Cholesteryl esters to total lipids ratio in very large VLDL [nightingale] (3%); Triglycerides to total lipids ratio in very large VLDL [nightingale] (3%); 1-palmitoyl-2-linoleoyl-GPE (16:0/18:2) [metabolon] (2%); 1-palmitoyl-2-arachidonoyl-GPE (16:0/20:4) [metabolon] (2%); 1-palmitoyl-2-docosahexaenoyl-GPE (16:0/22:6) [metabolon] (2%); Ratio of 22:6 docosahexaenoic acid to total fatty acids [nightingale] (2%); Ratio of omega-3 fatty acids to total fatty acids [nightingale] (2%); Total cholesterol in medium LDL [nightingale] (2%); Cholesterol esters in medium LDL [nightingale] (2%); Cholesteryl esters to total lipids ratio in medium LDL [nightingale] (2%); Free cholesterol in medium LDL [nightingale] (2%); Ratio of saturated fatty acids to total fatty acids [nightingale] (2%); Total cholesterol to total lipids ratio in small HDL [nightingale] (2%); Free cholesterol in small HDL [nightingale] (2%); Free cholesterol to total lipids ratio in small LDL [nightingale] (2%); Free cholesterol to total lipids ratio in very large VLDL [nightingale] (2%); 1-stearoyl-2-arachidonoyl-GPI (18:0/20:4) [metabolon] (1%); 1-stearoyl-2-oleoyl-GPE (18:0/18:1) [metabolon] (1%); Oleoyl-linoleoyl-glycerol (18:1/18:2) [2] [metabolon] (1%); 1-stearoyl-2-linoleoyl-GPE (18:0/18:2) [metabolon] (1%); 1-stearoyl-2-arachidonoyl-GPE (18:0/20:4) [metabolon] (1%); 1-stearoyl-2-docosahexaenoyl-GPE (18:0/22:6) [metabolon] (1%); 1-stearoyl-2-oleoyl-GPI (18:0/18:1) [metabolon] (1%); 1-palmitoyl-2-oleoyl-GPE (16:0/18:1) [metabolon] (1%); Cholesteryl esters to total lipids ratio in small HDL [nightingale] (1%); Free cholesterol to total lipids ratio in small HDL [nightingale] (1%); Cholesteryl esters to total lipids ratio in small LDL [nightingale] (1%); Tyrosine [nightingale] (1%); Valine [nightingale] (1%); Free cholesterol to total lipids ratio in very large HDL [nightingale] (1%); Phospholipids to total lipids ratio in very large VLDL [nightingale] (1%); Carnitine [metabolon] (1%); 1-oleoylglycerol (18:1) [metabolon] (1%); Gamma-glutamylthreonine [metabolon] (1%); 1-palmitoleoyl-GPC (16:1) [metabolon] (1%); 1-oleoyl-GPE (18:1) [metabolon] (1%); Hexanoylglutamine [metabolon] (1%); Mannonate [metabolon] (1%); Methionine sulfone [metabolon] (1%); 1-stearoyl-2-linoleoyl-gpc (18:0/18:2) [metabolon] (1%); 1-palmitoyl-2-stearoyl-gpc (16:0/18:0) [metabolon] (1%); 1-(1-enyl-palmitoyl)-2-arachidonoyl-GPC (P-16:0/20:4) [metabolon] (1%); 1-(1-enyl-palmitoyl)-2-linoleoyl-GPC (p-16:0/18:2) [metabolon] (1%); N-palmitoyl-sphinganine (d18:0/16:0) [metabolon] (1%); 1-(1-enyl-palmitoyl)-2-palmitoleoyl-GPC (P-16:0/16:1) [metabolon] (1%); 1-oleoyl-2-arachidonoyl-GPE (18:1/20:4) [metabolon] (1%); 1-oleoyl-2-docosahexaenoyl-GPC (18:1/22:6) [metabolon] (1%); 1-oleoyl-2-linoleoyl-GPE (18:1/18:2) [metabolon] (1%); 1-(1-enyl-palmitoyl)-2-palmitoyl-GPC (P-16:0/16:0) [metabolon] (1%); Lignoceroylcarnitine (C24) [metabolon] (1%); Dihomo-linolenoylcarnitine (C20:3n3 or 6) [metabolon] (1%); Nervonoylcarnitine (C24:1) [metabolon] (1%); Arachidonoylcarnitine (C20:4) [metabolon] (1%); Hydroxypalmitoyl sphingomyelin (d18:1/16:0(OH)) [metabolon] (1%); Alpha-tocopherol [metabolon] (1%); N-palmitoyl-sphingosine (d18:1/16:0) [metabolon] (1%); Glutamine [metabolon] (1%); Threonine [metabolon] (1%); Mannose [metabolon] (1%); X-12844 [metabolon] (1%); X-23641 [metabolon] (1%); 1-stearoyl-2-arachidonoyl-gpc (18:0/20:4) [metabolon] (1%); 1-palmitoyl-2-arachidonoyl-GPC (16:0/20:4n6) [metabolon] (1%); Acetate [nightingale] (1%); Acetone [nightingale] (1%); Alanine [nightingale] (1%); Albumin [nightingale] (1%); 3-Hydroxybutyrate [nightingale] (1%); Citrate [metabolon] (1%); Creatinine [nightingale] (1%); Glutamine [nightingale] (1%); Glycerol [nightingale] (1%); Lactate [nightingale] (1%); Pyruvate [nightingale] (1%); Phospholipids to total lipids ratio in small HDL [nightingale] (1%)
Phospholipids in very large HDL [nightingale]	163	Lipoproteins	265	Mean diameter of HDL particles [nightingale] (64%); Concentration of very large HDL particles [nightingale] (60%); Total lipids in very large HDL [nightingale] (55%); Total cholesterol in large HDL [nightingale] (47%); Free cholesterol in large HDL [nightingale] (47%); Cholesterol esters in large HDL [nightingale] (45%); Total lipids in large HDL [nightingale] (42%); Concentration of large HDL particles [nightingale] (42%); Total cholesterol in HDL2 [nightingale] (40%); Total cholesterol in HDL [nightingale] (40%); Free cholesterol in very large HDL [nightingale] (39%); Phospholipids in large HDL [nightingale] (36%); Total cholesterol in very large HDL [nightingale] (28%); Cholesterol esters in very large HDL [nightingale] (26%); Total cholesterol to total lipids ratio in large HDL [nightingale] (21%); Free cholesterol to total lipids ratio in large HDL [nightingale] (20%); Apolipoprotein A-I [nightingale] (19%); Triglycerides in small HDL [nightingale] (19%); Free cholesterol to total lipids ratio in medium HDL [nightingale] (18%); Triglycerides to total lipids ratio in small HDL [nightingale] (18%); Ratio of apolipoprotein B to apolipoprotein A1 [nightingale] (17%); Triglycerides to total lipids ratio in medium HDL [nightingale] (17%); Cholesteryl esters to total lipids ratio in medium VLDL [nightingale] (15%); Phospholipids in small VLDL [nightingale] (15%); Triglycerides to total lipids ratio in IDL [nightingale] (15%); Triglycerides to total lipids ratio in small VLDL [nightingale] (15%); Triglycerides in large HDL [nightingale] (14%); Total lipids in small VLDL [nightingale] (14%); Phospholipids to total lipids ratio in very large HDL [nightingale] (14%); Triglycerides to total lipids ratio in very small VLDL [nightingale] (14%); Free cholesterol to total lipids ratio in IDL [nightingale] (13%); Total cholesterol to total lipids ratio in medium HDL [nightingale] (13%); Triglycerides in medium HDL [nightingale] (13%); Free cholesterol in small VLDL [nightingale] (13%); Concentration of small VLDL particles [nightingale] (13%); Ratio of triglycerides to phosphoglycerides [nightingale] (13%); Cholesteryl esters to total lipids ratio in medium HDL [nightingale] (13%); Ratio of monounsaturated fatty acids to total fatty acids [nightingale] (13%); Phosphatidylcholine and other choline [nightingale] (13%); Total cholesterol to total lipids ratio in small VLDL [nightingale] (13%); Triglycerides in small VLDL [nightingale] (13%); Triglycerides to total lipids ratio in very large HDL [nightingale] (13%); Triglycerides in very small VLDL [nightingale] (13%); Total cholesterol to total lipids ratio in medium VLDL [nightingale] (12%); Phospholipids in medium VLDL [nightingale] (12%); Serum total triglyceride [nightingale] (12%); Total phosphoglycerides [nightingale] (12%); Mean diameter of VLDL particles [nightingale] (12%); Triglyceride in VLDL [nightingale] (12%); Cholesteryl esters to total lipids ratio in very large HDL [nightingale] (12%); Triglycerides in IDL [nightingale] (12%); Cholesterol esters in medium HDL [nightingale] (12%); Total lipids in medium VLDL [nightingale] (12%); Concentration of medium VLDL particles [nightingale] (12%); Triglycerides in medium VLDL [nightingale] (12%); Saturated fatty acids [nightingale] (12%); Total cholesterol in small VLDL [nightingale] (12%); Total cholines [nightingale] (12%); Total fatty acids [nightingale] (12%); Total cholesterol to total lipids ratio in very large HDL [nightingale] (12%); Total lipids in large VLDL [nightingale] (11%); Concentration of large VLDL particles [nightingale] (11%); Monounsaturated fatty acids (16:1, 18:1) [nightingale] (11%); Cholesterol esters in medium VLDL [nightingale] (11%); Free cholesterol in medium VLDL [nightingale] (11%); Ratio of polyunsaturated fatty acids to total fatty acids [nightingale] (11%); Triglycerides to total lipids ratio in small LDL [nightingale] (11%); Sphingomyelins [nightingale] (11%); Cholesteryl esters to total lipids ratio in small VLDL [nightingale] (11%); Triglyceride in HDL [nightingale] (10%); Total cholesterol to total lipids ratio in IDL [nightingale] (10%); Triglycerides to total lipids ratio in large HDL [nightingale] (10%); Free cholesterol to total lipids ratio in large LDL [nightingale] (10%); Total Cholesterol in large VLDL [nightingale] (10%); Cholesterol esters in large VLDL [nightingale] (10%); Free cholesterol in large VLDL [nightingale] (10%); Triglycerides in large VLDL [nightingale] (10%); Total cholesterol in medium HDL [nightingale] (10%); Total cholesterol in medium VLDL [nightingale] (10%); Triglycerides to total lipids ratio in medium VLDL [nightingale] (10%); Triglycerides in small LDL [nightingale] (10%); Total cholesterol in VLDL [nightingale] (10%); Total lipids in very small VLDL [nightingale] (10%); Triglycerides to total lipids ratio in large LDL [nightingale] (10%); Phospholipids in large VLDL [nightingale] (10%); Phospholipids to total lipids ratio in medium VLDL [nightingale] (10%); Polyunsaturated fatty acids [nightingale] (10%); Phospholipids in very large VLDL [nightingale] (10%); Total cholesterol to total lipids ratio in very small VLDL [nightingale] (10%); Concentration of very small VLDL particles [nightingale] (10%); Free cholesterol to total lipids ratio in small VLDL [nightingale] (9%); Phospholipids to total lipids ratio in small VLDL [nightingale] (9%); Total lipids in very large VLDL [nightingale] (9%); Concentration of very large VLDL particles [nightingale] (9%); Triglycerides in very large VLDL [nightingale] (9%); Free cholesterol to total lipids ratio in very small VLDL [nightingale] (9%); Phospholipids to total lipids ratio in very small VLDL [nightingale] (9%); Docosahexaenoic acid (22:6) [nightingale] (9%); Omega-6 fatty acids [nightingale] (9%); Ratio of omega-6 fatty acids to total fatty acids [nightingale] (9%); Total cholesterol in HDL3 [nightingale] (9%); Triglyceride in LDL [nightingale] (9%); Triglycerides in large LDL [nightingale] (9%); Free cholesterol in medium HDL [nightingale] (9%); Cholesterol esters in very large VLDL [nightingale] (9%); Cholesteryl esters to total lipids ratio in very small VLDL [nightingale] (9%); Free cholesterol in chylomicrons and extremely large VLDL [nightingale] (9%); Apolipoprotein B [nightingale] (8%); Omega-3 fatty acids [nightingale] (8%); Linoleic acid (18:2) [nightingale] (8%); Ratio of 18:2 linoleic acid to total fatty acids [nightingale] (8%); Phospholipids to total lipids ratio in large HDL [nightingale] (8%); Phospholipids in medium HDL [nightingale] (8%); Free cholesterol to total lipids ratio in medium VLDL [nightingale] (8%); Total cholesterol in very large VLDL [nightingale] (8%); Free cholesterol in very large VLDL [nightingale] (8%); Total cholesterol in chylomicrons and extremely large VLDL [nightingale] (8%); Cholesteryl ester in chylomicrons and extremely large VLDL [nightingale] (8%); Esterified cholesterol [nightingale] (7%); Free cholesterol [nightingale] (7%); Cholesteryl esters to total lipids ratio in large HDL [nightingale] (7%); Total lipids in medium HDL [nightingale] (7%); Concentration of medium HDL particles [nightingale] (7%); Triglycerides in very large HDL [nightingale] (7%); Free cholesterol in very small VLDL [nightingale] (7%); Phospholipids in very small VLDL [nightingale] (7%); Phospholipid in chylomicrons and extremely large VLDL [nightingale] (7%); Triglycerides in medium LDL [nightingale] (7%); Total lipid in chylomicrons and extremely large VLDL [nightingale] (7%); Concentration of chylomicrons and extremely large VLDL particles [nightingale] (7%); Triglyceride in chylomicrons and extremely large VLDL [nightingale] (7%); Glycoprotein acetylation [nightingale] (6%); Free cholesterol in IDL [nightingale] (6%); Total lipids in IDL [nightingale] (6%); Phospholipids to total lipids ratio in IDL [nightingale] (6%); Mean diameter of LDL particles [nightingale] (6%); Triglycerides to total lipids ratio in medium LDL [nightingale] (6%); Remnant cholesterol (non-HDL, non-LDL -cholesterol) [nightingale] (6%); Cholesterol esters in small VLDL [nightingale] (6%); Estimated degree of unsaturation [nightingale] (6%); Total cholesterol in very small VLDL [nightingale] (6%); Concentration of IDL particles [nightingale] (6%); Total cholesterol to total lipids ratio in large VLDL [nightingale] (6%); Phospholipids to total lipids ratio in medium HDL [nightingale] (6%); Serum total cholesterol [nightingale] (6%); Phospholipids in small LDL [nightingale] (6%); Phospholipids in IDL [nightingale] (5%); Phospholipids in large LDL [nightingale] (5%); Free cholesterol to total lipids ratio in large VLDL [nightingale] (5%); Cholesteryl esters to total lipids ratio in chylomicrons and extremely large VLDL [nightingale] (5%); Free cholesterol to total lipids ratio in chylomicrons and extremely large VLDL [nightingale] (5%); Total Cholesterol in IDL [nightingale] (4%); Cholesterol esters in IDL [nightingale] (4%); Isoleucine [nightingale] (4%); Phospholipids in small HDL [nightingale] (4%); Total cholesterol to total lipids ratio in chylomicrons and extremely large VLDL [nightingale] (4%); Phospholipids to total lipids ratio in chylomicrons and extremely large VLDL [nightingale] (4%); Triglycerides to total lipids ratio in chylomicrons and extremely large VLDL [nightingale] (4%); Cholesteryl esters to total lipids ratio in IDL [nightingale] (4%); Total cholesterol to total lipids ratio in large LDL [nightingale] (4%); Free cholesterol in large LDL [nightingale] (4%); Total lipids in large LDL [nightingale] (4%); Concentration of large LDL particles [nightingale] (4%); Phospholipids to total lipids ratio in large LDL [nightingale] (4%); Cholesteryl esters to total lipids ratio in large VLDL [nightingale] (4%); Triglycerides to total lipids ratio in large VLDL [nightingale] (4%); Phospholipids in medium LDL [nightingale] (4%); Total lipids in small LDL [nightingale] (4%); Concentration of small LDL particles [nightingale] (4%); Total cholesterol to total lipids ratio in very large VLDL [nightingale] (4%); Cholesterol esters in very small VLDL [nightingale] (4%); Ratio of omega-3 fatty acids to total fatty acids [nightingale] (3%); Total cholesterol in large LDL [nightingale] (3%); Cholesterol esters in large LDL [nightingale] (3%); Cholesteryl esters to total lipids ratio in large LDL [nightingale] (3%); Phospholipids to total lipids ratio in large VLDL [nightingale] (3%); Total cholesterol to total lipids ratio in medium LDL [nightingale] (3%); Total lipid in medium LDL [nightingale] (3%); Cholesterol esters in small HDL [nightingale] (3%); Total lipids in small HDL [nightingale] (3%); Concentration of small HDL particles [nightingale] (3%); Free cholesterol in small LDL [nightingale] (3%); 1-palmitoyl-2-linoleoyl-GPE (16:0/18:2) [metabolon] (2%); Total cholesterol in LDL [nightingale] (2%); Leucine [nightingale] (2%); Free cholesterol in medium LDL [nightingale] (2%); Concentration of medium LDL particles [nightingale] (2%); Ratio of saturated fatty acids to total fatty acids [nightingale] (2%); Total cholesterol in small HDL [nightingale] (2%); Total cholesterol to total lipids ratio in small HDL [nightingale] (2%); Cholesteryl esters to total lipids ratio in small HDL [nightingale] (2%); Free cholesterol in small HDL [nightingale] (2%); Total Cholesterol in small LDL [nightingale] (2%); Total cholesterol to total lipids ratio in small LDL [nightingale] (2%); Cholesterol esters in small LDL [nightingale] (2%); Free cholesterol to total lipids ratio in very large HDL [nightingale] (2%); Cholesteryl esters to total lipids ratio in very large VLDL [nightingale] (2%); Triglycerides to total lipids ratio in very large VLDL [nightingale] (2%); 1-palmitoyl-GPE (16:0) [metabolon] (2%); 1-stearoyl-2-arachidonoyl-GPE (18:0/20:4) [metabolon] (2%); 1-palmitoyl-2-arachidonoyl-GPE (16:0/20:4) [metabolon] (2%); 1-palmitoyl-2-docosahexaenoyl-GPE (16:0/22:6) [metabolon] (2%); Citrate [metabolon] (2%); Ratio of 22:6 docosahexaenoic acid to total fatty acids [nightingale] (2%); Glutamine [nightingale] (2%); Total cholesterol in medium LDL [nightingale] (2%); Cholesterol esters in medium LDL [nightingale] (2%); Cholesteryl esters to total lipids ratio in medium LDL [nightingale] (2%); Free cholesterol to total lipids ratio in medium LDL [nightingale] (2%); Pyruvate [nightingale] (2%); Free cholesterol to total lipids ratio in very large VLDL [nightingale] (2%); 1-stearoyl-2-arachidonoyl-GPI (18:0/20:4) [metabolon] (1%); 1-stearoyl-2-oleoyl-GPE (18:0/18:1) [metabolon] (1%); Argininate [metabolon] (1%); Oleoyl-linoleoyl-glycerol (18:1/18:2) [2] [metabolon] (1%); Mannonate [metabolon] (1%); 1-stearoyl-2-linoleoyl-GPE (18:0/18:2) [metabolon] (1%); 1-stearoyl-2-docosahexaenoyl-GPE (18:0/22:6) [metabolon] (1%); 1-stearoyl-2-oleoyl-GPI (18:0/18:1) [metabolon] (1%); 1-palmitoyl-2-oleoyl-GPE (16:0/18:1) [metabolon] (1%); Mannose [metabolon] (1%); Alanine [nightingale] (1%); Lactate [nightingale] (1%); Free cholesterol to total lipids ratio in small HDL [nightingale] (1%); Phospholipids to total lipids ratio in small HDL [nightingale] (1%); Cholesteryl esters to total lipids ratio in small LDL [nightingale] (1%); Free cholesterol to total lipids ratio in small LDL [nightingale] (1%); Phospholipids to total lipids ratio in very large VLDL [nightingale] (1%); 1-oleoylglycerol (18:1) [metabolon] (1%); Galactonate [metabolon] (1%); Gamma-glutamylthreonine [metabolon] (1%); 1-arachidonylglycerol (20:4) [metabolon] (1%); 1-palmitoleoyl-GPC (16:1) [metabolon] (1%); 1-arachidonoyl-GPE (20:4n6) [metabolon] (1%); 1-oleoyl-GPE (18:1) [metabolon] (1%); 2-oxoarginine [metabolon] (1%); 1-stearoyl-2-linoleoyl-gpc (18:0/18:2) [metabolon] (1%); 1-palmitoyl-2-stearoyl-gpc (16:0/18:0) [metabolon] (1%); 1-(1-enyl-palmitoyl)-2-arachidonoyl-GPC (P-16:0/20:4) [metabolon] (1%); 1-(1-enyl-palmitoyl)-2-linoleoyl-GPC (p-16:0/18:2) [metabolon] (1%); N-palmitoyl-sphinganine (d18:0/16:0) [metabolon] (1%); 1-(1-enyl-palmitoyl)-2-palmitoleoyl-GPC (P-16:0/16:1) [metabolon] (1%); 1-linoleoyl-2-arachidonoyl-GPC (18:2/20:4n6) [metabolon] (1%); 1-oleoyl-2-arachidonoyl-GPE (18:1/20:4) [metabolon] (1%); 1-oleoyl-2-docosahexaenoyl-GPC (18:1/22:6) [metabolon] (1%); 1-oleoyl-2-linoleoyl-GPE (18:1/18:2) [metabolon] (1%); 1-(1-enyl-palmitoyl)-2-palmitoyl-GPC (P-16:0/16:0) [metabolon] (1%); Lignoceroylcarnitine (C24) [metabolon] (1%); Dihomo-linolenoylcarnitine (C20:3n3 or 6) [metabolon] (1%); Nervonoylcarnitine (C24:1) [metabolon] (1%); Arachidonoylcarnitine (C20:4) [metabolon] (1%); Hydroxypalmitoyl sphingomyelin (d18:1/16:0(OH)) [metabolon] (1%); N-palmitoyl-sphingosine (d18:1/16:0) [metabolon] (1%); Glutamine [metabolon] (1%); Threonine [metabolon] (1%); X-12844 [metabolon] (1%); 1-stearoyl-2-arachidonoyl-gpc (18:0/20:4) [metabolon] (1%); 1-palmitoyl-2-arachidonoyl-GPC (16:0/20:4n6) [metabolon] (1%); Acetone [nightingale] (1%); Albumin [nightingale] (1%); Creatinine [nightingale] (1%); Glycerol [nightingale] (1%); Histidine [nightingale] (1%); Tyrosine [nightingale] (1%); Valine [nightingale] (1%)
Free cholesterol in large HDL [nightingale]	147	Lipoproteins	266	Total cholesterol in large HDL [nightingale] (84%); Cholesterol esters in large HDL [nightingale] (80%); Total lipids in large HDL [nightingale] (72%); Concentration of large HDL particles [nightingale] (71%); Mean diameter of HDL particles [nightingale] (59%); Phospholipids in large HDL [nightingale] (59%); Total cholesterol in HDL2 [nightingale] (56%); Phospholipids in very large HDL [nightingale] (52%); Total cholesterol in HDL [nightingale] (52%); Total lipids in very large HDL [nightingale] (42%); Concentration of very large HDL particles [nightingale] (41%); Free cholesterol in very large HDL [nightingale] (32%); Total cholesterol in very large HDL [nightingale] (26%); Cholesterol esters in very large HDL [nightingale] (25%); Triglycerides in small HDL [nightingale] (24%); Free cholesterol to total lipids ratio in large HDL [nightingale] (23%); Apolipoprotein A-I [nightingale] (22%); Triglycerides to total lipids ratio in small HDL [nightingale] (22%); Total cholesterol to total lipids ratio in medium HDL [nightingale] (20%); Ratio of apolipoprotein B to apolipoprotein A1 [nightingale] (18%); Cholesteryl esters to total lipids ratio in medium HDL [nightingale] (18%); Free cholesterol to total lipids ratio in medium HDL [nightingale] (18%); Triglycerides to total lipids ratio in medium HDL [nightingale] (18%); Total cholesterol to total lipids ratio in large HDL [nightingale] (18%); Phospholipids to total lipids ratio in very large HDL [nightingale] (18%); Triglycerides in large HDL [nightingale] (17%); Triglycerides in IDL [nightingale] (16%); Cholesterol esters in medium HDL [nightingale] (16%); Total lipids in small VLDL [nightingale] (16%); Ratio of triglycerides to phosphoglycerides [nightingale] (16%); Total cholesterol to total lipids ratio in very large HDL [nightingale] (16%); Cholesteryl esters to total lipids ratio in very large HDL [nightingale] (15%); Triglycerides in very small VLDL [nightingale] (15%); Total cholesterol in medium HDL [nightingale] (14%); Cholesteryl esters to total lipids ratio in medium VLDL [nightingale] (14%); Concentration of small VLDL particles [nightingale] (14%); Triglycerides in small VLDL [nightingale] (14%); Triglycerides to total lipids ratio in small VLDL [nightingale] (14%); Triglycerides in small LDL [nightingale] (14%); Total cholesterol to total lipids ratio in small VLDL [nightingale] (14%); Phospholipids in small VLDL [nightingale] (14%); Mean diameter of VLDL particles [nightingale] (14%); Free cholesterol to total lipids ratio in IDL [nightingale] (13%); Triglycerides to total lipids ratio in IDL [nightingale] (13%); Triglyceride in LDL [nightingale] (13%); Triglycerides in medium VLDL [nightingale] (13%); Serum total triglyceride [nightingale] (13%); Free cholesterol in small VLDL [nightingale] (13%); Total cholesterol in VLDL [nightingale] (13%); Triglyceride in VLDL [nightingale] (13%); Free cholesterol to total lipids ratio in large LDL [nightingale] (12%); Triglycerides in medium HDL [nightingale] (12%); Concentration of medium VLDL particles [nightingale] (12%); Phospholipids in medium VLDL [nightingale] (12%); Phospholipids to total lipids ratio in small VLDL [nightingale] (12%); Triglycerides in very large HDL [nightingale] (12%); Triglycerides to total lipids ratio in very small VLDL [nightingale] (12%); Total cholesterol to total lipids ratio in IDL [nightingale] (12%); Triglycerides to total lipids ratio in large HDL [nightingale] (12%); Triglycerides in large LDL [nightingale] (12%); Total cholesterol to total lipids ratio in medium VLDL [nightingale] (12%); Cholesterol esters in medium VLDL [nightingale] (12%); Total lipids in medium VLDL [nightingale] (12%); Triglycerides to total lipids ratio in medium VLDL [nightingale] (12%); Phosphatidylcholine and other choline [nightingale] (12%); Triglycerides to total lipids ratio in small LDL [nightingale] (12%); Total cholesterol in small VLDL [nightingale] (12%); Total cholines [nightingale] (12%); Total phosphoglycerides [nightingale] (12%); Triglyceride in HDL [nightingale] (11%); Triglycerides to total lipids ratio in large LDL [nightingale] (11%); Ratio of monounsaturated fatty acids to total fatty acids [nightingale] (11%); Free cholesterol in medium VLDL [nightingale] (11%); Phospholipids to total lipids ratio in medium VLDL [nightingale] (11%); Sphingomyelins [nightingale] (11%); Total fatty acids [nightingale] (11%); Triglycerides to total lipids ratio in very large HDL [nightingale] (11%); Apolipoprotein B [nightingale] (10%); Total cholesterol in HDL3 [nightingale] (10%); Total Cholesterol in large VLDL [nightingale] (10%); Cholesterol esters in large VLDL [nightingale] (10%); Free cholesterol in large VLDL [nightingale] (10%); Total lipids in large VLDL [nightingale] (10%); Concentration of large VLDL particles [nightingale] (10%); Triglycerides in large VLDL [nightingale] (10%); Free cholesterol in medium HDL [nightingale] (10%); Monounsaturated fatty acids (16:1, 18:1) [nightingale] (10%); Total cholesterol in medium VLDL [nightingale] (10%); Saturated fatty acids [nightingale] (10%); Cholesteryl esters to total lipids ratio in small VLDL [nightingale] (10%); Cholesterol esters in very large VLDL [nightingale] (10%); Total lipids in very large VLDL [nightingale] (10%); Concentration of very large VLDL particles [nightingale] (10%); Triglycerides in very large VLDL [nightingale] (10%); Concentration of very small VLDL particles [nightingale] (10%); Phospholipids in large VLDL [nightingale] (10%); Phospholipids to total lipids ratio in medium HDL [nightingale] (10%); Triglycerides in medium LDL [nightingale] (10%); Ratio of polyunsaturated fatty acids to total fatty acids [nightingale] (10%); Total cholesterol in very large VLDL [nightingale] (10%); Phospholipids in very large VLDL [nightingale] (10%); Total cholesterol to total lipids ratio in very small VLDL [nightingale] (10%); Total lipids in very small VLDL [nightingale] (10%); Phospholipids to total lipids ratio in very small VLDL [nightingale] (10%); Cholesteryl ester in chylomicrons and extremely large VLDL [nightingale] (10%); Phospholipids to total lipids ratio in IDL [nightingale] (9%); Total lipids in medium HDL [nightingale] (9%); Cholesterol esters in small VLDL [nightingale] (9%); Free cholesterol to total lipids ratio in small VLDL [nightingale] (9%); Free cholesterol in very large VLDL [nightingale] (9%); Free cholesterol to total lipids ratio in very small VLDL [nightingale] (9%); Total cholesterol in chylomicrons and extremely large VLDL [nightingale] (9%); Free cholesterol in chylomicrons and extremely large VLDL [nightingale] (9%); Total lipid in chylomicrons and extremely large VLDL [nightingale] (9%); Concentration of chylomicrons and extremely large VLDL particles [nightingale] (9%); Triglyceride in chylomicrons and extremely large VLDL [nightingale] (9%); Docosahexaenoic acid (22:6) [nightingale] (8%); Mean diameter of LDL particles [nightingale] (8%); Phospholipids in medium HDL [nightingale] (8%); Cholesteryl esters to total lipids ratio in very small VLDL [nightingale] (8%); Esterified cholesterol [nightingale] (7%); Omega-6 fatty acids [nightingale] (7%); Ratio of omega-6 fatty acids to total fatty acids [nightingale] (7%); Concentration of medium HDL particles [nightingale] (7%); Triglycerides to total lipids ratio in medium LDL [nightingale] (7%); Free cholesterol to total lipids ratio in medium VLDL [nightingale] (7%); Polyunsaturated fatty acids [nightingale] (7%); Remnant cholesterol (non-HDL, non-LDL -cholesterol) [nightingale] (7%); Phospholipids in very small VLDL [nightingale] (7%); Phospholipid in chylomicrons and extremely large VLDL [nightingale] (7%); Omega-3 fatty acids [nightingale] (7%); Free cholesterol [nightingale] (7%); Free cholesterol in IDL [nightingale] (7%); Linoleic acid (18:2) [nightingale] (7%); Cholesteryl esters to total lipids ratio in large HDL [nightingale] (7%); Phospholipids to total lipids ratio in large HDL [nightingale] (7%); Total cholesterol in very small VLDL [nightingale] (7%); Free cholesterol in very small VLDL [nightingale] (7%); Glycoprotein acetylation [nightingale] (6%); Total lipids in IDL [nightingale] (6%); Ratio of 18:2 linoleic acid to total fatty acids [nightingale] (6%); Total cholesterol to total lipids ratio in large VLDL [nightingale] (6%); Serum total cholesterol [nightingale] (6%); Estimated degree of unsaturation [nightingale] (6%); Cholesteryl esters to total lipids ratio in IDL [nightingale] (5%); Concentration of IDL particles [nightingale] (5%); Phospholipids in IDL [nightingale] (5%); Total cholesterol to total lipids ratio in chylomicrons and extremely large VLDL [nightingale] (5%); Total Cholesterol in IDL [nightingale] (5%); Cholesterol esters in IDL [nightingale] (5%); Phospholipids in large LDL [nightingale] (5%); Free cholesterol to total lipids ratio in large VLDL [nightingale] (5%); Phospholipids in small HDL [nightingale] (5%); Phospholipids in small LDL [nightingale] (5%); Cholesterol esters in very small VLDL [nightingale] (5%); Cholesteryl esters to total lipids ratio in chylomicrons and extremely large VLDL [nightingale] (5%); Free cholesterol to total lipids ratio in chylomicrons and extremely large VLDL [nightingale] (5%); Phospholipids to total lipids ratio in chylomicrons and extremely large VLDL [nightingale] (5%); Isoleucine [nightingale] (4%); Total cholesterol to total lipids ratio in large LDL [nightingale] (4%); Free cholesterol in large LDL [nightingale] (4%); Total lipids in large LDL [nightingale] (4%); Concentration of large LDL particles [nightingale] (4%); Phospholipids to total lipids ratio in large LDL [nightingale] (4%); Cholesteryl esters to total lipids ratio in large VLDL [nightingale] (4%); Phospholipids to total lipids ratio in large VLDL [nightingale] (4%); Triglycerides to total lipids ratio in large VLDL [nightingale] (4%); Phospholipids in medium LDL [nightingale] (4%); Total cholesterol to total lipids ratio in small HDL [nightingale] (4%); Cholesterol esters in small HDL [nightingale] (4%); Total lipids in small LDL [nightingale] (4%); Concentration of small LDL particles [nightingale] (4%); Total cholesterol to total lipids ratio in very large VLDL [nightingale] (4%); Triglycerides to total lipids ratio in chylomicrons and extremely large VLDL [nightingale] (4%); Total cholesterol in large LDL [nightingale] (3%); Cholesterol esters in large LDL [nightingale] (3%); Cholesteryl esters to total lipids ratio in large LDL [nightingale] (3%); Free cholesterol to total lipids ratio in medium LDL [nightingale] (3%); Total cholesterol in small HDL [nightingale] (3%); Cholesterol esters in small LDL [nightingale] (3%); Free cholesterol in small LDL [nightingale] (3%); Total cholesterol in LDL [nightingale] (3%); Leucine [nightingale] (3%); Total cholesterol to total lipids ratio in medium LDL [nightingale] (3%); Cholesterol esters in medium LDL [nightingale] (3%); Total lipid in medium LDL [nightingale] (3%); Ratio of saturated fatty acids to total fatty acids [nightingale] (3%); Cholesteryl esters to total lipids ratio in small HDL [nightingale] (3%); Total lipids in small HDL [nightingale] (3%); Concentration of small HDL particles [nightingale] (3%); Total Cholesterol in small LDL [nightingale] (3%); Total cholesterol to total lipids ratio in small LDL [nightingale] (3%); Free cholesterol to total lipids ratio in small LDL [nightingale] (3%); Cholesteryl esters to total lipids ratio in very large VLDL [nightingale] (3%); Triglycerides to total lipids ratio in very large VLDL [nightingale] (3%); 1-palmitoyl-GPE (16:0) [metabolon] (2%); 1-palmitoyl-2-arachidonoyl-GPE (16:0/20:4) [metabolon] (2%); 1-palmitoyl-2-docosahexaenoyl-GPE (16:0/22:6) [metabolon] (2%); Citrate [metabolon] (2%); Total cholesterol in medium LDL [nightingale] (2%); Cholesteryl esters to total lipids ratio in medium LDL [nightingale] (2%); Free cholesterol in medium LDL [nightingale] (2%); Concentration of medium LDL particles [nightingale] (2%); Free cholesterol in small HDL [nightingale] (2%); Free cholesterol to total lipids ratio in small HDL [nightingale] (2%); Free cholesterol to total lipids ratio in very large VLDL [nightingale] (2%); 1-stearoyl-2-arachidonoyl-GPI (18:0/20:4) [metabolon] (1%); 1-stearoyl-2-oleoyl-GPE (18:0/18:1) [metabolon] (1%); 1-palmitoyl-2-linoleoyl-GPE (16:0/18:2) [metabolon] (1%); Oleoyl-linoleoyl-glycerol (18:1/18:2) [2] [metabolon] (1%); Mannonate [metabolon] (1%); 1-stearoyl-2-linoleoyl-GPE (18:0/18:2) [metabolon] (1%); 1-stearoyl-2-arachidonoyl-GPE (18:0/20:4) [metabolon] (1%); 1-stearoyl-2-docosahexaenoyl-GPE (18:0/22:6) [metabolon] (1%); 1-stearoyl-2-oleoyl-GPI (18:0/18:1) [metabolon] (1%); 1-oleoyl-2-docosahexaenoyl-GPC (18:1/22:6) [metabolon] (1%); 1-palmitoyl-2-oleoyl-GPE (16:0/18:1) [metabolon] (1%); Mannose [metabolon] (1%); Alanine [nightingale] (1%); Ratio of omega-3 fatty acids to total fatty acids [nightingale] (1%); Glutamine [nightingale] (1%); Lactate [nightingale] (1%); Pyruvate [nightingale] (1%); Phospholipids to total lipids ratio in small HDL [nightingale] (1%); Cholesteryl esters to total lipids ratio in small LDL [nightingale] (1%); Tyrosine [nightingale] (1%); Valine [nightingale] (1%); Free cholesterol to total lipids ratio in very large HDL [nightingale] (1%); Phospholipids to total lipids ratio in very large VLDL [nightingale] (1%); 1-oleoylglycerol (18:1) [metabolon] (1%); Gamma-glutamylthreonine [metabolon] (1%); 1-palmitoleoyl-GPC (16:1) [metabolon] (1%); 1-arachidonoyl-GPC (20:4n6) [metabolon] (1%); 1-oleoyl-GPE (18:1) [metabolon] (1%); Hexanoylglutamine [metabolon] (1%); Methionine sulfone [metabolon] (1%); 1-palmitoyl-2-stearoyl-gpc (16:0/18:0) [metabolon] (1%); 1-(1-enyl-palmitoyl)-2-linoleoyl-GPC (p-16:0/18:2) [metabolon] (1%); N-palmitoyl-sphinganine (d18:0/16:0) [metabolon] (1%); 1-(1-enyl-palmitoyl)-2-palmitoleoyl-GPC (P-16:0/16:1) [metabolon] (1%); 1-linoleoyl-2-arachidonoyl-GPC (18:2/20:4n6) [metabolon] (1%); 1-myristoyl-2-arachidonoyl-GPC (14:0/20:4) [metabolon] (1%); 1-oleoyl-2-arachidonoyl-GPE (18:1/20:4) [metabolon] (1%); 1-oleoyl-2-linoleoyl-GPE (18:1/18:2) [metabolon] (1%); 1-(1-enyl-palmitoyl)-2-palmitoyl-GPC (P-16:0/16:0) [metabolon] (1%); Linoleoyl-arachidonoyl-glycerol (18:2/20:4) [2] [metabolon] (1%); Lignoceroylcarnitine (C24) [metabolon] (1%); Dihomo-linolenoylcarnitine (C20:3n3 or 6) [metabolon] (1%); Nervonoylcarnitine (C24:1) [metabolon] (1%); Arachidonoylcarnitine (C20:4) [metabolon] (1%); Hydroxypalmitoyl sphingomyelin (d18:1/16:0(OH)) [metabolon] (1%); N-palmitoyl-sphingosine (d18:1/16:0) [metabolon] (1%); Glutamine [metabolon] (1%); Threonine [metabolon] (1%); X-12844 [metabolon] (1%); 1-stearoyl-2-arachidonoyl-gpc (18:0/20:4) [metabolon] (1%); Acetate [nightingale] (1%); Acetone [nightingale] (1%); Albumin [nightingale] (1%); 3-Hydroxybutyrate [nightingale] (1%); Creatinine [nightingale] (1%); Ratio of 22:6 docosahexaenoic acid to total fatty acids [nightingale] (1%); Glycerol [nightingale] (1%); Histidine [nightingale] (1%); Phospholipids to total lipids ratio in medium LDL [nightingale] (1%); Phospholipids to total lipids ratio in small LDL [nightingale] (1%)
Free cholesterol to total lipids ratio in large HDL [nightingale]	93	Lipoproteins	266	Total cholesterol to total lipids ratio in large HDL [nightingale] (53%); Cholesterol esters in large HDL [nightingale] (40%); Total cholesterol in large HDL [nightingale] (39%); Mean diameter of HDL particles [nightingale] (37%); Free cholesterol in large HDL [nightingale] (37%); Triglycerides to total lipids ratio in medium HDL [nightingale] (35%); Triglycerides to total lipids ratio in small HDL [nightingale] (35%); Phospholipids in very large HDL [nightingale] (35%); Triglycerides in small HDL [nightingale] (33%); Free cholesterol in very large HDL [nightingale] (33%); Total lipids in very large HDL [nightingale] (33%); Triglycerides to total lipids ratio in very large HDL [nightingale] (33%); Total cholesterol in HDL2 [nightingale] (31%); Total lipids in large HDL [nightingale] (31%); Concentration of large HDL particles [nightingale] (31%); Concentration of very large HDL particles [nightingale] (31%); Ratio of apolipoprotein B to apolipoprotein A1 [nightingale] (30%); Total cholesterol in HDL [nightingale] (29%); Triglycerides to total lipids ratio in large HDL [nightingale] (27%); Total cholesterol to total lipids ratio in medium HDL [nightingale] (27%); Cholesteryl esters to total lipids ratio in medium HDL [nightingale] (27%); Serum total triglyceride [nightingale] (27%); Triglycerides in very small VLDL [nightingale] (27%); Phospholipids in large VLDL [nightingale] (26%); Total lipids in medium VLDL [nightingale] (26%); Concentration of medium VLDL particles [nightingale] (26%); Phospholipids in medium VLDL [nightingale] (26%); Free cholesterol in small VLDL [nightingale] (26%); Total lipids in small VLDL [nightingale] (26%); Phospholipids in small VLDL [nightingale] (26%); Total cholesterol in very large HDL [nightingale] (26%); Phospholipids in large HDL [nightingale] (25%); Free cholesterol to total lipids ratio in large LDL [nightingale] (25%); Free cholesterol in large VLDL [nightingale] (25%); Free cholesterol in medium VLDL [nightingale] (25%); Concentration of small VLDL particles [nightingale] (25%); Mean diameter of VLDL particles [nightingale] (25%); Concentration of large VLDL particles [nightingale] (24%); Triglycerides in medium HDL [nightingale] (24%); Total cholesterol in medium VLDL [nightingale] (24%); Triglycerides to total lipids ratio in small VLDL [nightingale] (24%); Triglyceride in VLDL [nightingale] (24%); Phospholipids in very large VLDL [nightingale] (24%); Free cholesterol to total lipids ratio in IDL [nightingale] (23%); Total Cholesterol in large VLDL [nightingale] (23%); Cholesterol esters in large VLDL [nightingale] (23%); Total lipids in large VLDL [nightingale] (23%); Triglycerides in large VLDL [nightingale] (23%); Cholesterol esters in medium VLDL [nightingale] (23%); Triglycerides to total lipids ratio in small LDL [nightingale] (23%); Triglycerides in small VLDL [nightingale] (23%); Total cholesterol in VLDL [nightingale] (23%); Cholesterol esters in very large VLDL [nightingale] (23%); Total cholesterol in chylomicrons and extremely large VLDL [nightingale] (23%); Cholesteryl ester in chylomicrons and extremely large VLDL [nightingale] (23%); Free cholesterol in chylomicrons and extremely large VLDL [nightingale] (23%); Triglycerides in IDL [nightingale] (22%); Cholesteryl esters to total lipids ratio in large HDL [nightingale] (22%); Monounsaturated fatty acids (16:1, 18:1) [nightingale] (22%); Ratio of polyunsaturated fatty acids to total fatty acids [nightingale] (22%); Total cholesterol in small VLDL [nightingale] (22%); Ratio of triglycerides to phosphoglycerides [nightingale] (22%); Cholesterol esters in very large HDL [nightingale] (22%); Apolipoprotein A-I [nightingale] (20%); Triglycerides to total lipids ratio in large LDL [nightingale] (20%); Phospholipids to total lipids ratio in medium VLDL [nightingale] (20%); Triglycerides in medium VLDL [nightingale] (20%); Saturated fatty acids [nightingale] (20%); Total fatty acids [nightingale] (20%); Free cholesterol in very large VLDL [nightingale] (20%); Total lipids in very large VLDL [nightingale] (20%); Concentration of very large VLDL particles [nightingale] (20%); Triglycerides in very large VLDL [nightingale] (20%); Total lipids in very small VLDL [nightingale] (20%); Triglycerides to total lipids ratio in very small VLDL [nightingale] (20%); Ratio of omega-6 fatty acids to total fatty acids [nightingale] (19%); Triglyceride in HDL [nightingale] (19%); Phospholipids to total lipids ratio in IDL [nightingale] (19%); Triglycerides to total lipids ratio in IDL [nightingale] (19%); Free cholesterol to total lipids ratio in medium HDL [nightingale] (19%); Ratio of monounsaturated fatty acids to total fatty acids [nightingale] (19%); Cholesteryl esters to total lipids ratio in medium VLDL [nightingale] (19%); Total cholesterol to total lipids ratio in small VLDL [nightingale] (19%); Phospholipids to total lipids ratio in small VLDL [nightingale] (19%); Free cholesterol to total lipids ratio in very small VLDL [nightingale] (19%); Concentration of very small VLDL particles [nightingale] (19%); Concentration of chylomicrons and extremely large VLDL particles [nightingale] (19%); Triglyceride in chylomicrons and extremely large VLDL [nightingale] (19%); Triglycerides in small LDL [nightingale] (18%); Total lipid in chylomicrons and extremely large VLDL [nightingale] (18%); Phospholipid in chylomicrons and extremely large VLDL [nightingale] (18%); Phospholipids to total lipids ratio in very large HDL [nightingale] (17%); Total cholesterol in very large VLDL [nightingale] (17%); Apolipoprotein B [nightingale] (16%); Triglyceride in LDL [nightingale] (16%); Phospholipids to total lipids ratio in large HDL [nightingale] (16%); Cholesterol esters in small VLDL [nightingale] (16%); Total cholesterol to total lipids ratio in IDL [nightingale] (15%); Triglycerides in large LDL [nightingale] (15%); Cholesterol esters in medium HDL [nightingale] (15%); Remnant cholesterol (non-HDL, non-LDL -cholesterol) [nightingale] (15%); Total cholesterol to total lipids ratio in very small VLDL [nightingale] (15%); Phospholipids in very small VLDL [nightingale] (15%); Phospholipids to total lipids ratio in very small VLDL [nightingale] (15%); Glycoprotein acetylation [nightingale] (14%); Ratio of 18:2 linoleic acid to total fatty acids [nightingale] (14%); Triglycerides in medium LDL [nightingale] (14%); Triglycerides to total lipids ratio in medium LDL [nightingale] (14%); Free cholesterol to total lipids ratio in medium VLDL [nightingale] (14%); Cholesteryl esters to total lipids ratio in small VLDL [nightingale] (14%); Total cholesterol to total lipids ratio in very large HDL [nightingale] (14%); Free cholesterol in very small VLDL [nightingale] (14%); Total cholesterol in medium HDL [nightingale] (13%); Cholesteryl esters to total lipids ratio in very large HDL [nightingale] (13%); Free cholesterol to total lipids ratio in chylomicrons and extremely large VLDL [nightingale] (13%); Docosahexaenoic acid (22:6) [nightingale] (12%); Omega-3 fatty acids [nightingale] (12%); Total cholesterol to total lipids ratio in medium VLDL [nightingale] (12%); Phosphatidylcholine and other choline [nightingale] (12%); Free cholesterol to total lipids ratio in small VLDL [nightingale] (12%); Total cholines [nightingale] (12%); Total phosphoglycerides [nightingale] (12%); Estimated degree of unsaturation [nightingale] (12%); Triglycerides in very large HDL [nightingale] (12%); Total cholesterol in very small VLDL [nightingale] (12%); Omega-6 fatty acids [nightingale] (11%); Linoleic acid (18:2) [nightingale] (11%); Mean diameter of LDL particles [nightingale] (11%); Polyunsaturated fatty acids [nightingale] (11%); Total cholesterol in HDL3 [nightingale] (10%); Total lipids in IDL [nightingale] (10%); Concentration of IDL particles [nightingale] (10%); Total cholesterol to total lipids ratio in large VLDL [nightingale] (10%); Triglycerides to total lipids ratio in medium VLDL [nightingale] (10%); Cholesterol esters in very small VLDL [nightingale] (10%); Cholesteryl esters to total lipids ratio in very small VLDL [nightingale] (10%); Free cholesterol [nightingale] (9%); Isoleucine [nightingale] (9%); Triglycerides in large HDL [nightingale] (9%); Free cholesterol to total lipids ratio in large VLDL [nightingale] (9%); Total cholesterol to total lipids ratio in small HDL [nightingale] (9%); Sphingomyelins [nightingale] (9%); Total cholesterol to total lipids ratio in very large VLDL [nightingale] (9%); Phospholipids to total lipids ratio in chylomicrons and extremely large VLDL [nightingale] (9%); Esterified cholesterol [nightingale] (8%); Total Cholesterol in IDL [nightingale] (8%); Cholesterol esters in IDL [nightingale] (8%); Phospholipids in IDL [nightingale] (8%); Leucine [nightingale] (8%); Cholesteryl esters to total lipids ratio in large VLDL [nightingale] (8%); Free cholesterol in medium HDL [nightingale] (8%); Phospholipids to total lipids ratio in medium HDL [nightingale] (8%); Total cholesterol to total lipids ratio in medium LDL [nightingale] (8%); Cholesteryl esters to total lipids ratio in small HDL [nightingale] (8%); Free cholesterol to total lipids ratio in very large HDL [nightingale] (8%); Total cholesterol to total lipids ratio in chylomicrons and extremely large VLDL [nightingale] (8%); Cholesteryl esters to total lipids ratio in chylomicrons and extremely large VLDL [nightingale] (8%); Triglycerides to total lipids ratio in chylomicrons and extremely large VLDL [nightingale] (8%); Free cholesterol in IDL [nightingale] (6%); Total cholesterol to total lipids ratio in large LDL [nightingale] (6%); Concentration of large LDL particles [nightingale] (6%); Phospholipids in medium HDL [nightingale] (6%); Serum total cholesterol [nightingale] (6%); Total cholesterol to total lipids ratio in small LDL [nightingale] (6%); Triglycerides to total lipids ratio in very large VLDL [nightingale] (6%); Total lipids in large LDL [nightingale] (5%); Phospholipids in large LDL [nightingale] (5%); Phospholipids to total lipids ratio in large LDL [nightingale] (5%); Phospholipids to total lipids ratio in large VLDL [nightingale] (5%); Total lipids in medium HDL [nightingale] (5%); Concentration of medium HDL particles [nightingale] (5%); Cholesteryl esters to total lipids ratio in medium LDL [nightingale] (5%); Free cholesterol to total lipids ratio in medium LDL [nightingale] (5%); Free cholesterol in small HDL [nightingale] (5%); Free cholesterol in small LDL [nightingale] (5%); Total lipids in small LDL [nightingale] (5%); Concentration of small LDL particles [nightingale] (5%); Cholesteryl esters to total lipids ratio in very large VLDL [nightingale] (5%); 1-palmitoyl-GPE (16:0) [metabolon] (4%); Cholesteryl esters to total lipids ratio in IDL [nightingale] (4%); Total cholesterol in large LDL [nightingale] (4%); Cholesterol esters in large LDL [nightingale] (4%); Cholesteryl esters to total lipids ratio in large LDL [nightingale] (4%); Cholesterol esters in medium LDL [nightingale] (4%); Total lipid in medium LDL [nightingale] (4%); Concentration of medium LDL particles [nightingale] (4%); Phospholipids in medium LDL [nightingale] (4%); Cholesterol esters in small HDL [nightingale] (4%); Free cholesterol to total lipids ratio in small HDL [nightingale] (4%); Cholesterol esters in small LDL [nightingale] (4%); Free cholesterol to total lipids ratio in small LDL [nightingale] (4%); Phospholipids in small LDL [nightingale] (4%); 1-palmitoyl-2-arachidonoyl-GPE (16:0/20:4) [metabolon] (3%); 1-palmitoyl-2-docosahexaenoyl-GPE (16:0/22:6) [metabolon] (3%); Citrate [metabolon] (3%); Ratio of omega-3 fatty acids to total fatty acids [nightingale] (3%); Histidine [nightingale] (3%); Total cholesterol in LDL [nightingale] (3%); Free cholesterol in large LDL [nightingale] (3%); Triglycerides to total lipids ratio in large VLDL [nightingale] (3%); Total cholesterol in medium LDL [nightingale] (3%); Ratio of saturated fatty acids to total fatty acids [nightingale] (3%); Total cholesterol in small HDL [nightingale] (3%); Total lipids in small HDL [nightingale] (3%); Concentration of small HDL particles [nightingale] (3%); Phospholipids in small HDL [nightingale] (3%); Total Cholesterol in small LDL [nightingale] (3%); Cholesteryl esters to total lipids ratio in small LDL [nightingale] (3%); Free cholesterol to total lipids ratio in very large VLDL [nightingale] (3%); 1-stearoyl-2-arachidonoyl-GPI (18:0/20:4) [metabolon] (2%); 1-arachidonoyl-GPC (20:4n6) [metabolon] (2%); 1-stearoyl-2-oleoyl-GPE (18:0/18:1) [metabolon] (2%); 1-palmitoyl-2-linoleoyl-GPE (16:0/18:2) [metabolon] (2%); Oleoyl-linoleoyl-glycerol (18:1/18:2) [2] [metabolon] (2%); 1-stearoyl-2-linoleoyl-GPE (18:0/18:2) [metabolon] (2%); 1-stearoyl-2-arachidonoyl-GPE (18:0/20:4) [metabolon] (2%); 1-stearoyl-2-docosahexaenoyl-GPE (18:0/22:6) [metabolon] (2%); 1-oleoyl-2-docosahexaenoyl-GPC (18:1/22:6) [metabolon] (2%); 1-palmitoyl-2-oleoyl-GPE (16:0/18:1) [metabolon] (2%); Albumin [nightingale] (2%); Free cholesterol in medium LDL [nightingale] (2%); Phospholipids to total lipids ratio in medium LDL [nightingale] (2%); Phospholipids to total lipids ratio in small HDL [nightingale] (2%); Phospholipids to total lipids ratio in small LDL [nightingale] (2%); Phospholipids to total lipids ratio in very large VLDL [nightingale] (2%); Kynurenine [metabolon] (1%); 1-oleoylglycerol (18:1) [metabolon] (1%); Gamma-glutamylthreonine [metabolon] (1%); 1-stearoyl-GPE (18:0) [metabolon] (1%); 1-palmitoleoyl-GPC (16:1) [metabolon] (1%); 1-oleoyl-GPE (18:1) [metabolon] (1%); Androstenediol (3alpha, 17alpha) monosulfate (3) [metabolon] (1%); 2R,3R-dihydroxybutyrate [metabolon] (1%); Mannonate [metabolon] (1%); Sphingomyelin (d18:1/20:1, d18:2/20:0) [metabolon] (1%); 1-palmitoyl-2-stearoyl-gpc (16:0/18:0) [metabolon] (1%); Behenoyl dihydrosphingomyelin (d18:0/22:0) [metabolon] (1%); 1-(1-enyl-palmitoyl)-2-linoleoyl-GPC (p-16:0/18:2) [metabolon] (1%); N-palmitoyl-sphinganine (d18:0/16:0) [metabolon] (1%); 1-(1-enyl-palmitoyl)-2-palmitoleoyl-GPC (P-16:0/16:1) [metabolon] (1%); 1-linoleoyl-2-arachidonoyl-GPC (18:2/20:4n6) [metabolon] (1%); 1-stearoyl-2-oleoyl-GPI (18:0/18:1) [metabolon] (1%); 1-myristoyl-2-arachidonoyl-GPC (14:0/20:4) [metabolon] (1%); 1-oleoyl-2-arachidonoyl-GPE (18:1/20:4) [metabolon] (1%); 1-oleoyl-2-linoleoyl-GPE (18:1/18:2) [metabolon] (1%); 1-(1-enyl-palmitoyl)-2-palmitoyl-GPC (P-16:0/16:0) [metabolon] (1%); Linoleoyl-arachidonoyl-glycerol (18:2/20:4) [2] [metabolon] (1%); Sphingomyelin (d18:0/20:0, d16:0/22:0) [metabolon] (1%); Hydroxypalmitoyl sphingomyelin (d18:1/16:0(OH)) [metabolon] (1%); N-palmitoyl-sphingosine (d18:1/16:0) [metabolon] (1%); Quinolinate [metabolon] (1%); Glutamine [metabolon] (1%); Threonine [metabolon] (1%); Mannose [metabolon] (1%); X-12844 [metabolon] (1%); 1-stearoyl-2-arachidonoyl-gpc (18:0/20:4) [metabolon] (1%); Acetone [nightingale] (1%); Alanine [nightingale] (1%); 3-Hydroxybutyrate [nightingale] (1%); Creatinine [nightingale] (1%); Ratio of 22:6 docosahexaenoic acid to total fatty acids [nightingale] (1%); Glutamine [nightingale] (1%); Glycerol [nightingale] (1%); Lactate [nightingale] (1%); Pyruvate [nightingale] (1%); Valine [nightingale] (1%)
Cholesterol esters in large HDL [nightingale]	146	Lipoproteins	268	Total cholesterol in large HDL [nightingale] (92%); Free cholesterol in large HDL [nightingale] (81%); Total lipids in large HDL [nightingale] (80%); Concentration of large HDL particles [nightingale] (79%); Phospholipids in large HDL [nightingale] (64%); Total cholesterol in HDL2 [nightingale] (63%); Mean diameter of HDL particles [nightingale] (60%); Total cholesterol in HDL [nightingale] (59%); Phospholipids in very large HDL [nightingale] (50%); Total lipids in very large HDL [nightingale] (43%); Concentration of very large HDL particles [nightingale] (43%); Free cholesterol in very large HDL [nightingale] (33%); Apolipoprotein A-I [nightingale] (26%); Total cholesterol in very large HDL [nightingale] (26%); Free cholesterol to total lipids ratio in large HDL [nightingale] (25%); Cholesterol esters in very large HDL [nightingale] (24%); Triglycerides in small HDL [nightingale] (23%); Triglycerides to total lipids ratio in small HDL [nightingale] (23%); Cholesterol esters in medium HDL [nightingale] (19%); Ratio of apolipoprotein B to apolipoprotein A1 [nightingale] (18%); Total cholesterol to total lipids ratio in large HDL [nightingale] (18%); Free cholesterol to total lipids ratio in medium HDL [nightingale] (18%); Phospholipids to total lipids ratio in very large HDL [nightingale] (18%); Total cholesterol in medium HDL [nightingale] (18%); Total cholesterol to total lipids ratio in medium HDL [nightingale] (18%); Cholesteryl esters to total lipids ratio in medium HDL [nightingale] (18%); Triglycerides to total lipids ratio in medium HDL [nightingale] (18%); Triglycerides in large HDL [nightingale] (17%); Total cholesterol to total lipids ratio in very large HDL [nightingale] (16%); Triglycerides in IDL [nightingale] (16%); Triglycerides in very small VLDL [nightingale] (16%); Triglycerides to total lipids ratio in small VLDL [nightingale] (15%); Ratio of triglycerides to phosphoglycerides [nightingale] (15%); Cholesteryl esters to total lipids ratio in very large HDL [nightingale] (15%); Cholesteryl esters to total lipids ratio in medium VLDL [nightingale] (14%); Total lipids in small VLDL [nightingale] (14%); Triglycerides to total lipids ratio in IDL [nightingale] (14%); Free cholesterol in medium HDL [nightingale] (14%); Serum total triglyceride [nightingale] (14%); Triglycerides in small LDL [nightingale] (14%); Concentration of small VLDL particles [nightingale] (14%); Triglycerides in small VLDL [nightingale] (14%); Triglyceride in LDL [nightingale] (13%); Triglycerides to total lipids ratio in large HDL [nightingale] (13%); Free cholesterol to total lipids ratio in large LDL [nightingale] (13%); Total lipids in medium HDL [nightingale] (13%); Triglycerides in medium HDL [nightingale] (13%); Triglycerides in medium VLDL [nightingale] (13%); Total cholesterol to total lipids ratio in small VLDL [nightingale] (13%); Total cholines [nightingale] (13%); Total phosphoglycerides [nightingale] (13%); Mean diameter of VLDL particles [nightingale] (13%); Triglyceride in VLDL [nightingale] (13%); Triglycerides in very large HDL [nightingale] (13%); Free cholesterol to total lipids ratio in IDL [nightingale] (12%); Phospholipids in medium HDL [nightingale] (12%); Total lipids in medium VLDL [nightingale] (12%); Concentration of medium VLDL particles [nightingale] (12%); Phospholipids in medium VLDL [nightingale] (12%); Phosphatidylcholine and other choline [nightingale] (12%); Free cholesterol in small VLDL [nightingale] (12%); Phospholipids to total lipids ratio in small VLDL [nightingale] (12%); Total cholesterol in VLDL [nightingale] (12%); Triglycerides to total lipids ratio in very small VLDL [nightingale] (12%); Triglyceride in HDL [nightingale] (12%); Total cholesterol to total lipids ratio in IDL [nightingale] (12%); Triglycerides in large LDL [nightingale] (12%); Triglycerides to total lipids ratio in large LDL [nightingale] (12%); Concentration of medium HDL particles [nightingale] (12%); Total cholesterol to total lipids ratio in medium VLDL [nightingale] (12%); Cholesterol esters in medium VLDL [nightingale] (12%); Free cholesterol in medium VLDL [nightingale] (12%); Triglycerides to total lipids ratio in medium VLDL [nightingale] (12%); Triglycerides to total lipids ratio in small LDL [nightingale] (12%); Phospholipids in small VLDL [nightingale] (12%); Total fatty acids [nightingale] (12%); Total Cholesterol in large VLDL [nightingale] (11%); Cholesterol esters in large VLDL [nightingale] (11%); Concentration of large VLDL particles [nightingale] (11%); Ratio of monounsaturated fatty acids to total fatty acids [nightingale] (11%); Total cholesterol in medium VLDL [nightingale] (11%); Phospholipids to total lipids ratio in medium VLDL [nightingale] (11%); Saturated fatty acids [nightingale] (11%); Cholesterol esters in very large VLDL [nightingale] (11%); Total lipids in very large VLDL [nightingale] (11%); Concentration of very large VLDL particles [nightingale] (11%); Triglycerides in very large VLDL [nightingale] (11%); Free cholesterol in large VLDL [nightingale] (10%); Total lipids in large VLDL [nightingale] (10%); Phospholipids in large VLDL [nightingale] (10%); Triglycerides in large VLDL [nightingale] (10%); Monounsaturated fatty acids (16:1, 18:1) [nightingale] (10%); Sphingomyelins [nightingale] (10%); Cholesteryl esters to total lipids ratio in small VLDL [nightingale] (10%); Triglycerides to total lipids ratio in very large HDL [nightingale] (10%); Total cholesterol in very large VLDL [nightingale] (10%); Phospholipids in very large VLDL [nightingale] (10%); Total cholesterol to total lipids ratio in very small VLDL [nightingale] (10%); Concentration of very small VLDL particles [nightingale] (10%); Phospholipids to total lipids ratio in very small VLDL [nightingale] (10%); Apolipoprotein B [nightingale] (10%); Total cholesterol in HDL3 [nightingale] (10%); Phospholipids to total lipids ratio in medium HDL [nightingale] (10%); Triglycerides in medium LDL [nightingale] (10%); Total cholesterol in small VLDL [nightingale] (10%); Free cholesterol in very large VLDL [nightingale] (10%); Total lipids in very small VLDL [nightingale] (10%); Cholesteryl ester in chylomicrons and extremely large VLDL [nightingale] (10%); Polyunsaturated fatty acids [nightingale] (9%); Ratio of polyunsaturated fatty acids to total fatty acids [nightingale] (9%); Free cholesterol to total lipids ratio in small VLDL [nightingale] (9%); Cholesteryl esters to total lipids ratio in very small VLDL [nightingale] (9%); Total cholesterol in chylomicrons and extremely large VLDL [nightingale] (9%); Free cholesterol in chylomicrons and extremely large VLDL [nightingale] (9%); Total lipid in chylomicrons and extremely large VLDL [nightingale] (9%); Concentration of chylomicrons and extremely large VLDL particles [nightingale] (9%); Triglyceride in chylomicrons and extremely large VLDL [nightingale] (9%); Docosahexaenoic acid (22:6) [nightingale] (8%); Omega-6 fatty acids [nightingale] (8%); Phospholipids to total lipids ratio in IDL [nightingale] (8%); Linoleic acid (18:2) [nightingale] (8%); Mean diameter of LDL particles [nightingale] (8%); Triglycerides to total lipids ratio in medium LDL [nightingale] (8%); Free cholesterol to total lipids ratio in very small VLDL [nightingale] (8%); Esterified cholesterol [nightingale] (8%); Ratio of omega-6 fatty acids to total fatty acids [nightingale] (8%); Phospholipids to total lipids ratio in large HDL [nightingale] (8%); Free cholesterol to total lipids ratio in medium VLDL [nightingale] (8%); Remnant cholesterol (non-HDL, non-LDL -cholesterol) [nightingale] (8%); Phospholipids in very small VLDL [nightingale] (8%); Phospholipid in chylomicrons and extremely large VLDL [nightingale] (8%); Omega-3 fatty acids [nightingale] (7%); Free cholesterol [nightingale] (7%); Free cholesterol in IDL [nightingale] (7%); Cholesteryl esters to total lipids ratio in large HDL [nightingale] (7%); Cholesterol esters in small VLDL [nightingale] (7%); Estimated degree of unsaturation [nightingale] (7%); Total cholesterol in very small VLDL [nightingale] (7%); Free cholesterol in very small VLDL [nightingale] (7%); Glycoprotein acetylation [nightingale] (6%); Total lipids in IDL [nightingale] (6%); Ratio of 18:2 linoleic acid to total fatty acids [nightingale] (6%); Total cholesterol to total lipids ratio in large VLDL [nightingale] (6%); Serum total cholesterol [nightingale] (6%); Cholesteryl esters to total lipids ratio in IDL [nightingale] (5%); Concentration of IDL particles [nightingale] (5%); Phospholipids in IDL [nightingale] (5%); Phospholipids in small HDL [nightingale] (5%); Total cholesterol to total lipids ratio in chylomicrons and extremely large VLDL [nightingale] (5%); Total Cholesterol in IDL [nightingale] (5%); Cholesterol esters in IDL [nightingale] (5%); Isoleucine [nightingale] (5%); Phospholipids in large LDL [nightingale] (5%); Free cholesterol to total lipids ratio in large VLDL [nightingale] (5%); Triglycerides to total lipids ratio in large VLDL [nightingale] (5%); Phospholipids in small LDL [nightingale] (5%); Cholesterol esters in very small VLDL [nightingale] (5%); Cholesteryl esters to total lipids ratio in chylomicrons and extremely large VLDL [nightingale] (5%); Free cholesterol to total lipids ratio in chylomicrons and extremely large VLDL [nightingale] (5%); Phospholipids to total lipids ratio in chylomicrons and extremely large VLDL [nightingale] (5%); Total cholesterol to total lipids ratio in large LDL [nightingale] (4%); Free cholesterol in large LDL [nightingale] (4%); Total lipids in large LDL [nightingale] (4%); Concentration of large LDL particles [nightingale] (4%); Phospholipids to total lipids ratio in large LDL [nightingale] (4%); Cholesteryl esters to total lipids ratio in large VLDL [nightingale] (4%); Phospholipids to total lipids ratio in large VLDL [nightingale] (4%); Phospholipids in medium LDL [nightingale] (4%); Total cholesterol to total lipids ratio in small HDL [nightingale] (4%); Cholesterol esters in small HDL [nightingale] (4%); Total lipids in small LDL [nightingale] (4%); Concentration of small LDL particles [nightingale] (4%); Total cholesterol to total lipids ratio in very large VLDL [nightingale] (4%); Triglycerides to total lipids ratio in chylomicrons and extremely large VLDL [nightingale] (4%); Leucine [nightingale] (3%); Total cholesterol in large LDL [nightingale] (3%); Cholesterol esters in large LDL [nightingale] (3%); Cholesteryl esters to total lipids ratio in large LDL [nightingale] (3%); Free cholesterol to total lipids ratio in medium LDL [nightingale] (3%); Total cholesterol in small HDL [nightingale] (3%); Cholesterol esters in small LDL [nightingale] (3%); Free cholesterol in small LDL [nightingale] (3%); Triglycerides to total lipids ratio in very large VLDL [nightingale] (3%); Total cholesterol in LDL [nightingale] (3%); Total cholesterol to total lipids ratio in medium LDL [nightingale] (3%); Cholesterol esters in medium LDL [nightingale] (3%); Total lipid in medium LDL [nightingale] (3%); Ratio of saturated fatty acids to total fatty acids [nightingale] (3%); Cholesteryl esters to total lipids ratio in small HDL [nightingale] (3%); Free cholesterol in small HDL [nightingale] (3%); Total lipids in small HDL [nightingale] (3%); Concentration of small HDL particles [nightingale] (3%); Total Cholesterol in small LDL [nightingale] (3%); Total cholesterol to total lipids ratio in small LDL [nightingale] (3%); Free cholesterol to total lipids ratio in small LDL [nightingale] (3%); Cholesteryl esters to total lipids ratio in very large VLDL [nightingale] (3%); 1-palmitoyl-GPE (16:0) [metabolon] (2%); 1-palmitoyl-2-arachidonoyl-GPE (16:0/20:4) [metabolon] (2%); 1-palmitoyl-2-docosahexaenoyl-GPE (16:0/22:6) [metabolon] (2%); Citrate [metabolon] (2%); Total cholesterol in medium LDL [nightingale] (2%); Cholesteryl esters to total lipids ratio in medium LDL [nightingale] (2%); Free cholesterol in medium LDL [nightingale] (2%); Concentration of medium LDL particles [nightingale] (2%); Free cholesterol to total lipids ratio in small HDL [nightingale] (2%); Free cholesterol to total lipids ratio in very large VLDL [nightingale] (2%); 1-stearoyl-2-arachidonoyl-GPI (18:0/20:4) [metabolon] (1%); 1-stearoyl-2-oleoyl-GPE (18:0/18:1) [metabolon] (1%); 1-palmitoyl-2-linoleoyl-GPE (16:0/18:2) [metabolon] (1%); Oleoyl-linoleoyl-glycerol (18:1/18:2) [2] [metabolon] (1%); Mannonate [metabolon] (1%); 1-stearoyl-2-linoleoyl-GPE (18:0/18:2) [metabolon] (1%); 1-stearoyl-2-arachidonoyl-GPE (18:0/20:4) [metabolon] (1%); 1-stearoyl-2-docosahexaenoyl-GPE (18:0/22:6) [metabolon] (1%); 1-stearoyl-2-oleoyl-GPI (18:0/18:1) [metabolon] (1%); 1-oleoyl-2-docosahexaenoyl-GPC (18:1/22:6) [metabolon] (1%); 1-palmitoyl-2-oleoyl-GPE (16:0/18:1) [metabolon] (1%); Mannose [metabolon] (1%); Alanine [nightingale] (1%); Creatinine [nightingale] (1%); Ratio of 22:6 docosahexaenoic acid to total fatty acids [nightingale] (1%); Ratio of omega-3 fatty acids to total fatty acids [nightingale] (1%); Glutamine [nightingale] (1%); Lactate [nightingale] (1%); Pyruvate [nightingale] (1%); Phospholipids to total lipids ratio in small HDL [nightingale] (1%); Cholesteryl esters to total lipids ratio in small LDL [nightingale] (1%); Tyrosine [nightingale] (1%); Valine [nightingale] (1%); Free cholesterol to total lipids ratio in very large HDL [nightingale] (1%); Phospholipids to total lipids ratio in very large VLDL [nightingale] (1%); Carnitine [metabolon] (1%); 1-oleoylglycerol (18:1) [metabolon] (1%); Gamma-glutamylthreonine [metabolon] (1%); 1-palmitoleoyl-GPC (16:1) [metabolon] (1%); 1-arachidonoyl-GPC (20:4n6) [metabolon] (1%); 1-oleoyl-GPE (18:1) [metabolon] (1%); Hexanoylglutamine [metabolon] (1%); Methionine sulfone [metabolon] (1%); 1-palmitoyl-2-stearoyl-gpc (16:0/18:0) [metabolon] (1%); 1-(1-enyl-palmitoyl)-2-linoleoyl-GPC (p-16:0/18:2) [metabolon] (1%); N-palmitoyl-sphinganine (d18:0/16:0) [metabolon] (1%); 1-(1-enyl-palmitoyl)-2-palmitoleoyl-GPC (P-16:0/16:1) [metabolon] (1%); 1-linoleoyl-2-arachidonoyl-GPC (18:2/20:4n6) [metabolon] (1%); 1-myristoyl-2-arachidonoyl-GPC (14:0/20:4) [metabolon] (1%); 1-oleoyl-2-arachidonoyl-GPE (18:1/20:4) [metabolon] (1%); 1-oleoyl-2-linoleoyl-GPE (18:1/18:2) [metabolon] (1%); 1-(1-enyl-palmitoyl)-2-palmitoyl-GPC (P-16:0/16:0) [metabolon] (1%); Linoleoyl-arachidonoyl-glycerol (18:2/20:4) [2] [metabolon] (1%); Lignoceroylcarnitine (C24) [metabolon] (1%); Dihomo-linolenoylcarnitine (C20:3n3 or 6) [metabolon] (1%); Nervonoylcarnitine (C24:1) [metabolon] (1%); Arachidonoylcarnitine (C20:4) [metabolon] (1%); Hydroxypalmitoyl sphingomyelin (d18:1/16:0(OH)) [metabolon] (1%); N-palmitoyl-sphingosine (d18:1/16:0) [metabolon] (1%); Glutamine [metabolon] (1%); Threonine [metabolon] (1%); X-12844 [metabolon] (1%); X-23641 [metabolon] (1%); 1-stearoyl-2-arachidonoyl-gpc (18:0/20:4) [metabolon] (1%); Acetate [nightingale] (1%); Acetone [nightingale] (1%); Albumin [nightingale] (1%); 3-Hydroxybutyrate [nightingale] (1%); Glycerol [nightingale] (1%); Histidine [nightingale] (1%); Phospholipids to total lipids ratio in medium LDL [nightingale] (1%); Phospholipids to total lipids ratio in small LDL [nightingale] (1%)
Cholesteryl esters to total lipids ratio in medium HDL [nightingale]	118	Lipoproteins	268	Total cholesterol to total lipids ratio in medium HDL [nightingale] (64%); Triglycerides in small HDL [nightingale] (37%); Triglycerides to total lipids ratio in medium HDL [nightingale] (32%); Triglycerides to total lipids ratio in small HDL [nightingale] (32%); Triglycerides in very small VLDL [nightingale] (30%); Total lipids in small VLDL [nightingale] (27%); Triglycerides in IDL [nightingale] (26%); Phospholipids in small VLDL [nightingale] (26%); Total cholesterol in VLDL [nightingale] (26%); Triglycerides to total lipids ratio in large HDL [nightingale] (25%); Concentration of small VLDL particles [nightingale] (25%); Total cholesterol in HDL2 [nightingale] (25%); Free cholesterol to total lipids ratio in IDL [nightingale] (25%); Triglyceride in LDL [nightingale] (25%); Triglycerides in small LDL [nightingale] (25%); Free cholesterol in small VLDL [nightingale] (25%); Ratio of apolipoprotein B to apolipoprotein A1 [nightingale] (24%); Total cholesterol in large HDL [nightingale] (23%); Free cholesterol in large HDL [nightingale] (23%); Triglycerides in large LDL [nightingale] (23%); Serum total triglyceride [nightingale] (23%); Total cholesterol in small VLDL [nightingale] (23%); Triglycerides in small VLDL [nightingale] (23%); Concentration of very small VLDL particles [nightingale] (23%); Cholesterol esters in large HDL [nightingale] (22%); Free cholesterol to total lipids ratio in large LDL [nightingale] (22%); Triglycerides in medium LDL [nightingale] (22%); Cholesterol esters in medium VLDL [nightingale] (22%); Free cholesterol in medium VLDL [nightingale] (22%); Phospholipids in medium VLDL [nightingale] (22%); Mean diameter of HDL particles [nightingale] (21%); Phospholipids to total lipids ratio in IDL [nightingale] (21%); Total cholesterol to total lipids ratio in large HDL [nightingale] (21%); Free cholesterol to total lipids ratio in large HDL [nightingale] (21%); Cholesterol esters in medium HDL [nightingale] (21%); Total cholesterol in medium VLDL [nightingale] (21%); Remnant cholesterol (non-HDL, non-LDL -cholesterol) [nightingale] (21%); Triglyceride in VLDL [nightingale] (21%); Total Cholesterol in large VLDL [nightingale] (20%); Cholesterol esters in large VLDL [nightingale] (20%); Phospholipids to total lipids ratio in medium HDL [nightingale] (20%); Triglycerides to total lipids ratio in small LDL [nightingale] (20%); Total fatty acids [nightingale] (20%); Triglycerides to total lipids ratio in very small VLDL [nightingale] (20%); Total cholesterol in HDL [nightingale] (19%); Total lipids in large VLDL [nightingale] (19%); Concentration of large VLDL particles [nightingale] (19%); Triglycerides in large VLDL [nightingale] (19%); Monounsaturated fatty acids (16:1, 18:1) [nightingale] (19%); Mean diameter of VLDL particles [nightingale] (19%); Total lipids in very small VLDL [nightingale] (19%); Cholesteryl ester in chylomicrons and extremely large VLDL [nightingale] (19%); Apolipoprotein B [nightingale] (19%); Total lipids in large HDL [nightingale] (19%); Concentration of large HDL particles [nightingale] (19%); Phospholipids in large VLDL [nightingale] (19%); Total cholesterol in medium HDL [nightingale] (19%); Total lipids in medium VLDL [nightingale] (19%); Concentration of medium VLDL particles [nightingale] (19%); Triglycerides in medium VLDL [nightingale] (19%); Saturated fatty acids [nightingale] (19%); Cholesterol esters in small VLDL [nightingale] (19%); Ratio of triglycerides to phosphoglycerides [nightingale] (19%); Total lipids in very large HDL [nightingale] (19%); Cholesterol esters in very large VLDL [nightingale] (19%); Phospholipids in large HDL [nightingale] (18%); Triglycerides to total lipids ratio in large LDL [nightingale] (18%); Free cholesterol in large VLDL [nightingale] (18%); Free cholesterol in very large HDL [nightingale] (18%); Phospholipids in very large HDL [nightingale] (18%); Total cholesterol in very large VLDL [nightingale] (18%); Total cholesterol in chylomicrons and extremely large VLDL [nightingale] (18%); Triglycerides to total lipids ratio in IDL [nightingale] (17%); Concentration of very large HDL particles [nightingale] (17%); Triglycerides to total lipids ratio in very large HDL [nightingale] (17%); Free cholesterol in very large VLDL [nightingale] (17%); Concentration of chylomicrons and extremely large VLDL particles [nightingale] (17%); Ratio of omega-6 fatty acids to total fatty acids [nightingale] (16%); Triglyceride in HDL [nightingale] (16%); Triglycerides in medium HDL [nightingale] (16%); Total lipids in very large VLDL [nightingale] (16%); Concentration of very large VLDL particles [nightingale] (16%); Triglycerides in very large VLDL [nightingale] (16%); Phospholipids in very small VLDL [nightingale] (16%); Total lipid in chylomicrons and extremely large VLDL [nightingale] (16%); Triglyceride in chylomicrons and extremely large VLDL [nightingale] (16%); Total cholesterol to total lipids ratio in IDL [nightingale] (15%); Ratio of monounsaturated fatty acids to total fatty acids [nightingale] (15%); Ratio of polyunsaturated fatty acids to total fatty acids [nightingale] (15%); Phospholipids to total lipids ratio in small VLDL [nightingale] (15%); Free cholesterol to total lipids ratio in medium VLDL [nightingale] (14%); Triglycerides to total lipids ratio in small VLDL [nightingale] (14%); Phospholipids to total lipids ratio in very large HDL [nightingale] (14%); Triglycerides in very large HDL [nightingale] (14%); Phospholipids in very large VLDL [nightingale] (14%); Total cholesterol in very small VLDL [nightingale] (14%); Total cholesterol to total lipids ratio in very small VLDL [nightingale] (14%); Free cholesterol in very small VLDL [nightingale] (14%); Phospholipid in chylomicrons and extremely large VLDL [nightingale] (14%); Free cholesterol to total lipids ratio in medium LDL [nightingale] (14%); Total cholesterol in very large HDL [nightingale] (14%); Total cholesterol to total lipids ratio in very large HDL [nightingale] (14%); Free cholesterol in chylomicrons and extremely large VLDL [nightingale] (14%); Omega-6 fatty acids [nightingale] (13%); Concentration of IDL particles [nightingale] (13%); Cholesteryl esters to total lipids ratio in large HDL [nightingale] (13%); Phospholipids to total lipids ratio in medium VLDL [nightingale] (13%); Triglycerides to total lipids ratio in medium VLDL [nightingale] (13%); Total phosphoglycerides [nightingale] (13%); Apolipoprotein A-I [nightingale] (12%); Glycoprotein acetylation [nightingale] (12%); Total lipids in IDL [nightingale] (12%); Linoleic acid (18:2) [nightingale] (12%); Phospholipids to total lipids ratio in large LDL [nightingale] (12%); Phosphatidylcholine and other choline [nightingale] (12%); Polyunsaturated fatty acids [nightingale] (12%); Cholesterol esters in very large HDL [nightingale] (12%); Cholesteryl esters to total lipids ratio in very large HDL [nightingale] (12%); Phospholipids to total lipids ratio in very small VLDL [nightingale] (12%); Docosahexaenoic acid (22:6) [nightingale] (11%); Ratio of 18:2 linoleic acid to total fatty acids [nightingale] (11%); Concentration of large LDL particles [nightingale] (11%); Triglycerides to total lipids ratio in medium LDL [nightingale] (11%); Cholesteryl esters to total lipids ratio in medium VLDL [nightingale] (11%); Sphingomyelins [nightingale] (11%); Total cholesterol to total lipids ratio in small VLDL [nightingale] (11%); Free cholesterol [nightingale] (10%); Phospholipids to total lipids ratio in large HDL [nightingale] (10%); Total lipids in large LDL [nightingale] (10%); Free cholesterol to total lipids ratio in medium HDL [nightingale] (10%); Total cholesterol to total lipids ratio in small HDL [nightingale] (10%); Total lipids in small LDL [nightingale] (10%); Cholesteryl esters to total lipids ratio in small VLDL [nightingale] (10%); Cholesterol esters in very small VLDL [nightingale] (10%); Cholesteryl esters to total lipids ratio in very small VLDL [nightingale] (10%); Free cholesterol to total lipids ratio in chylomicrons and extremely large VLDL [nightingale] (10%); Esterified cholesterol [nightingale] (9%); Omega-3 fatty acids [nightingale] (9%); Free cholesterol in IDL [nightingale] (9%); Phospholipids in IDL [nightingale] (9%); Triglycerides to total lipids ratio in large VLDL [nightingale] (9%); Cholesterol esters in medium LDL [nightingale] (9%); Cholesteryl esters to total lipids ratio in small HDL [nightingale] (9%); Cholesterol esters in small LDL [nightingale] (9%); Concentration of small LDL particles [nightingale] (9%); Total cholines [nightingale] (9%); Free cholesterol to total lipids ratio in very small VLDL [nightingale] (9%); Total cholesterol in HDL3 [nightingale] (8%); Total Cholesterol in IDL [nightingale] (8%); Cholesterol esters in IDL [nightingale] (8%); Cholesteryl esters to total lipids ratio in large LDL [nightingale] (8%); Free cholesterol to total lipids ratio in large VLDL [nightingale] (8%); Total cholesterol to total lipids ratio in medium LDL [nightingale] (8%); Total lipid in medium LDL [nightingale] (8%); Cholesteryl esters to total lipids ratio in IDL [nightingale] (8%); Total cholesterol in LDL [nightingale] (8%); Total cholesterol in large LDL [nightingale] (8%); Cholesterol esters in large LDL [nightingale] (8%); Phospholipids in large LDL [nightingale] (8%); Phospholipids to total lipids ratio in large VLDL [nightingale] (8%); Total cholesterol in medium LDL [nightingale] (8%); Cholesteryl esters to total lipids ratio in medium LDL [nightingale] (8%); Concentration of medium LDL particles [nightingale] (8%); Phospholipids in medium LDL [nightingale] (8%); Total cholesterol to total lipids ratio in medium VLDL [nightingale] (8%); Serum total cholesterol [nightingale] (8%); Total Cholesterol in small LDL [nightingale] (8%); Total cholesterol to total lipids ratio in small LDL [nightingale] (8%); Cholesteryl esters to total lipids ratio in small LDL [nightingale] (8%); Free cholesterol to total lipids ratio in small LDL [nightingale] (8%); Triglycerides to total lipids ratio in very large VLDL [nightingale] (8%); Total cholesterol to total lipids ratio in chylomicrons and extremely large VLDL [nightingale] (8%); Triglycerides to total lipids ratio in chylomicrons and extremely large VLDL [nightingale] (8%); Isoleucine [nightingale] (7%); Mean diameter of LDL particles [nightingale] (7%); Triglycerides in large HDL [nightingale] (7%); Total cholesterol to total lipids ratio in large LDL [nightingale] (7%); Free cholesterol in large LDL [nightingale] (7%); Total cholesterol to total lipids ratio in large VLDL [nightingale] (7%); Free cholesterol in medium LDL [nightingale] (7%); Phospholipids to total lipids ratio in medium LDL [nightingale] (7%); Free cholesterol to total lipids ratio in small HDL [nightingale] (7%); Free cholesterol in small LDL [nightingale] (7%); Phospholipids in small LDL [nightingale] (7%); Phospholipids to total lipids ratio in small LDL [nightingale] (7%); Phospholipids to total lipids ratio in chylomicrons and extremely large VLDL [nightingale] (7%); Cholesteryl esters to total lipids ratio in large VLDL [nightingale] (6%); Free cholesterol in medium HDL [nightingale] (6%); Total lipids in medium HDL [nightingale] (6%); Free cholesterol to total lipids ratio in small VLDL [nightingale] (6%); Estimated degree of unsaturation [nightingale] (6%); Concentration of medium HDL particles [nightingale] (5%); Phospholipids in medium HDL [nightingale] (5%); Cholesterol esters in small HDL [nightingale] (5%); Free cholesterol in small HDL [nightingale] (5%); Phospholipids in small HDL [nightingale] (5%); Phospholipids to total lipids ratio in small HDL [nightingale] (5%); Total cholesterol to total lipids ratio in very large VLDL [nightingale] (5%); Cholesteryl esters to total lipids ratio in chylomicrons and extremely large VLDL [nightingale] (5%); Ratio of saturated fatty acids to total fatty acids [nightingale] (4%); Total cholesterol in small HDL [nightingale] (4%); Free cholesterol to total lipids ratio in very large HDL [nightingale] (3%); Cholesteryl esters to total lipids ratio in very large VLDL [nightingale] (3%); Free cholesterol to total lipids ratio in very large VLDL [nightingale] (3%); 1-stearoyl-2-arachidonoyl-GPE (18:0/20:4) [metabolon] (3%); 1-palmitoyl-2-docosahexaenoyl-GPE (16:0/22:6) [metabolon] (3%); Citrate [metabolon] (3%); Phospholipids to total lipids ratio in very large VLDL [nightingale] (3%); 1-arachidonoyl-GPC (20:4n6) [metabolon] (2%); 1-palmitoyl-GPE (16:0) [metabolon] (2%); 1-palmitoyl-2-linoleoyl-GPE (16:0/18:2) [metabolon] (2%); Oleoyl-linoleoyl-glycerol (18:1/18:2) [2] [metabolon] (2%); 1-stearoyl-2-linoleoyl-GPE (18:0/18:2) [metabolon] (2%); 1-palmitoyl-2-arachidonoyl-GPE (16:0/20:4) [metabolon] (2%); Behenoyl dihydrosphingomyelin (d18:0/22:0) [metabolon] (2%); 1-oleoyl-2-arachidonoyl-GPE (18:1/20:4) [metabolon] (2%); 1-oleoyl-2-docosahexaenoyl-GPC (18:1/22:6) [metabolon] (2%); Sphingomyelin (d18:0/20:0, d16:0/22:0) [metabolon] (2%); Albumin [nightingale] (2%); 3-Hydroxybutyrate [nightingale] (2%); Creatinine [nightingale] (2%); Histidine [nightingale] (2%); Leucine [nightingale] (2%); Total lipids in small HDL [nightingale] (2%); Concentration of small HDL particles [nightingale] (2%); Valine [nightingale] (2%); 1-stearoyl-2-arachidonoyl-GPI (18:0/20:4) [metabolon] (1%); 1-oleoylglycerol (18:1) [metabolon] (1%); Gamma-glutamylthreonine [metabolon] (1%); 1-stearoyl-GPE (18:0) [metabolon] (1%); 1-palmitoleoyl-GPC (16:1) [metabolon] (1%); 1-stearoyl-2-oleoyl-GPE (18:0/18:1) [metabolon] (1%); Hexanoylglutamine [metabolon] (1%); Androstenediol (3alpha, 17alpha) monosulfate (3) [metabolon] (1%); Palmitoyl sphingomyelin (d18:1/16:0) [metabolon] (1%); Sphingomyelin (d18:1/18:1, d18:2/18:0) [metabolon] (1%); Mannonate [metabolon] (1%); Tricosanoyl sphingomyelin (d18:1/23:0) [metabolon] (1%); 1-palmitoyl-2-stearoyl-gpc (16:0/18:0) [metabolon] (1%); 1-(1-enyl-palmitoyl)-2-linoleoyl-GPC (p-16:0/18:2) [metabolon] (1%); N-palmitoyl-sphinganine (d18:0/16:0) [metabolon] (1%); 1-stearoyl-2-docosahexaenoyl-GPE (18:0/22:6) [metabolon] (1%); 1-(1-enyl-palmitoyl)-2-palmitoleoyl-GPC (P-16:0/16:1) [metabolon] (1%); 1-linoleoyl-2-arachidonoyl-GPC (18:2/20:4n6) [metabolon] (1%); 1-stearoyl-2-oleoyl-GPI (18:0/18:1) [metabolon] (1%); 1-myristoyl-2-arachidonoyl-GPC (14:0/20:4) [metabolon] (1%); 1-oleoyl-2-linoleoyl-GPE (18:1/18:2) [metabolon] (1%); Linoleoyl-arachidonoyl-glycerol (18:2/20:4) [2] [metabolon] (1%); Palmitoyl-sphingosine-phosphoethanolamine (d18:1/16:0) [metabolon] (1%); Hydroxypalmitoyl sphingomyelin (d18:1/16:0(OH)) [metabolon] (1%); 1-palmitoyl-2-oleoyl-GPE (16:0/18:1) [metabolon] (1%); N-palmitoyl-sphingosine (d18:1/16:0) [metabolon] (1%); Glutamine [metabolon] (1%); Threonine [metabolon] (1%); Mannose [metabolon] (1%); X-12844 [metabolon] (1%); 1-stearoyl-2-arachidonoyl-gpc (18:0/20:4) [metabolon] (1%); Acetate [nightingale] (1%); Acetone [nightingale] (1%); Alanine [nightingale] (1%); Ratio of omega-3 fatty acids to total fatty acids [nightingale] (1%); Glutamine [nightingale] (1%); Glycerol [nightingale] (1%); Glycine [nightingale] (1%); Lactate [nightingale] (1%); Phenylalanine [nightingale] (1%); Pyruvate [nightingale] (1%); Tyrosine [nightingale] (1%)
Cholesteryl esters to total lipids ratio in medium VLDL [nightingale]	87	Lipoproteins	268	Total cholesterol to total lipids ratio in medium VLDL [nightingale] (56%); Triglycerides to total lipids ratio in medium VLDL [nightingale] (47%); Total cholesterol to total lipids ratio in small VLDL [nightingale] (47%); Triglycerides to total lipids ratio in small VLDL [nightingale] (45%); Cholesteryl esters to total lipids ratio in small VLDL [nightingale] (44%); Triglycerides to total lipids ratio in very small VLDL [nightingale] (39%); Total lipids in very small VLDL [nightingale] (33%); Concentration of very small VLDL particles [nightingale] (33%); Phospholipids in very small VLDL [nightingale] (33%); Triglycerides to total lipids ratio in IDL [nightingale] (32%); Esterified cholesterol [nightingale] (31%); Free cholesterol in IDL [nightingale] (31%); Free cholesterol to total lipids ratio in IDL [nightingale] (31%); Phospholipids to total lipids ratio in medium VLDL [nightingale] (31%); Total cholesterol to total lipids ratio in IDL [nightingale] (30%); Total lipids in IDL [nightingale] (30%); Concentration of IDL particles [nightingale] (30%); Free cholesterol in very small VLDL [nightingale] (30%); Ratio of apolipoprotein B to apolipoprotein A1 [nightingale] (29%); Free cholesterol [nightingale] (29%); Phospholipids in IDL [nightingale] (29%); Triglycerides to total lipids ratio in small LDL [nightingale] (29%); Concentration of very large HDL particles [nightingale] (29%); Phospholipids in very large HDL [nightingale] (29%); Total cholesterol in very small VLDL [nightingale] (29%); Total Cholesterol in IDL [nightingale] (28%); Cholesterol esters in IDL [nightingale] (28%); Free cholesterol in large LDL [nightingale] (28%); Serum total cholesterol [nightingale] (28%); Sphingomyelins [nightingale] (28%); Mean diameter of VLDL particles [nightingale] (28%); Free cholesterol in very large HDL [nightingale] (28%); Triglycerides in IDL [nightingale] (26%); Concentration of large LDL particles [nightingale] (26%); Total lipids in very large HDL [nightingale] (26%); Phospholipids to total lipids ratio in very small VLDL [nightingale] (26%); Apolipoprotein B [nightingale] (25%); Mean diameter of HDL particles [nightingale] (25%); Total cholesterol in large HDL [nightingale] (25%); Total cholesterol in large LDL [nightingale] (25%); Total lipids in large LDL [nightingale] (25%); Phospholipids in large LDL [nightingale] (25%); Total cholesterol to total lipids ratio in small HDL [nightingale] (25%); Cholesteryl esters to total lipids ratio in small HDL [nightingale] (25%); Total cholesterol to total lipids ratio in small LDL [nightingale] (25%); Total cholesterol in VLDL [nightingale] (25%); Cholesterol esters in very small VLDL [nightingale] (25%); Cholesterol esters in large HDL [nightingale] (24%); Free cholesterol in large HDL [nightingale] (24%); Cholesterol esters in large LDL [nightingale] (24%); Phospholipids to total lipids ratio in large LDL [nightingale] (24%); Triglycerides to total lipids ratio in large LDL [nightingale] (24%); Phospholipids to total lipids ratio in small HDL [nightingale] (24%); Free cholesterol in small VLDL [nightingale] (24%); Ratio of 18:2 linoleic acid to total fatty acids [nightingale] (23%); Total lipids in large HDL [nightingale] (23%); Concentration of large HDL particles [nightingale] (23%); Total cholesterol to total lipids ratio in medium LDL [nightingale] (23%); Cholesteryl esters to total lipids ratio in small LDL [nightingale] (23%); Total lipids in small VLDL [nightingale] (23%); Phospholipids to total lipids ratio in small VLDL [nightingale] (23%); Total fatty acids [nightingale] (23%); Total cholesterol in very large HDL [nightingale] (23%); Triglycerides in very small VLDL [nightingale] (23%); Omega-6 fatty acids [nightingale] (22%); Total cholesterol in LDL [nightingale] (22%); Phospholipids in large HDL [nightingale] (22%); Triglycerides in large LDL [nightingale] (22%); Total cholesterol in medium LDL [nightingale] (22%); Cholesterol esters in medium LDL [nightingale] (22%); Cholesteryl esters to total lipids ratio in medium LDL [nightingale] (22%); Monounsaturated fatty acids (16:1, 18:1) [nightingale] (22%); Polyunsaturated fatty acids [nightingale] (22%); Total Cholesterol in small LDL [nightingale] (22%); Cholesterol esters in small LDL [nightingale] (22%); Triglycerides in small LDL [nightingale] (22%); Concentration of small VLDL particles [nightingale] (22%); Phospholipids in small VLDL [nightingale] (22%); Cholesterol esters in very large HDL [nightingale] (22%); Linoleic acid (18:2) [nightingale] (21%); Triglyceride in LDL [nightingale] (21%); Free cholesterol to total lipids ratio in large HDL [nightingale] (21%); Total cholesterol to total lipids ratio in large LDL [nightingale] (21%); Free cholesterol to total lipids ratio in medium HDL [nightingale] (21%); Total lipid in medium LDL [nightingale] (21%); Concentration of medium LDL particles [nightingale] (21%); Phospholipids in medium LDL [nightingale] (21%); Phospholipids to total lipids ratio in medium LDL [nightingale] (21%); Phospholipids in medium VLDL [nightingale] (21%); Remnant cholesterol (non-HDL, non-LDL -cholesterol) [nightingale] (21%); Serum total triglyceride [nightingale] (21%); Saturated fatty acids [nightingale] (21%); Triglycerides in small HDL [nightingale] (21%); Phospholipids to total lipids ratio in small LDL [nightingale] (21%); Cholesterol esters in small VLDL [nightingale] (21%); Triglycerides in small VLDL [nightingale] (21%); Ratio of omega-6 fatty acids to total fatty acids [nightingale] (20%); Total cholesterol in HDL [nightingale] (20%); Free cholesterol to total lipids ratio in large LDL [nightingale] (20%); Triglycerides in medium HDL [nightingale] (20%); Free cholesterol to total lipids ratio in medium LDL [nightingale] (20%); Triglycerides in medium LDL [nightingale] (20%); Ratio of monounsaturated fatty acids to total fatty acids [nightingale] (20%); Cholesterol esters in medium VLDL [nightingale] (20%); Total lipids in medium VLDL [nightingale] (20%); Concentration of medium VLDL particles [nightingale] (20%); Free cholesterol in small LDL [nightingale] (20%); Free cholesterol to total lipids ratio in small LDL [nightingale] (20%); Total lipids in small LDL [nightingale] (20%); Concentration of small LDL particles [nightingale] (20%); Phospholipids in small LDL [nightingale] (20%); Total cholesterol in small VLDL [nightingale] (20%); Ratio of triglycerides to phosphoglycerides [nightingale] (20%); Triglyceride in VLDL [nightingale] (20%); Phospholipids to total lipids ratio in very large HDL [nightingale] (20%); Triglyceride in HDL [nightingale] (18%); Phospholipids to total lipids ratio in IDL [nightingale] (18%); Total Cholesterol in large VLDL [nightingale] (18%); Cholesterol esters in large VLDL [nightingale] (18%); Free cholesterol in large VLDL [nightingale] (18%); Triglycerides to total lipids ratio in medium HDL [nightingale] (18%); Free cholesterol in medium LDL [nightingale] (18%); Triglycerides to total lipids ratio in medium LDL [nightingale] (18%); Total cholesterol in medium VLDL [nightingale] (18%); Free cholesterol in medium VLDL [nightingale] (18%); Triglycerides in medium VLDL [nightingale] (18%); Phosphatidylcholine and other choline [nightingale] (18%); Ratio of polyunsaturated fatty acids to total fatty acids [nightingale] (18%); Triglycerides to total lipids ratio in small HDL [nightingale] (18%); Total cholines [nightingale] (18%); Total phosphoglycerides [nightingale] (18%); Total cholesterol to total lipids ratio in very small VLDL [nightingale] (18%); Cholesteryl esters to total lipids ratio in chylomicrons and extremely large VLDL [nightingale] (18%); Omega-3 fatty acids [nightingale] (17%); Total cholesterol in HDL2 [nightingale] (17%); Total cholesterol to total lipids ratio in large HDL [nightingale] (17%); Cholesteryl esters to total lipids ratio in large LDL [nightingale] (17%); Total lipids in large VLDL [nightingale] (17%); Concentration of large VLDL particles [nightingale] (17%); Phospholipids in large VLDL [nightingale] (17%); Triglycerides in large VLDL [nightingale] (17%); Free cholesterol to total lipids ratio in small HDL [nightingale] (17%); Free cholesterol to total lipids ratio in small VLDL [nightingale] (17%); Total cholesterol in chylomicrons and extremely large VLDL [nightingale] (17%); Cholesteryl ester in chylomicrons and extremely large VLDL [nightingale] (17%); Docosahexaenoic acid (22:6) [nightingale] (16%); Cholesteryl esters to total lipids ratio in large HDL [nightingale] (16%); Phospholipids to total lipids ratio in large VLDL [nightingale] (16%); Total cholesterol to total lipids ratio in medium HDL [nightingale] (16%); Cholesterol esters in small HDL [nightingale] (16%); Phospholipids in very large VLDL [nightingale] (16%); Cholesteryl esters to total lipids ratio in very small VLDL [nightingale] (16%); Free cholesterol to total lipids ratio in very small VLDL [nightingale] (16%); Free cholesterol in chylomicrons and extremely large VLDL [nightingale] (16%); Apolipoprotein A-I [nightingale] (15%); Total cholesterol in HDL3 [nightingale] (15%); Phospholipids to total lipids ratio in large HDL [nightingale] (15%); Total cholesterol to total lipids ratio in large VLDL [nightingale] (15%); Cholesteryl esters to total lipids ratio in large VLDL [nightingale] (15%); Triglycerides to total lipids ratio in large VLDL [nightingale] (15%); Cholesteryl esters to total lipids ratio in medium HDL [nightingale] (15%); Phospholipids in small HDL [nightingale] (15%); Total cholesterol to total lipids ratio in very large HDL [nightingale] (15%); Triglycerides to total lipids ratio in very large HDL [nightingale] (15%); Total cholesterol to total lipids ratio in very large VLDL [nightingale] (15%); Triglycerides in very large VLDL [nightingale] (15%); Triglycerides to total lipids ratio in very large VLDL [nightingale] (15%); Concentration of chylomicrons and extremely large VLDL particles [nightingale] (15%); Phospholipid in chylomicrons and extremely large VLDL [nightingale] (15%); Cholesteryl esters to total lipids ratio in IDL [nightingale] (14%); Triglycerides to total lipids ratio in large HDL [nightingale] (14%); Total cholesterol in small HDL [nightingale] (14%); Cholesteryl esters to total lipids ratio in very large HDL [nightingale] (14%); Triglycerides in very large HDL [nightingale] (14%); Total cholesterol in very large VLDL [nightingale] (14%); Cholesterol esters in very large VLDL [nightingale] (14%); Free cholesterol in very large VLDL [nightingale] (14%); Total lipids in very large VLDL [nightingale] (14%); Concentration of very large VLDL particles [nightingale] (14%); Free cholesterol to total lipids ratio in chylomicrons and extremely large VLDL [nightingale] (14%); Total lipid in chylomicrons and extremely large VLDL [nightingale] (14%); Triglyceride in chylomicrons and extremely large VLDL [nightingale] (14%); Free cholesterol to total lipids ratio in large VLDL [nightingale] (13%); Cholesterol esters in medium HDL [nightingale] (13%); Free cholesterol to total lipids ratio in medium VLDL [nightingale] (13%); Estimated degree of unsaturation [nightingale] (13%); Glycoprotein acetylation [nightingale] (11%); Mean diameter of LDL particles [nightingale] (11%); Triglycerides in large HDL [nightingale] (11%); Total cholesterol in medium HDL [nightingale] (11%); Phospholipids to total lipids ratio in medium HDL [nightingale] (10%); Free cholesterol in small HDL [nightingale] (10%); Cholesteryl esters to total lipids ratio in very large VLDL [nightingale] (10%); Free cholesterol to total lipids ratio in very large VLDL [nightingale] (10%); Phospholipids to total lipids ratio in chylomicrons and extremely large VLDL [nightingale] (10%); Triglycerides to total lipids ratio in chylomicrons and extremely large VLDL [nightingale] (10%); Isoleucine [nightingale] (9%); Free cholesterol in medium HDL [nightingale] (9%); Phospholipids to total lipids ratio in very large VLDL [nightingale] (9%); Total cholesterol to total lipids ratio in chylomicrons and extremely large VLDL [nightingale] (9%); Phospholipids in medium HDL [nightingale] (8%); Total lipids in medium HDL [nightingale] (7%); Concentration of medium HDL particles [nightingale] (7%); Concentration of small HDL particles [nightingale] (7%); Leucine [nightingale] (6%); Total lipids in small HDL [nightingale] (6%); Free cholesterol to total lipids ratio in very large HDL [nightingale] (6%); Albumin [nightingale] (5%); 1-palmitoyl-GPE (16:0) [metabolon] (3%); 1-palmitoyl-2-linoleoyl-GPE (16:0/18:2) [metabolon] (3%); 1-palmitoyl-2-arachidonoyl-GPE (16:0/20:4) [metabolon] (3%); 1-palmitoyl-2-docosahexaenoyl-GPE (16:0/22:6) [metabolon] (3%); Alanine [nightingale] (3%); Citrate [metabolon] (3%); 1-stearoyl-2-arachidonoyl-GPI (18:0/20:4) [metabolon] (2%); 1-stearoyl-2-oleoyl-GPE (18:0/18:1) [metabolon] (2%); Oleoyl-linoleoyl-glycerol (18:1/18:2) [2] [metabolon] (2%); Mannonate [metabolon] (2%); 1-stearoyl-2-linoleoyl-GPE (18:0/18:2) [metabolon] (2%); 1-stearoyl-2-arachidonoyl-GPE (18:0/20:4) [metabolon] (2%); 1-stearoyl-2-docosahexaenoyl-GPE (18:0/22:6) [metabolon] (2%); 1-stearoyl-2-oleoyl-GPI (18:0/18:1) [metabolon] (2%); 1-palmitoyl-2-oleoyl-GPE (16:0/18:1) [metabolon] (2%); Mannose [metabolon] (2%); Ratio of omega-3 fatty acids to total fatty acids [nightingale] (2%); Glutamine [nightingale] (2%); Glycine [nightingale] (2%); Histidine [nightingale] (2%); Lactate [nightingale] (2%); Pyruvate [nightingale] (2%); Ratio of saturated fatty acids to total fatty acids [nightingale] (2%); 1-oleoylglycerol (18:1) [metabolon] (1%); Gamma-glutamylthreonine [metabolon] (1%); 1-palmitoleoyl-GPC (16:1) [metabolon] (1%); 1-oleoyl-GPE (18:1) [metabolon] (1%); Palmitoyl sphingomyelin (d18:1/16:0) [metabolon] (1%); Sphingomyelin (d18:1/20:1, d18:2/20:0) [metabolon] (1%); Adipoylcarnitine (C6-DC) [metabolon] (1%); Lignoceroyl sphingomyelin (d18:1/24:0) [metabolon] (1%); 1-stearoyl-2-linoleoyl-gpc (18:0/18:2) [metabolon] (1%); 1-palmitoyl-2-stearoyl-gpc (16:0/18:0) [metabolon] (1%); 1-(1-enyl-palmitoyl)-2-arachidonoyl-GPC (P-16:0/20:4) [metabolon] (1%); 1-(1-enyl-stearoyl)-2-arachidonoyl-GPE (p-18:0/20:4) [metabolon] (1%); 1-(1-enyl-palmitoyl)-2-linoleoyl-GPC (p-16:0/18:2) [metabolon] (1%); N-palmitoyl-sphinganine (d18:0/16:0) [metabolon] (1%); 1-(1-enyl-palmitoyl)-2-palmitoleoyl-GPC (P-16:0/16:1) [metabolon] (1%); 1-linoleoyl-2-arachidonoyl-GPC (18:2/20:4n6) [metabolon] (1%); 1-(1-enyl-stearoyl)-2-linoleoyl-GPE (p-18:0/18:2) [metabolon] (1%); 1-oleoyl-2-arachidonoyl-GPE (18:1/20:4) [metabolon] (1%); 1-oleoyl-2-docosahexaenoyl-GPC (18:1/22:6) [metabolon] (1%); 1-oleoyl-2-linoleoyl-GPE (18:1/18:2) [metabolon] (1%); 1-(1-enyl-palmitoyl)-2-palmitoyl-GPC (P-16:0/16:0) [metabolon] (1%); Palmitoyl-sphingosine-phosphoethanolamine (d18:1/16:0) [metabolon] (1%); Hydroxypalmitoyl sphingomyelin (d18:1/16:0(OH)) [metabolon] (1%); 1-palmitoyl-2-linoleoyl-GPI (16:0/18:2) [metabolon] (1%); N-palmitoyl-sphingosine (d18:1/16:0) [metabolon] (1%); Glutamine [metabolon] (1%); Threonine [metabolon] (1%); X-12844 [metabolon] (1%); 1-stearoyl-2-arachidonoyl-gpc (18:0/20:4) [metabolon] (1%); 1-palmitoyl-2-arachidonoyl-GPC (16:0/20:4n6) [metabolon] (1%); Acetate [nightingale] (1%); Acetone [nightingale] (1%); Creatinine [nightingale] (1%); Ratio of 22:6 docosahexaenoic acid to total fatty acids [nightingale] (1%); Glycerol [nightingale] (1%); Tyrosine [nightingale] (1%); Valine [nightingale] (1%)
Mean diameter of HDL particles [nightingale]	169	Lipoproteins	268	Phospholipids in very large HDL [nightingale] (62%); Cholesterol esters in large HDL [nightingale] (52%); Free cholesterol in large HDL [nightingale] (51%); Total cholesterol in large HDL [nightingale] (50%); Total lipids in very large HDL [nightingale] (49%); Concentration of very large HDL particles [nightingale] (48%); Total lipids in large HDL [nightingale] (47%); Concentration of large HDL particles [nightingale] (46%); Phospholipids in large HDL [nightingale] (40%); Free cholesterol in very large HDL [nightingale] (38%); Total cholesterol in HDL2 [nightingale] (37%); Total cholesterol in HDL [nightingale] (36%); Total cholesterol in very large HDL [nightingale] (28%); Cholesterol esters in very large HDL [nightingale] (25%); Free cholesterol to total lipids ratio in large HDL [nightingale] (20%); Triglycerides to total lipids ratio in small HDL [nightingale] (20%); Total cholesterol to total lipids ratio in large HDL [nightingale] (19%); Triglycerides in small HDL [nightingale] (18%); Apolipoprotein A-I [nightingale] (17%); Triglycerides in large HDL [nightingale] (17%); Phospholipids to total lipids ratio in very large HDL [nightingale] (17%); Ratio of apolipoprotein B to apolipoprotein A1 [nightingale] (16%); Total cholesterol to total lipids ratio in medium HDL [nightingale] (16%); Cholesteryl esters to total lipids ratio in medium HDL [nightingale] (15%); Free cholesterol to total lipids ratio in medium HDL [nightingale] (15%); Triglycerides to total lipids ratio in medium HDL [nightingale] (15%); Triglycerides to total lipids ratio in small VLDL [nightingale] (14%); Total cholesterol to total lipids ratio in very large HDL [nightingale] (14%); Cholesteryl esters to total lipids ratio in very large HDL [nightingale] (14%); Cholesteryl esters to total lipids ratio in medium VLDL [nightingale] (13%); Total lipids in small VLDL [nightingale] (13%); Phospholipids in small VLDL [nightingale] (13%); Triglycerides in IDL [nightingale] (12%); Triglycerides to total lipids ratio in IDL [nightingale] (12%); Cholesterol esters in medium HDL [nightingale] (12%); Free cholesterol in small VLDL [nightingale] (12%); Concentration of small VLDL particles [nightingale] (12%); Triglycerides in very small VLDL [nightingale] (12%); Ratio of monounsaturated fatty acids to total fatty acids [nightingale] (12%); Total cholesterol to total lipids ratio in medium VLDL [nightingale] (12%); Total cholesterol to total lipids ratio in small VLDL [nightingale] (12%); Triglycerides to total lipids ratio in very small VLDL [nightingale] (12%); Free cholesterol to total lipids ratio in IDL [nightingale] (11%); Total cholesterol in medium HDL [nightingale] (11%); Triglycerides in medium HDL [nightingale] (11%); Triglycerides in small VLDL [nightingale] (11%); Ratio of triglycerides to phosphoglycerides [nightingale] (11%); Total phosphoglycerides [nightingale] (11%); Triglyceride in VLDL [nightingale] (11%); Triglycerides in medium VLDL [nightingale] (11%); Triglycerides to total lipids ratio in medium VLDL [nightingale] (11%); Phosphatidylcholine and other choline [nightingale] (11%); Serum total triglyceride [nightingale] (11%); Saturated fatty acids [nightingale] (11%); Triglycerides in small LDL [nightingale] (11%); Triglycerides to total lipids ratio in small LDL [nightingale] (11%); Sphingomyelins [nightingale] (11%); Total cholesterol in small VLDL [nightingale] (11%); Total cholines [nightingale] (11%); Total fatty acids [nightingale] (11%); Mean diameter of VLDL particles [nightingale] (11%); Total cholesterol to total lipids ratio in IDL [nightingale] (10%); Triglycerides to total lipids ratio in large LDL [nightingale] (10%); Monounsaturated fatty acids (16:1, 18:1) [nightingale] (10%); Total lipids in medium VLDL [nightingale] (10%); Concentration of medium VLDL particles [nightingale] (10%); Phospholipids in medium VLDL [nightingale] (10%); Ratio of polyunsaturated fatty acids to total fatty acids [nightingale] (10%); Triglycerides in very large HDL [nightingale] (10%); Triglyceride in HDL [nightingale] (9%); Triglyceride in LDL [nightingale] (9%); Triglycerides to total lipids ratio in large HDL [nightingale] (9%); Free cholesterol to total lipids ratio in large LDL [nightingale] (9%); Free cholesterol in medium HDL [nightingale] (9%); Cholesterol esters in medium VLDL [nightingale] (9%); Free cholesterol in medium VLDL [nightingale] (9%); Phospholipids to total lipids ratio in small VLDL [nightingale] (9%); Total cholesterol in VLDL [nightingale] (9%); Triglycerides in large LDL [nightingale] (9%); Total lipids in large VLDL [nightingale] (9%); Concentration of large VLDL particles [nightingale] (9%); Triglycerides in large VLDL [nightingale] (9%); Phospholipids to total lipids ratio in medium HDL [nightingale] (9%); Phospholipids to total lipids ratio in medium VLDL [nightingale] (9%); Cholesteryl esters to total lipids ratio in small VLDL [nightingale] (9%); Triglycerides to total lipids ratio in very large HDL [nightingale] (9%); Total cholesterol to total lipids ratio in very small VLDL [nightingale] (9%); Free cholesterol to total lipids ratio in very small VLDL [nightingale] (9%); Phospholipids to total lipids ratio in very small VLDL [nightingale] (9%); Ratio of omega-6 fatty acids to total fatty acids [nightingale] (8%); Ratio of 18:2 linoleic acid to total fatty acids [nightingale] (8%); Phospholipids to total lipids ratio in large HDL [nightingale] (8%); Total Cholesterol in large VLDL [nightingale] (8%); Cholesterol esters in large VLDL [nightingale] (8%); Free cholesterol in large VLDL [nightingale] (8%); Total lipids in medium HDL [nightingale] (8%); Total cholesterol in medium VLDL [nightingale] (8%); Total lipids in very large VLDL [nightingale] (8%); Concentration of very large VLDL particles [nightingale] (8%); Triglycerides in very large VLDL [nightingale] (8%); Total lipids in very small VLDL [nightingale] (8%); Docosahexaenoic acid (22:6) [nightingale] (8%); Omega-6 fatty acids [nightingale] (8%); Phospholipids in large VLDL [nightingale] (8%); Phospholipids in medium HDL [nightingale] (8%); Free cholesterol to total lipids ratio in medium VLDL [nightingale] (8%); Free cholesterol to total lipids ratio in small VLDL [nightingale] (8%); Estimated degree of unsaturation [nightingale] (8%); Cholesterol esters in very large VLDL [nightingale] (8%); Phospholipids in very large VLDL [nightingale] (8%); Cholesteryl esters to total lipids ratio in very small VLDL [nightingale] (8%); Concentration of very small VLDL particles [nightingale] (8%); Apolipoprotein B [nightingale] (7%); Esterified cholesterol [nightingale] (7%); Omega-3 fatty acids [nightingale] (7%); Free cholesterol [nightingale] (7%); Total cholesterol in HDL3 [nightingale] (7%); Linoleic acid (18:2) [nightingale] (7%); Mean diameter of LDL particles [nightingale] (7%); Cholesteryl esters to total lipids ratio in large HDL [nightingale] (7%); Concentration of medium HDL particles [nightingale] (7%); Triglycerides in medium LDL [nightingale] (7%); Triglycerides to total lipids ratio in medium LDL [nightingale] (7%); Polyunsaturated fatty acids [nightingale] (7%); Total cholesterol in very large VLDL [nightingale] (7%); Free cholesterol in very large VLDL [nightingale] (7%); Cholesteryl ester in chylomicrons and extremely large VLDL [nightingale] (7%); Total cholesterol in chylomicrons and extremely large VLDL [nightingale] (7%); Free cholesterol in chylomicrons and extremely large VLDL [nightingale] (7%); Total lipid in chylomicrons and extremely large VLDL [nightingale] (7%); Concentration of chylomicrons and extremely large VLDL particles [nightingale] (7%); Triglyceride in chylomicrons and extremely large VLDL [nightingale] (7%); Free cholesterol in IDL [nightingale] (6%); Phospholipids to total lipids ratio in IDL [nightingale] (6%); Total cholesterol to total lipids ratio in large VLDL [nightingale] (6%); Remnant cholesterol (non-HDL, non-LDL -cholesterol) [nightingale] (6%); Cholesterol esters in small VLDL [nightingale] (6%); Phospholipid in chylomicrons and extremely large VLDL [nightingale] (6%); Glycoprotein acetylation [nightingale] (5%); Total lipids in IDL [nightingale] (5%); Serum total cholesterol [nightingale] (5%); Phospholipids in small LDL [nightingale] (5%); Total cholesterol in very small VLDL [nightingale] (5%); Free cholesterol in very small VLDL [nightingale] (5%); Phospholipids in very small VLDL [nightingale] (5%); Concentration of IDL particles [nightingale] (5%); Phospholipids in IDL [nightingale] (5%); Isoleucine [nightingale] (5%); Phospholipids in large LDL [nightingale] (5%); Cholesteryl esters to total lipids ratio in large VLDL [nightingale] (5%); Free cholesterol to total lipids ratio in large VLDL [nightingale] (5%); Total cholesterol to total lipids ratio in chylomicrons and extremely large VLDL [nightingale] (5%); Total Cholesterol in IDL [nightingale] (4%); Cholesterol esters in IDL [nightingale] (4%); Cholesteryl esters to total lipids ratio in IDL [nightingale] (4%); Total lipids in large LDL [nightingale] (4%); Concentration of large LDL particles [nightingale] (4%); Triglycerides to total lipids ratio in large VLDL [nightingale] (4%); Phospholipids in medium LDL [nightingale] (4%); Phospholipids in small HDL [nightingale] (4%); Concentration of small LDL particles [nightingale] (4%); Cholesteryl esters to total lipids ratio in chylomicrons and extremely large VLDL [nightingale] (4%); Free cholesterol to total lipids ratio in chylomicrons and extremely large VLDL [nightingale] (4%); Triglycerides to total lipids ratio in chylomicrons and extremely large VLDL [nightingale] (4%); Total cholesterol to total lipids ratio in large LDL [nightingale] (4%); Free cholesterol in large LDL [nightingale] (4%); Phospholipids to total lipids ratio in large LDL [nightingale] (4%); Phospholipids to total lipids ratio in large VLDL [nightingale] (4%); Total lipid in medium LDL [nightingale] (4%); Cholesterol esters in small HDL [nightingale] (4%); Total lipids in small LDL [nightingale] (4%); Total cholesterol to total lipids ratio in very large VLDL [nightingale] (4%); Phospholipids to total lipids ratio in chylomicrons and extremely large VLDL [nightingale] (4%); Leucine [nightingale] (3%); Total cholesterol in large LDL [nightingale] (3%); Cholesterol esters in large LDL [nightingale] (3%); Cholesteryl esters to total lipids ratio in large LDL [nightingale] (3%); Total cholesterol to total lipids ratio in medium LDL [nightingale] (3%); Concentration of medium LDL particles [nightingale] (3%); Ratio of saturated fatty acids to total fatty acids [nightingale] (3%); Total cholesterol in small HDL [nightingale] (3%); Total lipids in small HDL [nightingale] (3%); Concentration of small HDL particles [nightingale] (3%); Free cholesterol in small LDL [nightingale] (3%); Triglycerides to total lipids ratio in very large VLDL [nightingale] (3%); Cholesterol esters in very small VLDL [nightingale] (3%); Ratio of omega-3 fatty acids to total fatty acids [nightingale] (2%); Total cholesterol in LDL [nightingale] (2%); Free cholesterol in medium LDL [nightingale] (2%); Free cholesterol to total lipids ratio in medium LDL [nightingale] (2%); Total cholesterol to total lipids ratio in small HDL [nightingale] (2%); Cholesteryl esters to total lipids ratio in small HDL [nightingale] (2%); Free cholesterol in small HDL [nightingale] (2%); Total Cholesterol in small LDL [nightingale] (2%); Total cholesterol to total lipids ratio in small LDL [nightingale] (2%); Cholesterol esters in small LDL [nightingale] (2%); Cholesteryl esters to total lipids ratio in very large VLDL [nightingale] (2%); 1-palmitoyl-GPE (16:0) [metabolon] (2%); 1-palmitoyl-2-linoleoyl-GPE (16:0/18:2) [metabolon] (2%); 1-palmitoyl-2-arachidonoyl-GPE (16:0/20:4) [metabolon] (2%); 1-palmitoyl-2-docosahexaenoyl-GPE (16:0/22:6) [metabolon] (2%); Citrate [metabolon] (2%); Ratio of 22:6 docosahexaenoic acid to total fatty acids [nightingale] (2%); Glutamine [nightingale] (2%); Total cholesterol in medium LDL [nightingale] (2%); Cholesterol esters in medium LDL [nightingale] (2%); Cholesteryl esters to total lipids ratio in medium LDL [nightingale] (2%); Pyruvate [nightingale] (2%); Free cholesterol to total lipids ratio in very large HDL [nightingale] (2%); Free cholesterol to total lipids ratio in very large VLDL [nightingale] (2%); 1-stearoyl-2-arachidonoyl-GPI (18:0/20:4) [metabolon] (1%); 1-stearoyl-2-oleoyl-GPE (18:0/18:1) [metabolon] (1%); Argininate [metabolon] (1%); Oleoyl-linoleoyl-glycerol (18:1/18:2) [2] [metabolon] (1%); Mannonate [metabolon] (1%); 1-stearoyl-2-linoleoyl-GPE (18:0/18:2) [metabolon] (1%); 1-stearoyl-2-arachidonoyl-GPE (18:0/20:4) [metabolon] (1%); 1-stearoyl-2-docosahexaenoyl-GPE (18:0/22:6) [metabolon] (1%); 1-stearoyl-2-oleoyl-GPI (18:0/18:1) [metabolon] (1%); 1-palmitoyl-2-oleoyl-GPE (16:0/18:1) [metabolon] (1%); Mannose [metabolon] (1%); Alanine [nightingale] (1%); Lactate [nightingale] (1%); Free cholesterol to total lipids ratio in small HDL [nightingale] (1%); Phospholipids to total lipids ratio in small HDL [nightingale] (1%); Cholesteryl esters to total lipids ratio in small LDL [nightingale] (1%); Free cholesterol to total lipids ratio in small LDL [nightingale] (1%); Tyrosine [nightingale] (1%); Valine [nightingale] (1%); Phospholipids to total lipids ratio in very large VLDL [nightingale] (1%); Carnitine [metabolon] (1%); 1-oleoylglycerol (18:1) [metabolon] (1%); Galactonate [metabolon] (1%); Gamma-glutamylthreonine [metabolon] (1%); 1-arachidonylglycerol (20:4) [metabolon] (1%); 1-palmitoleoyl-GPC (16:1) [metabolon] (1%); 1-arachidonoyl-GPE (20:4n6) [metabolon] (1%); 1-oleoyl-GPE (18:1) [metabolon] (1%); Hexanoylglutamine [metabolon] (1%); 2-oxoarginine [metabolon] (1%); 1-palmitoyl-2-stearoyl-gpc (16:0/18:0) [metabolon] (1%); 1-(1-enyl-palmitoyl)-2-linoleoyl-GPC (p-16:0/18:2) [metabolon] (1%); N-palmitoyl-sphinganine (d18:0/16:0) [metabolon] (1%); 1-(1-enyl-palmitoyl)-2-palmitoleoyl-GPC (P-16:0/16:1) [metabolon] (1%); 1-linoleoyl-2-arachidonoyl-GPC (18:2/20:4n6) [metabolon] (1%); 1-oleoyl-2-arachidonoyl-GPE (18:1/20:4) [metabolon] (1%); 1-oleoyl-2-docosahexaenoyl-GPC (18:1/22:6) [metabolon] (1%); 1-oleoyl-2-linoleoyl-GPE (18:1/18:2) [metabolon] (1%); 1-(1-enyl-palmitoyl)-2-palmitoyl-GPC (P-16:0/16:0) [metabolon] (1%); Lignoceroylcarnitine (C24) [metabolon] (1%); Dihomo-linolenoylcarnitine (C20:3n3 or 6) [metabolon] (1%); Nervonoylcarnitine (C24:1) [metabolon] (1%); Arachidonoylcarnitine (C20:4) [metabolon] (1%); Hydroxypalmitoyl sphingomyelin (d18:1/16:0(OH)) [metabolon] (1%); N-palmitoyl-sphingosine (d18:1/16:0) [metabolon] (1%); Glutamine [metabolon] (1%); Threonine [metabolon] (1%); X-11444 [metabolon] (1%); X-12844 [metabolon] (1%); Acetate [nightingale] (1%); Acetone [nightingale] (1%); Albumin [nightingale] (1%); 3-Hydroxybutyrate [nightingale] (1%); Creatinine [nightingale] (1%); Glycerol [nightingale] (1%); Glycine [nightingale] (1%); Histidine [nightingale] (1%); Phenylalanine [nightingale] (1%)
Phospholipids in medium LDL [nightingale]	143	Lipoproteins	268	Phospholipids in large LDL [nightingale] (76%); Concentration of medium LDL particles [nightingale] (76%); Concentration of small LDL particles [nightingale] (76%); Phospholipids in small LDL [nightingale] (75%); Concentration of large LDL particles [nightingale] (74%); Total lipids in large LDL [nightingale] (73%); Total lipid in medium LDL [nightingale] (71%); Concentration of IDL particles [nightingale] (71%); Cholesterol esters in large LDL [nightingale] (69%); Total lipids in IDL [nightingale] (69%); Esterified cholesterol [nightingale] (68%); Serum total cholesterol [nightingale] (68%); Total cholesterol in large LDL [nightingale] (67%); Free cholesterol in medium LDL [nightingale] (67%); Total lipids in small LDL [nightingale] (67%); Total Cholesterol in IDL [nightingale] (64%); Phospholipids in IDL [nightingale] (63%); Cholesterol esters in IDL [nightingale] (62%); Free cholesterol in small LDL [nightingale] (62%); Total cholesterol in LDL [nightingale] (62%); Total cholesterol in medium LDL [nightingale] (60%); Phospholipids in very small VLDL [nightingale] (60%); Free cholesterol [nightingale] (59%); Total Cholesterol in small LDL [nightingale] (59%); Apolipoprotein B [nightingale] (56%); Cholesterol esters in medium LDL [nightingale] (56%); Free cholesterol in IDL [nightingale] (55%); Free cholesterol in large LDL [nightingale] (55%); Cholesterol esters in small LDL [nightingale] (53%); Remnant cholesterol (non-HDL, non-LDL -cholesterol) [nightingale] (52%); Free cholesterol in very small VLDL [nightingale] (48%); Omega-6 fatty acids [nightingale] (46%); Polyunsaturated fatty acids [nightingale] (46%); Total cholesterol in very small VLDL [nightingale] (45%); Total lipids in very small VLDL [nightingale] (45%); Concentration of very small VLDL particles [nightingale] (44%); Linoleic acid (18:2) [nightingale] (43%); Phospholipids to total lipids ratio in large LDL [nightingale] (42%); Cholesteryl esters to total lipids ratio in large LDL [nightingale] (41%); Free cholesterol to total lipids ratio in medium LDL [nightingale] (40%); Cholesterol esters in small VLDL [nightingale] (38%); Free cholesterol to total lipids ratio in small LDL [nightingale] (36%); Cholesterol esters in very small VLDL [nightingale] (34%); Phospholipids to total lipids ratio in small LDL [nightingale] (33%); Sphingomyelins [nightingale] (32%); Phospholipids to total lipids ratio in medium LDL [nightingale] (31%); Cholesteryl esters to total lipids ratio in small LDL [nightingale] (31%); Total cholesterol in small VLDL [nightingale] (31%); Cholesteryl esters to total lipids ratio in medium LDL [nightingale] (30%); Phospholipids to total lipids ratio in small HDL [nightingale] (29%); Total cholesterol to total lipids ratio in large LDL [nightingale] (29%); Total cholesterol to total lipids ratio in small LDL [nightingale] (28%); Total cholesterol to total lipids ratio in medium LDL [nightingale] (27%); Cholesteryl esters to total lipids ratio in small HDL [nightingale] (27%); Ratio of apolipoprotein B to apolipoprotein A1 [nightingale] (27%); Triglycerides in large LDL [nightingale] (27%); Triglycerides in medium LDL [nightingale] (24%); Total cholesterol to total lipids ratio in small HDL [nightingale] (24%); Total cholesterol in VLDL [nightingale] (24%); Triglycerides in IDL [nightingale] (24%); Total cholines [nightingale] (24%); Triglyceride in LDL [nightingale] (22%); Triglycerides in small LDL [nightingale] (22%); Total fatty acids [nightingale] (22%); Phospholipids to total lipids ratio in large VLDL [nightingale] (21%); Free cholesterol in small VLDL [nightingale] (21%); Total phosphoglycerides [nightingale] (20%); Phosphatidylcholine and other choline [nightingale] (20%); Cholesterol esters in small HDL [nightingale] (20%); Total lipids in small VLDL [nightingale] (19%); Total cholesterol to total lipids ratio in small VLDL [nightingale] (18%); Cholesteryl esters to total lipids ratio in small VLDL [nightingale] (18%); Phospholipids in small VLDL [nightingale] (18%); Phospholipids to total lipids ratio in very small VLDL [nightingale] (18%); Cholesterol esters in medium VLDL [nightingale] (17%); Total cholesterol in small HDL [nightingale] (17%); Concentration of small VLDL particles [nightingale] (17%); Total cholesterol to total lipids ratio in IDL [nightingale] (16%); Free cholesterol to total lipids ratio in IDL [nightingale] (16%); Cholesteryl esters to total lipids ratio in large HDL [nightingale] (16%); Total cholesterol in medium VLDL [nightingale] (16%); Saturated fatty acids [nightingale] (16%); Free cholesterol to total lipids ratio in small HDL [nightingale] (16%); Triglycerides in very small VLDL [nightingale] (15%); Monounsaturated fatty acids (16:1, 18:1) [nightingale] (13%); Triglycerides to total lipids ratio in IDL [nightingale] (13%); Free cholesterol to total lipids ratio in large LDL [nightingale] (13%); Total cholesterol to total lipids ratio in medium VLDL [nightingale] (13%); Cholesteryl esters to total lipids ratio in medium VLDL [nightingale] (13%); Triglycerides to total lipids ratio in very small VLDL [nightingale] (13%); Omega-3 fatty acids [nightingale] (12%); Triglycerides to total lipids ratio in large LDL [nightingale] (12%); Phospholipids in medium VLDL [nightingale] (12%); Triglycerides to total lipids ratio in small VLDL [nightingale] (12%); Phospholipids to total lipids ratio in very large VLDL [nightingale] (12%); Docosahexaenoic acid (22:6) [nightingale] (11%); Total cholesterol in HDL3 [nightingale] (11%); Triglycerides to total lipids ratio in medium VLDL [nightingale] (11%); Triglycerides to total lipids ratio in medium LDL [nightingale] (10%); Free cholesterol in medium VLDL [nightingale] (10%); Triglycerides to total lipids ratio in small LDL [nightingale] (10%); Phospholipids to total lipids ratio in small VLDL [nightingale] (10%); Ratio of 18:2 linoleic acid to total fatty acids [nightingale] (9%); Mean diameter of LDL particles [nightingale] (9%); Total cholesterol to total lipids ratio in large HDL [nightingale] (9%); Phospholipids to total lipids ratio in large HDL [nightingale] (9%); Cholesteryl ester in chylomicrons and extremely large VLDL [nightingale] (9%); Triglyceride in HDL [nightingale] (8%); Phospholipids to total lipids ratio in IDL [nightingale] (8%); Total Cholesterol in large VLDL [nightingale] (8%); Triglycerides in medium HDL [nightingale] (8%); Total lipids in medium VLDL [nightingale] (8%); Concentration of medium VLDL particles [nightingale] (8%); Phospholipids in small HDL [nightingale] (8%); Triglycerides in small VLDL [nightingale] (8%); Free cholesterol to total lipids ratio in very large VLDL [nightingale] (8%); Cholesterol esters in large VLDL [nightingale] (8%); Serum total triglyceride [nightingale] (8%); Total cholesterol in chylomicrons and extremely large VLDL [nightingale] (8%); Cholesteryl esters to total lipids ratio in IDL [nightingale] (7%); Concentration of medium HDL particles [nightingale] (7%); Triglycerides in medium VLDL [nightingale] (7%); Free cholesterol in small HDL [nightingale] (7%); Mean diameter of VLDL particles [nightingale] (7%); Triglyceride in VLDL [nightingale] (7%); Phospholipids to total lipids ratio in very large HDL [nightingale] (7%); Free cholesterol to total lipids ratio in very small VLDL [nightingale] (7%); Concentration of chylomicrons and extremely large VLDL particles [nightingale] (7%); Apolipoprotein A-I [nightingale] (6%); Glycoprotein acetylation [nightingale] (6%); Free cholesterol in large VLDL [nightingale] (6%); Cholesteryl esters to total lipids ratio in medium HDL [nightingale] (6%); Ratio of monounsaturated fatty acids to total fatty acids [nightingale] (6%); Phospholipids to total lipids ratio in medium VLDL [nightingale] (6%); Ratio of polyunsaturated fatty acids to total fatty acids [nightingale] (6%); Triglycerides in small HDL [nightingale] (6%); Free cholesterol in very large HDL [nightingale] (6%); Free cholesterol in very large VLDL [nightingale] (6%); Total cholesterol to total lipids ratio in very small VLDL [nightingale] (6%); Triglycerides to total lipids ratio in chylomicrons and extremely large VLDL [nightingale] (6%); Albumin [nightingale] (6%); Total lipids in large VLDL [nightingale] (6%); Concentration of large VLDL particles [nightingale] (6%); Phospholipids in large VLDL [nightingale] (6%); Triglycerides in large VLDL [nightingale] (6%); Free cholesterol to total lipids ratio in medium VLDL [nightingale] (6%); Concentration of small HDL particles [nightingale] (6%); Total cholesterol in very large HDL [nightingale] (6%); Total cholesterol to total lipids ratio in very large HDL [nightingale] (6%); Cholesterol esters in very large HDL [nightingale] (6%); Free cholesterol to total lipids ratio in very large HDL [nightingale] (6%); Total lipids in very large HDL [nightingale] (6%); Concentration of very large HDL particles [nightingale] (6%); Triglycerides to total lipids ratio in very large VLDL [nightingale] (6%); Total lipid in chylomicrons and extremely large VLDL [nightingale] (6%); Phospholipids to total lipids ratio in chylomicrons and extremely large VLDL [nightingale] (6%); Triglyceride in chylomicrons and extremely large VLDL [nightingale] (6%); Ratio of omega-6 fatty acids to total fatty acids [nightingale] (5%); Total cholesterol in HDL2 [nightingale] (5%); Mean diameter of HDL particles [nightingale] (5%); Total lipids in large HDL [nightingale] (5%); Concentration of large HDL particles [nightingale] (5%); Triglycerides to total lipids ratio in large HDL [nightingale] (5%); Free cholesterol to total lipids ratio in large VLDL [nightingale] (5%); Cholesterol esters in medium HDL [nightingale] (5%); Phospholipids to total lipids ratio in medium HDL [nightingale] (5%); Triglycerides to total lipids ratio in medium HDL [nightingale] (5%); Total lipids in small HDL [nightingale] (5%); Triglycerides in very large HDL [nightingale] (5%); Total cholesterol in very large VLDL [nightingale] (5%); Total cholesterol to total lipids ratio in very large VLDL [nightingale] (5%); Triglycerides in very large VLDL [nightingale] (5%); Cholesteryl esters to total lipids ratio in very small VLDL [nightingale] (5%); Free cholesterol to total lipids ratio in chylomicrons and extremely large VLDL [nightingale] (5%); Phospholipid in chylomicrons and extremely large VLDL [nightingale] (5%); Total cholesterol in HDL [nightingale] (4%); Total cholesterol in large HDL [nightingale] (4%); Cholesterol esters in large HDL [nightingale] (4%); Free cholesterol in large HDL [nightingale] (4%); Total cholesterol in medium HDL [nightingale] (4%); Total cholesterol to total lipids ratio in medium HDL [nightingale] (4%); Free cholesterol in medium HDL [nightingale] (4%); Phospholipids in medium HDL [nightingale] (4%); Triglycerides to total lipids ratio in small HDL [nightingale] (4%); Ratio of triglycerides to phosphoglycerides [nightingale] (4%); Cholesteryl esters to total lipids ratio in very large HDL [nightingale] (4%); Phospholipids in very large HDL [nightingale] (4%); Cholesterol esters in very large VLDL [nightingale] (4%); Total lipids in very large VLDL [nightingale] (4%); Concentration of very large VLDL particles [nightingale] (4%); Phospholipids in very large VLDL [nightingale] (4%); Cholesteryl esters to total lipids ratio in chylomicrons and extremely large VLDL [nightingale] (4%); Phospholipids in large HDL [nightingale] (3%); Triglycerides in large HDL [nightingale] (3%); Cholesteryl esters to total lipids ratio in large VLDL [nightingale] (3%); Triglycerides to total lipids ratio in large VLDL [nightingale] (3%); Free cholesterol to total lipids ratio in medium HDL [nightingale] (3%); Total lipids in medium HDL [nightingale] (3%); Estimated degree of unsaturation [nightingale] (3%); Cholesteryl esters to total lipids ratio in very large VLDL [nightingale] (3%); Free cholesterol in chylomicrons and extremely large VLDL [nightingale] (3%); Glycine [nightingale] (3%); Isoleucine [nightingale] (3%); Leucine [nightingale] (3%); Free cholesterol to total lipids ratio in large HDL [nightingale] (3%); Total cholesterol to total lipids ratio in large VLDL [nightingale] (3%); Ratio of saturated fatty acids to total fatty acids [nightingale] (3%); Free cholesterol to total lipids ratio in small VLDL [nightingale] (3%); Triglycerides to total lipids ratio in very large HDL [nightingale] (3%); Total cholesterol to total lipids ratio in chylomicrons and extremely large VLDL [nightingale] (3%); 1-stearoyl-2-arachidonoyl-GPI (18:0/20:4) [metabolon] (2%); Alanine [nightingale] (2%); Ratio of 22:6 docosahexaenoic acid to total fatty acids [nightingale] (2%); Phenylalanine [nightingale] (2%); 1-stearoyl-2-oleoyl-GPI (18:0/18:1) [metabolon] (1%); X-12100 [metabolon] (1%); Citrate [metabolon] (1%); Tyrosine [nightingale] (1%); Kynurenine [metabolon] (1%); 1-oleoylglycerol (18:1) [metabolon] (1%); Gamma-glutamylthreonine [metabolon] (1%); 1-palmitoleoyl-GPC (16:1) [metabolon] (1%); 1-palmitoyl-GPE (16:0) [metabolon] (1%); 7-alpha-hydroxy-3-oxo-4-cholestenoate (7-hoca) [metabolon] (1%); 1-stearoyl-2-oleoyl-GPE (18:0/18:1) [metabolon] (1%); Taurocholenate sulfate [metabolon] (1%); Palmitoyl sphingomyelin (d18:1/16:0) [metabolon] (1%); Oleoyl-linoleoyl-glycerol (18:1/18:2) [2] [metabolon] (1%); Mannonate [metabolon] (1%); Adipoylcarnitine (C6-DC) [metabolon] (1%); Lignoceroyl sphingomyelin (d18:1/24:0) [metabolon] (1%); 1-stearoyl-2-linoleoyl-GPE (18:0/18:2) [metabolon] (1%); 1-palmitoyl-2-stearoyl-gpc (16:0/18:0) [metabolon] (1%); 1-stearoyl-2-arachidonoyl-GPE (18:0/20:4) [metabolon] (1%); 1-(1-enyl-stearoyl)-2-arachidonoyl-GPE (p-18:0/20:4) [metabolon] (1%); Behenoyl dihydrosphingomyelin (d18:0/22:0) [metabolon] (1%); 1-(1-enyl-palmitoyl)-2-linoleoyl-GPC (p-16:0/18:2) [metabolon] (1%); 1-palmitoyl-2-docosahexaenoyl-GPE (16:0/22:6) [metabolon] (1%); N-palmitoyl-sphinganine (d18:0/16:0) [metabolon] (1%); 1-stearoyl-2-docosahexaenoyl-GPE (18:0/22:6) [metabolon] (1%); 1-(1-enyl-palmitoyl)-2-palmitoleoyl-GPC (P-16:0/16:1) [metabolon] (1%); 1-linoleoyl-2-arachidonoyl-GPC (18:2/20:4n6) [metabolon] (1%); 1-(1-enyl-stearoyl)-2-linoleoyl-GPE (p-18:0/18:2) [metabolon] (1%); 1-oleoyl-2-docosahexaenoyl-GPC (18:1/22:6) [metabolon] (1%); Sphingomyelin (d18:0/20:0, d16:0/22:0) [metabolon] (1%); Palmitoyl-sphingosine-phosphoethanolamine (d18:1/16:0) [metabolon] (1%); Taurochenodeoxycholic acid 3-sulfate [metabolon] (1%); Hydroxypalmitoyl sphingomyelin (d18:1/16:0(OH)) [metabolon] (1%); N-acetylglucosaminylasparagine [metabolon] (1%); 1-palmitoyl-2-oleoyl-GPE (16:0/18:1) [metabolon] (1%); 1-palmitoyl-2-linoleoyl-GPI (16:0/18:2) [metabolon] (1%); N-palmitoyl-sphingosine (d18:1/16:0) [metabolon] (1%); Quinolinate [metabolon] (1%); Glutamine [metabolon] (1%); Threonine [metabolon] (1%); Mannose [metabolon] (1%); X-11444 [metabolon] (1%); X-12844 [metabolon] (1%); Acetate [nightingale] (1%); Acetone [nightingale] (1%); 3-Hydroxybutyrate [nightingale] (1%); Creatinine [nightingale] (1%); Ratio of omega-3 fatty acids to total fatty acids [nightingale] (1%); Glutamine [nightingale] (1%); Glycerol [nightingale] (1%); Lactate [nightingale] (1%); Pyruvate [nightingale] (1%); Valine [nightingale] (1%)
Phospholipids to total lipids ratio in large HDL [nightingale]	72	Lipoproteins	270	Total cholesterol to total lipids ratio in large HDL [nightingale] (39%); Cholesteryl esters to total lipids ratio in large HDL [nightingale] (33%); Cholesterol esters in small VLDL [nightingale] (25%); Apolipoprotein B [nightingale] (24%); Total cholesterol in small VLDL [nightingale] (24%); Free cholesterol in small VLDL [nightingale] (24%); Ratio of apolipoprotein B to apolipoprotein A1 [nightingale] (22%); Remnant cholesterol (non-HDL, non-LDL -cholesterol) [nightingale] (22%); Concentration of small LDL particles [nightingale] (22%); Total lipids in very small VLDL [nightingale] (22%); Concentration of very small VLDL particles [nightingale] (22%); Triglycerides in very small VLDL [nightingale] (22%); Free cholesterol to total lipids ratio in large HDL [nightingale] (21%); Cholesteryl esters to total lipids ratio in large LDL [nightingale] (21%); Free cholesterol to total lipids ratio in small HDL [nightingale] (21%); Total lipids in small LDL [nightingale] (21%); Triglycerides to total lipids ratio in small LDL [nightingale] (21%); Phospholipids in small VLDL [nightingale] (21%); Total cholesterol in very small VLDL [nightingale] (21%); Phospholipids in very small VLDL [nightingale] (21%); Omega-6 fatty acids [nightingale] (19%); Mean diameter of HDL particles [nightingale] (19%); Phospholipids in IDL [nightingale] (19%); Linoleic acid (18:2) [nightingale] (19%); Total lipids in large LDL [nightingale] (19%); Concentration of large LDL particles [nightingale] (19%); Triglycerides in medium HDL [nightingale] (19%); Cholesterol esters in medium LDL [nightingale] (19%); Free cholesterol to total lipids ratio in medium LDL [nightingale] (19%); Polyunsaturated fatty acids [nightingale] (19%); Cholesterol esters in small LDL [nightingale] (19%); Free cholesterol to total lipids ratio in small LDL [nightingale] (19%); Total lipids in small VLDL [nightingale] (19%); Total cholines [nightingale] (19%); Total phosphoglycerides [nightingale] (19%); Mean diameter of VLDL particles [nightingale] (19%); Free cholesterol in very large HDL [nightingale] (19%); Total lipids in very large HDL [nightingale] (19%); Concentration of very large HDL particles [nightingale] (19%); Cholesterol esters in very small VLDL [nightingale] (19%); Free cholesterol in very small VLDL [nightingale] (19%); Total lipids in IDL [nightingale] (18%); Concentration of IDL particles [nightingale] (18%); Free cholesterol to total lipids ratio in large LDL [nightingale] (18%); Phospholipids to total lipids ratio in large LDL [nightingale] (18%); Total lipid in medium LDL [nightingale] (18%); Concentration of medium LDL particles [nightingale] (18%); Phospholipids in medium LDL [nightingale] (18%); Triglycerides to total lipids ratio in medium LDL [nightingale] (18%); Monounsaturated fatty acids (16:1, 18:1) [nightingale] (18%); Cholesteryl esters to total lipids ratio in medium VLDL [nightingale] (18%); Phospholipids to total lipids ratio in medium VLDL [nightingale] (18%); Saturated fatty acids [nightingale] (18%); Free cholesterol in small HDL [nightingale] (18%); Concentration of small VLDL particles [nightingale] (18%); Phospholipids to total lipids ratio in small VLDL [nightingale] (18%); Total fatty acids [nightingale] (18%); Total cholesterol in VLDL [nightingale] (18%); Total cholesterol in very large HDL [nightingale] (18%); Cholesteryl esters to total lipids ratio in very large HDL [nightingale] (18%); Phospholipids in very large HDL [nightingale] (18%); Phospholipids to total lipids ratio in IDL [nightingale] (17%); Mean diameter of LDL particles [nightingale] (17%); Total cholesterol in large LDL [nightingale] (17%); Cholesterol esters in large LDL [nightingale] (17%); Phospholipids in large LDL [nightingale] (17%); Cholesteryl esters to total lipids ratio in medium HDL [nightingale] (17%); Phospholipids in medium VLDL [nightingale] (17%); Phosphatidylcholine and other choline [nightingale] (17%); Serum total cholesterol [nightingale] (17%); Concentration of small HDL particles [nightingale] (17%); Phospholipids in small LDL [nightingale] (17%); Triglycerides in small LDL [nightingale] (17%); Sphingomyelins [nightingale] (17%); Triglycerides to total lipids ratio in very small VLDL [nightingale] (17%); Esterified cholesterol [nightingale] (15%); Free cholesterol [nightingale] (15%); Free cholesterol in IDL [nightingale] (15%); Triglycerides in IDL [nightingale] (15%); Triglycerides to total lipids ratio in IDL [nightingale] (15%); Total cholesterol in LDL [nightingale] (15%); Total cholesterol in large HDL [nightingale] (15%); Cholesterol esters in large HDL [nightingale] (15%); Total cholesterol to total lipids ratio in large LDL [nightingale] (15%); Total cholesterol in medium LDL [nightingale] (15%); Total cholesterol to total lipids ratio in medium LDL [nightingale] (15%); Cholesteryl esters to total lipids ratio in medium LDL [nightingale] (15%); Ratio of monounsaturated fatty acids to total fatty acids [nightingale] (15%); Total lipids in medium VLDL [nightingale] (15%); Concentration of medium VLDL particles [nightingale] (15%); Triglycerides to total lipids ratio in medium VLDL [nightingale] (15%); Serum total triglyceride [nightingale] (15%); Total cholesterol in small HDL [nightingale] (15%); Cholesterol esters in small HDL [nightingale] (15%); Cholesteryl esters to total lipids ratio in small HDL [nightingale] (15%); Total lipids in small HDL [nightingale] (15%); Phospholipids in small HDL [nightingale] (15%); Triglycerides in small HDL [nightingale] (15%); Total Cholesterol in small LDL [nightingale] (15%); Cholesterol esters in very large HDL [nightingale] (15%); Phospholipids to total lipids ratio in very small VLDL [nightingale] (15%); Docosahexaenoic acid (22:6) [nightingale] (14%); Ratio of omega-6 fatty acids to total fatty acids [nightingale] (14%); Triglyceride in HDL [nightingale] (14%); Total Cholesterol in IDL [nightingale] (14%); Cholesterol esters in IDL [nightingale] (14%); Cholesteryl esters to total lipids ratio in IDL [nightingale] (14%); Triglyceride in LDL [nightingale] (14%); Free cholesterol in large HDL [nightingale] (14%); Free cholesterol in large LDL [nightingale] (14%); Triglycerides to total lipids ratio in large LDL [nightingale] (14%); Free cholesterol in medium LDL [nightingale] (14%); Phospholipids to total lipids ratio in medium LDL [nightingale] (14%); Triglycerides in medium LDL [nightingale] (14%); Total cholesterol to total lipids ratio in medium VLDL [nightingale] (14%); Triglycerides in medium VLDL [nightingale] (14%); Total cholesterol to total lipids ratio in small HDL [nightingale] (14%); Total cholesterol to total lipids ratio in small LDL [nightingale] (14%); Cholesteryl esters to total lipids ratio in small LDL [nightingale] (14%); Free cholesterol in small LDL [nightingale] (14%); Phospholipids to total lipids ratio in small LDL [nightingale] (14%); Triglyceride in VLDL [nightingale] (14%); Triglycerides to total lipids ratio in very large VLDL [nightingale] (14%); Total cholesterol to total lipids ratio in very small VLDL [nightingale] (14%); Omega-3 fatty acids [nightingale] (12%); Total cholesterol to total lipids ratio in IDL [nightingale] (12%); Free cholesterol to total lipids ratio in IDL [nightingale] (12%); Ratio of 18:2 linoleic acid to total fatty acids [nightingale] (12%); Total lipids in large HDL [nightingale] (12%); Concentration of large HDL particles [nightingale] (12%); Triglycerides to total lipids ratio in large HDL [nightingale] (12%); Free cholesterol in large VLDL [nightingale] (12%); Total lipids in large VLDL [nightingale] (12%); Concentration of large VLDL particles [nightingale] (12%); Phospholipids in large VLDL [nightingale] (12%); Phospholipids to total lipids ratio in large VLDL [nightingale] (12%); Triglycerides in large VLDL [nightingale] (12%); Total cholesterol in medium VLDL [nightingale] (12%); Cholesterol esters in medium VLDL [nightingale] (12%); Free cholesterol in medium VLDL [nightingale] (12%); Ratio of polyunsaturated fatty acids to total fatty acids [nightingale] (12%); Phospholipids to total lipids ratio in small HDL [nightingale] (12%); Triglycerides to total lipids ratio in small HDL [nightingale] (12%); Total cholesterol to total lipids ratio in small VLDL [nightingale] (12%); Cholesteryl esters to total lipids ratio in small VLDL [nightingale] (12%); Total cholesterol to total lipids ratio in very large HDL [nightingale] (12%); Phospholipids to total lipids ratio in very large HDL [nightingale] (12%); Free cholesterol in very large VLDL [nightingale] (12%); Total lipids in very large VLDL [nightingale] (12%); Concentration of very large VLDL particles [nightingale] (12%); Triglycerides in very large VLDL [nightingale] (12%); Free cholesterol to total lipids ratio in chylomicrons and extremely large VLDL [nightingale] (12%); Concentration of chylomicrons and extremely large VLDL particles [nightingale] (12%); Phospholipid in chylomicrons and extremely large VLDL [nightingale] (12%); Triglyceride in chylomicrons and extremely large VLDL [nightingale] (12%); Total cholesterol in HDL [nightingale] (11%); Triglycerides in large HDL [nightingale] (11%); Triglycerides in large LDL [nightingale] (11%); Total Cholesterol in large VLDL [nightingale] (11%); Cholesterol esters in large VLDL [nightingale] (11%); Cholesteryl esters to total lipids ratio in large VLDL [nightingale] (11%); Total cholesterol to total lipids ratio in medium HDL [nightingale] (11%); Phospholipids to total lipids ratio in medium HDL [nightingale] (11%); Triglycerides in small VLDL [nightingale] (11%); Triglycerides to total lipids ratio in small VLDL [nightingale] (11%); Ratio of triglycerides to phosphoglycerides [nightingale] (11%); Triglycerides in very large HDL [nightingale] (11%); Triglycerides to total lipids ratio in very large HDL [nightingale] (11%); Total cholesterol in very large VLDL [nightingale] (11%); Total cholesterol to total lipids ratio in very large VLDL [nightingale] (11%); Cholesteryl esters to total lipids ratio in very large VLDL [nightingale] (11%); Phospholipids in very large VLDL [nightingale] (11%); Free cholesterol to total lipids ratio in very small VLDL [nightingale] (11%); Total cholesterol in chylomicrons and extremely large VLDL [nightingale] (11%); Cholesteryl ester in chylomicrons and extremely large VLDL [nightingale] (11%); Cholesteryl esters to total lipids ratio in chylomicrons and extremely large VLDL [nightingale] (11%); Free cholesterol in chylomicrons and extremely large VLDL [nightingale] (11%); Total lipid in chylomicrons and extremely large VLDL [nightingale] (11%); Phospholipids to total lipids ratio in chylomicrons and extremely large VLDL [nightingale] (11%); Triglycerides to total lipids ratio in chylomicrons and extremely large VLDL [nightingale] (11%); Total cholesterol in HDL3 [nightingale] (10%); Leucine [nightingale] (10%); Triglycerides to total lipids ratio in medium HDL [nightingale] (10%); Free cholesterol to total lipids ratio in medium VLDL [nightingale] (10%); Free cholesterol to total lipids ratio in small VLDL [nightingale] (10%); Free cholesterol to total lipids ratio in very large HDL [nightingale] (10%); Cholesterol esters in very large VLDL [nightingale] (10%); Phospholipids to total lipids ratio in very large VLDL [nightingale] (10%); Total cholesterol to total lipids ratio in chylomicrons and extremely large VLDL [nightingale] (10%); Glycoprotein acetylation [nightingale] (8%); Total cholesterol in HDL2 [nightingale] (8%); Phospholipids in large HDL [nightingale] (8%); Total cholesterol to total lipids ratio in large VLDL [nightingale] (8%); Free cholesterol to total lipids ratio in large VLDL [nightingale] (8%); Free cholesterol to total lipids ratio in medium HDL [nightingale] (8%); Cholesteryl esters to total lipids ratio in very small VLDL [nightingale] (8%); Apolipoprotein A-I [nightingale] (7%); Isoleucine [nightingale] (7%); Cholesterol esters in medium HDL [nightingale] (7%); Total cholesterol in medium HDL [nightingale] (6%); Phospholipids in medium HDL [nightingale] (6%); Ratio of saturated fatty acids to total fatty acids [nightingale] (6%); Estimated degree of unsaturation [nightingale] (6%); Free cholesterol to total lipids ratio in very large VLDL [nightingale] (6%); 1-stearoyl-2-arachidonoyl-GPI (18:0/20:4) [metabolon] (4%); 1-palmitoyl-2-arachidonoyl-GPE (16:0/20:4) [metabolon] (4%); Albumin [nightingale] (4%); Triglycerides to total lipids ratio in large VLDL [nightingale] (4%); Total lipids in medium HDL [nightingale] (4%); Concentration of medium HDL particles [nightingale] (4%); 1-palmitoyl-GPE (16:0) [metabolon] (3%); 1-stearoyl-2-oleoyl-GPE (18:0/18:1) [metabolon] (3%); 1-stearoyl-2-linoleoyl-GPE (18:0/18:2) [metabolon] (3%); 1-stearoyl-2-arachidonoyl-GPE (18:0/20:4) [metabolon] (3%); 1-linoleoyl-2-arachidonoyl-GPC (18:2/20:4n6) [metabolon] (3%); 1-oleoyl-2-docosahexaenoyl-GPC (18:1/22:6) [metabolon] (3%); 1-palmitoyl-2-oleoyl-GPE (16:0/18:1) [metabolon] (3%); Alanine [nightingale] (3%); Ratio of omega-3 fatty acids to total fatty acids [nightingale] (3%); Glycine [nightingale] (3%); Free cholesterol in medium HDL [nightingale] (3%); Phenylalanine [nightingale] (3%); 1-oleoylglycerol (18:1) [metabolon] (1%); Gamma-glutamylthreonine [metabolon] (1%); 1-palmitoleoyl-GPC (16:1) [metabolon] (1%); 1-stearoyl-GPG (18:0) [metabolon] (1%); 1-arachidonoyl-GPC (20:4n6) [metabolon] (1%); 1-arachidonoyl-GPE (20:4n6) [metabolon] (1%); 1-oleoyl-GPE (18:1) [metabolon] (1%); 1-linoleoyl-GPI (18:2) [metabolon] (1%); 1-palmitoyl-2-linoleoyl-GPE (16:0/18:2) [metabolon] (1%); Palmitoyl sphingomyelin (d18:1/16:0) [metabolon] (1%); Oleoyl-linoleoyl-glycerol (18:1/18:2) [2] [metabolon] (1%); Mannonate [metabolon] (1%); Sphingomyelin (d18:1/20:1, d18:2/20:0) [metabolon] (1%); Adipoylcarnitine (C6-DC) [metabolon] (1%); Lignoceroyl sphingomyelin (d18:1/24:0) [metabolon] (1%); 1-palmitoyl-2-stearoyl-gpc (16:0/18:0) [metabolon] (1%); 1-(1-enyl-stearoyl)-2-arachidonoyl-GPE (p-18:0/20:4) [metabolon] (1%); 1-(1-enyl-palmitoyl)-2-linoleoyl-GPC (p-16:0/18:2) [metabolon] (1%); 1-palmitoyl-2-docosahexaenoyl-GPE (16:0/22:6) [metabolon] (1%); N-palmitoyl-sphinganine (d18:0/16:0) [metabolon] (1%); 1-stearoyl-2-docosahexaenoyl-GPE (18:0/22:6) [metabolon] (1%); 1-(1-enyl-palmitoyl)-2-palmitoleoyl-GPC (P-16:0/16:1) [metabolon] (1%); 1-(1-enyl-stearoyl)-2-linoleoyl-GPE (p-18:0/18:2) [metabolon] (1%); 1-stearoyl-2-oleoyl-GPI (18:0/18:1) [metabolon] (1%); 1-myristoyl-2-arachidonoyl-GPC (14:0/20:4) [metabolon] (1%); 1-oleoyl-2-arachidonoyl-GPE (18:1/20:4) [metabolon] (1%); 1-oleoyl-2-linoleoyl-GPE (18:1/18:2) [metabolon] (1%); 1-(1-enyl-palmitoyl)-2-palmitoyl-GPC (P-16:0/16:0) [metabolon] (1%); Linoleoyl-arachidonoyl-glycerol (18:2/20:4) [2] [metabolon] (1%); Palmitoyl-sphingosine-phosphoethanolamine (d18:1/16:0) [metabolon] (1%); Hydroxypalmitoyl sphingomyelin (d18:1/16:0(OH)) [metabolon] (1%); 1-palmitoyl-2-linoleoyl-GPI (16:0/18:2) [metabolon] (1%); N-palmitoyl-sphingosine (d18:1/16:0) [metabolon] (1%); Glutamine [metabolon] (1%); Threonine [metabolon] (1%); Mannose [metabolon] (1%); X-12844 [metabolon] (1%); 1-stearoyl-2-arachidonoyl-gpc (18:0/20:4) [metabolon] (1%); Acetate [nightingale] (1%); Acetone [nightingale] (1%); Citrate [metabolon] (1%); Creatinine [nightingale] (1%); Glutamine [nightingale] (1%); Glycerol [nightingale] (1%); Lactate [nightingale] (1%); Pyruvate [nightingale] (1%); Tyrosine [nightingale] (1%); Valine [nightingale] (1%)
Total cholesterol in large HDL [nightingale]	145	Lipoproteins	270	Cholesterol esters in large HDL [nightingale] (92%); Free cholesterol in large HDL [nightingale] (85%); Total lipids in large HDL [nightingale] (75%); Concentration of large HDL particles [nightingale] (74%); Phospholipids in large HDL [nightingale] (63%); Total cholesterol in HDL2 [nightingale] (61%); Total cholesterol in HDL [nightingale] (59%); Mean diameter of HDL particles [nightingale] (59%); Phospholipids in very large HDL [nightingale] (53%); Total lipids in very large HDL [nightingale] (42%); Concentration of very large HDL particles [nightingale] (42%); Free cholesterol in very large HDL [nightingale] (32%); Total cholesterol in very large HDL [nightingale] (26%); Apolipoprotein A-I [nightingale] (25%); Free cholesterol to total lipids ratio in large HDL [nightingale] (25%); Cholesterol esters in very large HDL [nightingale] (24%); Triglycerides in small HDL [nightingale] (23%); Triglycerides to total lipids ratio in small HDL [nightingale] (23%); Total cholesterol to total lipids ratio in large HDL [nightingale] (20%); Ratio of apolipoprotein B to apolipoprotein A1 [nightingale] (19%); Total cholesterol to total lipids ratio in medium HDL [nightingale] (19%); Cholesterol esters in medium HDL [nightingale] (19%); Cholesteryl esters to total lipids ratio in medium HDL [nightingale] (19%); Free cholesterol to total lipids ratio in medium HDL [nightingale] (19%); Triglycerides to total lipids ratio in medium HDL [nightingale] (19%); Phospholipids to total lipids ratio in very large HDL [nightingale] (18%); Triglycerides in large HDL [nightingale] (17%); Total cholesterol in medium HDL [nightingale] (17%); Total cholesterol to total lipids ratio in very large HDL [nightingale] (17%); Triglycerides in IDL [nightingale] (16%); Triglycerides to total lipids ratio in small VLDL [nightingale] (16%); Cholesteryl esters to total lipids ratio in medium VLDL [nightingale] (15%); Ratio of triglycerides to phosphoglycerides [nightingale] (15%); Cholesteryl esters to total lipids ratio in very large HDL [nightingale] (15%); Triglycerides in very small VLDL [nightingale] (15%); Total cholesterol to total lipids ratio in small VLDL [nightingale] (14%); Total lipids in small VLDL [nightingale] (14%); Triglycerides in small VLDL [nightingale] (14%); Triglycerides to total lipids ratio in IDL [nightingale] (14%); Triglycerides in small LDL [nightingale] (14%); Concentration of small VLDL particles [nightingale] (14%); Triglyceride in LDL [nightingale] (13%); Triglycerides in medium HDL [nightingale] (13%); Triglycerides in medium VLDL [nightingale] (13%); Serum total triglyceride [nightingale] (13%); Phospholipids in small VLDL [nightingale] (13%); Mean diameter of VLDL particles [nightingale] (13%); Triglyceride in VLDL [nightingale] (13%); Triglycerides in very large HDL [nightingale] (13%); Free cholesterol to total lipids ratio in IDL [nightingale] (12%); Triglycerides to total lipids ratio in large HDL [nightingale] (12%); Free cholesterol to total lipids ratio in large LDL [nightingale] (12%); Total cholesterol to total lipids ratio in medium VLDL [nightingale] (12%); Concentration of medium VLDL particles [nightingale] (12%); Phospholipids in medium VLDL [nightingale] (12%); Phosphatidylcholine and other choline [nightingale] (12%); Triglycerides to total lipids ratio in small LDL [nightingale] (12%); Phospholipids to total lipids ratio in small VLDL [nightingale] (12%); Total cholines [nightingale] (12%); Total phosphoglycerides [nightingale] (12%); Triglycerides to total lipids ratio in very small VLDL [nightingale] (12%); Triglyceride in HDL [nightingale] (12%); Total cholesterol to total lipids ratio in IDL [nightingale] (12%); Triglycerides in large LDL [nightingale] (12%); Triglycerides to total lipids ratio in large LDL [nightingale] (12%); Free cholesterol in medium HDL [nightingale] (12%); Total lipids in medium VLDL [nightingale] (12%); Triglycerides to total lipids ratio in medium VLDL [nightingale] (12%); Free cholesterol in small VLDL [nightingale] (12%); Total fatty acids [nightingale] (12%); Total cholesterol in VLDL [nightingale] (12%); Total lipids in medium HDL [nightingale] (11%); Cholesterol esters in medium VLDL [nightingale] (11%); Free cholesterol in medium VLDL [nightingale] (11%); Phospholipids to total lipids ratio in medium VLDL [nightingale] (11%); Saturated fatty acids [nightingale] (11%); Cholesteryl esters to total lipids ratio in small VLDL [nightingale] (11%); Triglycerides to total lipids ratio in very large HDL [nightingale] (11%); Total Cholesterol in large VLDL [nightingale] (10%); Cholesterol esters in large VLDL [nightingale] (10%); Free cholesterol in large VLDL [nightingale] (10%); Total lipids in large VLDL [nightingale] (10%); Concentration of large VLDL particles [nightingale] (10%); Triglycerides in large VLDL [nightingale] (10%); Phospholipids in medium HDL [nightingale] (10%); Monounsaturated fatty acids (16:1, 18:1) [nightingale] (10%); Ratio of monounsaturated fatty acids to total fatty acids [nightingale] (10%); Total cholesterol in medium VLDL [nightingale] (10%); Sphingomyelins [nightingale] (10%); Total cholesterol in small VLDL [nightingale] (10%); Cholesterol esters in very large VLDL [nightingale] (10%); Total lipids in very large VLDL [nightingale] (10%); Concentration of very large VLDL particles [nightingale] (10%); Triglycerides in very large VLDL [nightingale] (10%); Concentration of very small VLDL particles [nightingale] (10%); Apolipoprotein B [nightingale] (10%); Total cholesterol in HDL3 [nightingale] (10%); Phospholipids in large VLDL [nightingale] (10%); Concentration of medium HDL particles [nightingale] (10%); Phospholipids to total lipids ratio in medium HDL [nightingale] (10%); Triglycerides in medium LDL [nightingale] (10%); Total cholesterol in very large VLDL [nightingale] (10%); Phospholipids in very large VLDL [nightingale] (10%); Total cholesterol to total lipids ratio in very small VLDL [nightingale] (10%); Total lipids in very small VLDL [nightingale] (10%); Phospholipids to total lipids ratio in very small VLDL [nightingale] (10%); Cholesteryl ester in chylomicrons and extremely large VLDL [nightingale] (10%); Docosahexaenoic acid (22:6) [nightingale] (9%); Polyunsaturated fatty acids [nightingale] (9%); Ratio of polyunsaturated fatty acids to total fatty acids [nightingale] (9%); Free cholesterol to total lipids ratio in small VLDL [nightingale] (9%); Free cholesterol in very large VLDL [nightingale] (9%); Total cholesterol in chylomicrons and extremely large VLDL [nightingale] (9%); Free cholesterol in chylomicrons and extremely large VLDL [nightingale] (9%); Total lipid in chylomicrons and extremely large VLDL [nightingale] (9%); Concentration of chylomicrons and extremely large VLDL particles [nightingale] (9%); Triglyceride in chylomicrons and extremely large VLDL [nightingale] (9%); Omega-6 fatty acids [nightingale] (8%); Phospholipids to total lipids ratio in IDL [nightingale] (8%); Linoleic acid (18:2) [nightingale] (8%); Mean diameter of LDL particles [nightingale] (8%); Triglycerides to total lipids ratio in medium LDL [nightingale] (8%); Cholesteryl esters to total lipids ratio in very small VLDL [nightingale] (8%); Free cholesterol to total lipids ratio in very small VLDL [nightingale] (8%); Esterified cholesterol [nightingale] (8%); Omega-3 fatty acids [nightingale] (8%); Ratio of omega-6 fatty acids to total fatty acids [nightingale] (8%); Cholesteryl esters to total lipids ratio in large HDL [nightingale] (8%); Phospholipids to total lipids ratio in large HDL [nightingale] (8%); Free cholesterol to total lipids ratio in medium VLDL [nightingale] (8%); Remnant cholesterol (non-HDL, non-LDL -cholesterol) [nightingale] (8%); Cholesterol esters in small VLDL [nightingale] (8%); Phospholipids in very small VLDL [nightingale] (8%); Phospholipid in chylomicrons and extremely large VLDL [nightingale] (8%); Free cholesterol [nightingale] (7%); Free cholesterol in IDL [nightingale] (7%); Estimated degree of unsaturation [nightingale] (7%); Total cholesterol in very small VLDL [nightingale] (7%); Free cholesterol in very small VLDL [nightingale] (7%); Glycoprotein acetylation [nightingale] (6%); Total lipids in IDL [nightingale] (6%); Ratio of 18:2 linoleic acid to total fatty acids [nightingale] (6%); Total cholesterol to total lipids ratio in large VLDL [nightingale] (6%); Serum total cholesterol [nightingale] (6%); Cholesteryl esters to total lipids ratio in IDL [nightingale] (6%); Concentration of IDL particles [nightingale] (6%); Phospholipids in IDL [nightingale] (6%); Phospholipids in small HDL [nightingale] (6%); Total cholesterol to total lipids ratio in chylomicrons and extremely large VLDL [nightingale] (6%); Total Cholesterol in IDL [nightingale] (5%); Cholesterol esters in IDL [nightingale] (5%); Phospholipids in large LDL [nightingale] (5%); Free cholesterol to total lipids ratio in large VLDL [nightingale] (5%); Triglycerides to total lipids ratio in large VLDL [nightingale] (5%); Phospholipids in small LDL [nightingale] (5%); Cholesterol esters in very small VLDL [nightingale] (5%); Cholesteryl esters to total lipids ratio in chylomicrons and extremely large VLDL [nightingale] (5%); Free cholesterol to total lipids ratio in chylomicrons and extremely large VLDL [nightingale] (5%); Phospholipids to total lipids ratio in chylomicrons and extremely large VLDL [nightingale] (5%); Isoleucine [nightingale] (4%); Total cholesterol to total lipids ratio in large LDL [nightingale] (4%); Free cholesterol in large LDL [nightingale] (4%); Total lipids in large LDL [nightingale] (4%); Concentration of large LDL particles [nightingale] (4%); Phospholipids to total lipids ratio in large LDL [nightingale] (4%); Cholesteryl esters to total lipids ratio in large VLDL [nightingale] (4%); Phospholipids to total lipids ratio in large VLDL [nightingale] (4%); Phospholipids in medium LDL [nightingale] (4%); Total cholesterol to total lipids ratio in small HDL [nightingale] (4%); Cholesterol esters in small HDL [nightingale] (4%); Total lipids in small LDL [nightingale] (4%); Concentration of small LDL particles [nightingale] (4%); Total cholesterol to total lipids ratio in very large VLDL [nightingale] (4%); Triglycerides to total lipids ratio in chylomicrons and extremely large VLDL [nightingale] (4%); Total cholesterol in large LDL [nightingale] (3%); Cholesterol esters in large LDL [nightingale] (3%); Cholesteryl esters to total lipids ratio in large LDL [nightingale] (3%); Free cholesterol to total lipids ratio in medium LDL [nightingale] (3%); Total cholesterol in small HDL [nightingale] (3%); Cholesterol esters in small LDL [nightingale] (3%); Free cholesterol in small LDL [nightingale] (3%); Triglycerides to total lipids ratio in very large VLDL [nightingale] (3%); Total cholesterol in LDL [nightingale] (3%); Leucine [nightingale] (3%); Total cholesterol to total lipids ratio in medium LDL [nightingale] (3%); Cholesterol esters in medium LDL [nightingale] (3%); Total lipid in medium LDL [nightingale] (3%); Ratio of saturated fatty acids to total fatty acids [nightingale] (3%); Cholesteryl esters to total lipids ratio in small HDL [nightingale] (3%); Free cholesterol in small HDL [nightingale] (3%); Total lipids in small HDL [nightingale] (3%); Concentration of small HDL particles [nightingale] (3%); Total Cholesterol in small LDL [nightingale] (3%); Total cholesterol to total lipids ratio in small LDL [nightingale] (3%); Free cholesterol to total lipids ratio in small LDL [nightingale] (3%); Cholesteryl esters to total lipids ratio in very large VLDL [nightingale] (3%); 1-palmitoyl-GPE (16:0) [metabolon] (2%); 1-palmitoyl-2-linoleoyl-GPE (16:0/18:2) [metabolon] (2%); 1-palmitoyl-2-arachidonoyl-GPE (16:0/20:4) [metabolon] (2%); 1-palmitoyl-2-docosahexaenoyl-GPE (16:0/22:6) [metabolon] (2%); Citrate [metabolon] (2%); Ratio of omega-3 fatty acids to total fatty acids [nightingale] (2%); Total cholesterol in medium LDL [nightingale] (2%); Cholesteryl esters to total lipids ratio in medium LDL [nightingale] (2%); Free cholesterol in medium LDL [nightingale] (2%); Concentration of medium LDL particles [nightingale] (2%); Free cholesterol to total lipids ratio in small HDL [nightingale] (2%); Free cholesterol to total lipids ratio in very large VLDL [nightingale] (2%); 1-stearoyl-2-arachidonoyl-GPI (18:0/20:4) [metabolon] (1%); 1-stearoyl-2-oleoyl-GPE (18:0/18:1) [metabolon] (1%); Oleoyl-linoleoyl-glycerol (18:1/18:2) [2] [metabolon] (1%); Mannonate [metabolon] (1%); 1-stearoyl-2-linoleoyl-GPE (18:0/18:2) [metabolon] (1%); 1-stearoyl-2-arachidonoyl-GPE (18:0/20:4) [metabolon] (1%); 1-stearoyl-2-docosahexaenoyl-GPE (18:0/22:6) [metabolon] (1%); 1-stearoyl-2-oleoyl-GPI (18:0/18:1) [metabolon] (1%); 1-oleoyl-2-docosahexaenoyl-GPC (18:1/22:6) [metabolon] (1%); 1-palmitoyl-2-oleoyl-GPE (16:0/18:1) [metabolon] (1%); Mannose [metabolon] (1%); 1-stearoyl-2-arachidonoyl-gpc (18:0/20:4) [metabolon] (1%); Alanine [nightingale] (1%); Creatinine [nightingale] (1%); Ratio of 22:6 docosahexaenoic acid to total fatty acids [nightingale] (1%); Glutamine [nightingale] (1%); Lactate [nightingale] (1%); Pyruvate [nightingale] (1%); Phospholipids to total lipids ratio in small HDL [nightingale] (1%); Cholesteryl esters to total lipids ratio in small LDL [nightingale] (1%); Tyrosine [nightingale] (1%); Valine [nightingale] (1%); Free cholesterol to total lipids ratio in very large HDL [nightingale] (1%); Phospholipids to total lipids ratio in very large VLDL [nightingale] (1%); 1-oleoylglycerol (18:1) [metabolon] (1%); Gamma-glutamylthreonine [metabolon] (1%); 1-palmitoleoyl-GPC (16:1) [metabolon] (1%); 1-arachidonoyl-GPC (20:4n6) [metabolon] (1%); 1-oleoyl-GPE (18:1) [metabolon] (1%); Hexanoylglutamine [metabolon] (1%); Methionine sulfone [metabolon] (1%); 1-stearoyl-2-linoleoyl-gpc (18:0/18:2) [metabolon] (1%); 1-palmitoyl-2-stearoyl-gpc (16:0/18:0) [metabolon] (1%); 1-(1-enyl-palmitoyl)-2-arachidonoyl-GPC (P-16:0/20:4) [metabolon] (1%); 1-(1-enyl-palmitoyl)-2-linoleoyl-GPC (p-16:0/18:2) [metabolon] (1%); N-palmitoyl-sphinganine (d18:0/16:0) [metabolon] (1%); 1-(1-enyl-palmitoyl)-2-palmitoleoyl-GPC (P-16:0/16:1) [metabolon] (1%); 1-linoleoyl-2-arachidonoyl-GPC (18:2/20:4n6) [metabolon] (1%); 1-myristoyl-2-arachidonoyl-GPC (14:0/20:4) [metabolon] (1%); 1-oleoyl-2-arachidonoyl-GPE (18:1/20:4) [metabolon] (1%); 1-oleoyl-2-linoleoyl-GPE (18:1/18:2) [metabolon] (1%); 1-(1-enyl-palmitoyl)-2-palmitoyl-GPC (P-16:0/16:0) [metabolon] (1%); Linoleoyl-arachidonoyl-glycerol (18:2/20:4) [2] [metabolon] (1%); Lignoceroylcarnitine (C24) [metabolon] (1%); Dihomo-linolenoylcarnitine (C20:3n3 or 6) [metabolon] (1%); Nervonoylcarnitine (C24:1) [metabolon] (1%); Arachidonoylcarnitine (C20:4) [metabolon] (1%); Hydroxypalmitoyl sphingomyelin (d18:1/16:0(OH)) [metabolon] (1%); N-palmitoyl-sphingosine (d18:1/16:0) [metabolon] (1%); Glutamine [metabolon] (1%); Threonine [metabolon] (1%); X-12844 [metabolon] (1%); X-23641 [metabolon] (1%); 1-palmitoyl-2-arachidonoyl-GPC (16:0/20:4n6) [metabolon] (1%); Acetate [nightingale] (1%); Acetone [nightingale] (1%); Albumin [nightingale] (1%); 3-Hydroxybutyrate [nightingale] (1%); Glycerol [nightingale] (1%); Histidine [nightingale] (1%); Phospholipids to total lipids ratio in medium LDL [nightingale] (1%); Phospholipids to total lipids ratio in small LDL [nightingale] (1%)
Apolipoprotein B [nightingale]	148	Lipoproteins	271	Remnant cholesterol (non-HDL, non-LDL -cholesterol) [nightingale] (73%); Concentration of very small VLDL particles [nightingale] (60%); Total lipids in very small VLDL [nightingale] (56%); Phospholipids in very small VLDL [nightingale] (55%); Phospholipids in medium LDL [nightingale] (54%); Total cholesterol in small VLDL [nightingale] (53%); Cholesterol esters in small VLDL [nightingale] (53%); Concentration of IDL particles [nightingale] (50%); Concentration of small LDL particles [nightingale] (49%); Total lipids in IDL [nightingale] (48%); Phospholipids in large LDL [nightingale] (48%); Phospholipids in small LDL [nightingale] (48%); Concentration of large LDL particles [nightingale] (47%); Total lipids in large LDL [nightingale] (47%); Concentration of medium LDL particles [nightingale] (46%); Total cholesterol in VLDL [nightingale] (46%); Ratio of apolipoprotein B to apolipoprotein A1 [nightingale] (45%); Cholesterol esters in IDL [nightingale] (44%); Total lipids in small LDL [nightingale] (44%); Esterified cholesterol [nightingale] (43%); Phospholipids in IDL [nightingale] (43%); Cholesterol esters in large LDL [nightingale] (43%); Serum total cholesterol [nightingale] (43%); Total lipid in medium LDL [nightingale] (43%); Free cholesterol in small VLDL [nightingale] (43%); Omega-6 fatty acids [nightingale] (42%); Free cholesterol [nightingale] (42%); Total Cholesterol in IDL [nightingale] (42%); Total cholesterol in very small VLDL [nightingale] (42%); Free cholesterol in very small VLDL [nightingale] (42%); Linoleic acid (18:2) [nightingale] (41%); Total cholesterol in large LDL [nightingale] (41%); Total lipids in small VLDL [nightingale] (41%); Polyunsaturated fatty acids [nightingale] (41%); Free cholesterol in medium LDL [nightingale] (40%); Cholesterol esters in medium LDL [nightingale] (39%); Free cholesterol to total lipids ratio in medium LDL [nightingale] (39%); Phospholipids in small VLDL [nightingale] (38%); Concentration of small VLDL particles [nightingale] (37%); Triglycerides in IDL [nightingale] (36%); Total cholesterol in LDL [nightingale] (36%); Total cholesterol in medium LDL [nightingale] (36%); Free cholesterol in small LDL [nightingale] (36%); Triglycerides in small LDL [nightingale] (36%); Cholesterol esters in small LDL [nightingale] (35%); Total fatty acids [nightingale] (35%); Free cholesterol in IDL [nightingale] (34%); Cholesterol esters in medium VLDL [nightingale] (34%); Total Cholesterol in small LDL [nightingale] (34%); Triglycerides in very small VLDL [nightingale] (34%); Cholesterol esters in very small VLDL [nightingale] (33%); Cholesteryl esters to total lipids ratio in large LDL [nightingale] (32%); Free cholesterol in large LDL [nightingale] (32%); Total cholesterol in medium VLDL [nightingale] (32%); Triglyceride in LDL [nightingale] (32%); Free cholesterol to total lipids ratio in large LDL [nightingale] (30%); Phospholipids to total lipids ratio in large LDL [nightingale] (30%); Triglycerides in large LDL [nightingale] (30%); Free cholesterol to total lipids ratio in small LDL [nightingale] (30%); Monounsaturated fatty acids (16:1, 18:1) [nightingale] (28%); Triglycerides in medium LDL [nightingale] (27%); Saturated fatty acids [nightingale] (27%); Phospholipids in medium VLDL [nightingale] (26%); Sphingomyelins [nightingale] (26%); Free cholesterol in medium VLDL [nightingale] (25%); Serum total triglyceride [nightingale] (25%); Total lipids in medium VLDL [nightingale] (23%); Phospholipids to total lipids ratio in small LDL [nightingale] (23%); Total cholesterol in chylomicrons and extremely large VLDL [nightingale] (23%); Cholesteryl ester in chylomicrons and extremely large VLDL [nightingale] (23%); Cholesteryl esters to total lipids ratio in small HDL [nightingale] (22%); Triglycerides in small VLDL [nightingale] (22%); Cholesteryl esters to total lipids ratio in medium LDL [nightingale] (22%); Concentration of medium VLDL particles [nightingale] (22%); Phospholipids to total lipids ratio in small HDL [nightingale] (22%); Cholesteryl esters to total lipids ratio in small LDL [nightingale] (22%); Triglyceride in HDL [nightingale] (21%); Total Cholesterol in large VLDL [nightingale] (21%); Cholesterol esters in large VLDL [nightingale] (21%); Phospholipids to total lipids ratio in medium LDL [nightingale] (21%); Total cholesterol to total lipids ratio in small HDL [nightingale] (21%); Total cholesterol to total lipids ratio in large LDL [nightingale] (20%); Triglycerides in medium HDL [nightingale] (20%); Total cholines [nightingale] (20%); Cholesteryl esters to total lipids ratio in large HDL [nightingale] (20%); Free cholesterol in large VLDL [nightingale] (20%); Total cholesterol to total lipids ratio in medium LDL [nightingale] (20%); Triglycerides in medium VLDL [nightingale] (20%); Total cholesterol to total lipids ratio in small LDL [nightingale] (20%); Phospholipids in large VLDL [nightingale] (19%); Triglyceride in VLDL [nightingale] (19%); Concentration of chylomicrons and extremely large VLDL particles [nightingale] (19%); Total lipids in large VLDL [nightingale] (18%); Triglycerides in small HDL [nightingale] (18%); Phospholipids to total lipids ratio in IDL [nightingale] (18%); Concentration of large VLDL particles [nightingale] (18%); Total cholesterol to total lipids ratio in small VLDL [nightingale] (18%); Cholesteryl esters to total lipids ratio in small VLDL [nightingale] (18%); Free cholesterol in very large VLDL [nightingale] (18%); Total lipid in chylomicrons and extremely large VLDL [nightingale] (18%); Free cholesterol to total lipids ratio in IDL [nightingale] (17%); Total cholesterol to total lipids ratio in large HDL [nightingale] (17%); Triglycerides to total lipids ratio in medium HDL [nightingale] (17%); Phospholipids to total lipids ratio in large VLDL [nightingale] (16%); Phosphatidylcholine and other choline [nightingale] (16%); Total phosphoglycerides [nightingale] (16%); Mean diameter of VLDL particles [nightingale] (16%); Phospholipids in very large VLDL [nightingale] (16%); Phospholipid in chylomicrons and extremely large VLDL [nightingale] (16%); Triglyceride in chylomicrons and extremely large VLDL [nightingale] (16%); Triglycerides in large VLDL [nightingale] (16%); Triglycerides to total lipids ratio in small VLDL [nightingale] (16%); Total cholesterol in very large VLDL [nightingale] (16%); Cholesterol esters in very large VLDL [nightingale] (16%); Free cholesterol in chylomicrons and extremely large VLDL [nightingale] (16%); Total cholesterol to total lipids ratio in IDL [nightingale] (15%); Cholesteryl esters to total lipids ratio in medium HDL [nightingale] (15%); Cholesteryl esters to total lipids ratio in medium VLDL [nightingale] (15%); Free cholesterol to total lipids ratio in small HDL [nightingale] (15%); Ratio of triglycerides to phosphoglycerides [nightingale] (15%); Triglycerides to total lipids ratio in very small VLDL [nightingale] (15%); Triglycerides to total lipids ratio in IDL [nightingale] (14%); Total cholesterol in small HDL [nightingale] (14%); Phospholipids to total lipids ratio in small VLDL [nightingale] (14%); Phospholipids to total lipids ratio in very small VLDL [nightingale] (14%); Total lipids in very large VLDL [nightingale] (14%); Concentration of very large VLDL particles [nightingale] (14%); Triglycerides in very large VLDL [nightingale] (14%); Docosahexaenoic acid (22:6) [nightingale] (13%); Omega-3 fatty acids [nightingale] (13%); Triglycerides to total lipids ratio in large HDL [nightingale] (13%); Triglycerides to total lipids ratio in large LDL [nightingale] (13%); Ratio of monounsaturated fatty acids to total fatty acids [nightingale] (13%); Cholesterol esters in small HDL [nightingale] (13%); Triglycerides to total lipids ratio in very large HDL [nightingale] (13%); Glycoprotein acetylation [nightingale] (12%); Triglycerides to total lipids ratio in medium VLDL [nightingale] (12%); Triglycerides to total lipids ratio in small HDL [nightingale] (12%); Triglycerides to total lipids ratio in small LDL [nightingale] (12%); Phospholipids to total lipids ratio in very large VLDL [nightingale] (12%); Phospholipids to total lipids ratio in large HDL [nightingale] (11%); Total cholesterol to total lipids ratio in medium VLDL [nightingale] (11%); Free cholesterol to total lipids ratio in medium VLDL [nightingale] (11%); Ratio of 18:2 linoleic acid to total fatty acids [nightingale] (11%); Phospholipids to total lipids ratio in medium VLDL [nightingale] (11%); Total cholesterol to total lipids ratio in very small VLDL [nightingale] (11%); Ratio of omega-6 fatty acids to total fatty acids [nightingale] (10%); Mean diameter of LDL particles [nightingale] (10%); Free cholesterol in large HDL [nightingale] (10%); Free cholesterol to total lipids ratio in large HDL [nightingale] (10%); Total cholesterol to total lipids ratio in medium HDL [nightingale] (10%); Ratio of polyunsaturated fatty acids to total fatty acids [nightingale] (10%); Total cholesterol in large HDL [nightingale] (9%); Cholesterol esters in large HDL [nightingale] (9%); Triglycerides to total lipids ratio in medium LDL [nightingale] (9%); Free cholesterol to total lipids ratio in chylomicrons and extremely large VLDL [nightingale] (9%); Total cholesterol in HDL3 [nightingale] (9%); Phospholipids in very large HDL [nightingale] (9%); Phospholipids to total lipids ratio in very large HDL [nightingale] (9%); Triglycerides in very large HDL [nightingale] (9%); Mean diameter of HDL particles [nightingale] (8%); Total cholesterol to total lipids ratio in very large HDL [nightingale] (8%); Total lipids in large HDL [nightingale] (7%); Concentration of large HDL particles [nightingale] (7%); Free cholesterol to total lipids ratio in large VLDL [nightingale] (7%); Free cholesterol in small HDL [nightingale] (7%); Phospholipids in small HDL [nightingale] (7%); Free cholesterol in very large HDL [nightingale] (7%); Total lipids in very large HDL [nightingale] (7%); Concentration of very large HDL particles [nightingale] (7%); Phospholipids to total lipids ratio in chylomicrons and extremely large VLDL [nightingale] (7%); Triglycerides to total lipids ratio in chylomicrons and extremely large VLDL [nightingale] (7%); Total cholesterol in HDL2 [nightingale] (7%); Cholesteryl esters to total lipids ratio in IDL [nightingale] (7%); Free cholesterol to total lipids ratio in very large VLDL [nightingale] (7%); Total cholesterol in HDL [nightingale] (6%); Phospholipids in large HDL [nightingale] (6%); Cholesteryl esters to total lipids ratio in very large HDL [nightingale] (6%); Triglycerides to total lipids ratio in very large VLDL [nightingale] (6%); Cholesteryl esters to total lipids ratio in very small VLDL [nightingale] (6%); Free cholesterol to total lipids ratio in very small VLDL [nightingale] (6%); Cholesterol esters in medium HDL [nightingale] (5%); Total cholesterol in very large HDL [nightingale] (5%); Cholesterol esters in very large HDL [nightingale] (5%); Free cholesterol to total lipids ratio in very large HDL [nightingale] (5%); Albumin [nightingale] (5%); Apolipoprotein A-I [nightingale] (5%); Isoleucine [nightingale] (5%); Total cholesterol in medium HDL [nightingale] (5%); Concentration of medium HDL particles [nightingale] (4%); Phospholipids to total lipids ratio in medium HDL [nightingale] (4%); Concentration of small HDL particles [nightingale] (4%); Total cholesterol to total lipids ratio in very large VLDL [nightingale] (4%); Cholesteryl esters to total lipids ratio in chylomicrons and extremely large VLDL [nightingale] (4%); Leucine [nightingale] (3%); Triglycerides in large HDL [nightingale] (3%); Cholesteryl esters to total lipids ratio in large VLDL [nightingale] (3%); Triglycerides to total lipids ratio in large VLDL [nightingale] (3%); Free cholesterol in medium HDL [nightingale] (3%); Free cholesterol to total lipids ratio in medium HDL [nightingale] (3%); Total lipids in medium HDL [nightingale] (3%); Phospholipids in medium HDL [nightingale] (3%); Ratio of saturated fatty acids to total fatty acids [nightingale] (3%); Total lipids in small HDL [nightingale] (3%); Estimated degree of unsaturation [nightingale] (3%); Free cholesterol to total lipids ratio in small VLDL [nightingale] (3%); Cholesteryl esters to total lipids ratio in very large VLDL [nightingale] (3%); Total cholesterol to total lipids ratio in chylomicrons and extremely large VLDL [nightingale] (3%); Behenoyl dihydrosphingomyelin (d18:0/22:0) [metabolon] (2%); Sphingomyelin (d18:0/20:0, d16:0/22:0) [metabolon] (2%); Citrate [metabolon] (2%); Histidine [nightingale] (2%); Total cholesterol to total lipids ratio in large VLDL [nightingale] (2%); Phenylalanine [nightingale] (2%); 1-stearoyl-2-arachidonoyl-GPI (18:0/20:4) [metabolon] (1%); 1-arachidonoyl-GPC (20:4n6) [metabolon] (1%); 1-palmitoyl-GPE (16:0) [metabolon] (1%); Oleoyl-linoleoyl-glycerol (18:1/18:2) [2] [metabolon] (1%); 1-oleoyl-2-docosahexaenoyl-GPC (18:1/22:6) [metabolon] (1%); Alanine [nightingale] (1%); 3-Hydroxybutyrate [nightingale] (1%); Ratio of omega-3 fatty acids to total fatty acids [nightingale] (1%); Glycine [nightingale] (1%); Kynurenine [metabolon] (1%); 1-oleoylglycerol (18:1) [metabolon] (1%); Gamma-glutamylthreonine [metabolon] (1%); 1-stearoyl-GPE (18:0) [metabolon] (1%); 1-palmitoleoyl-GPC (16:1) [metabolon] (1%); 7-alpha-hydroxy-3-oxo-4-cholestenoate (7-hoca) [metabolon] (1%); 1-stearoyl-2-oleoyl-GPE (18:0/18:1) [metabolon] (1%); Taurocholenate sulfate [metabolon] (1%); Androstenediol (3alpha, 17alpha) monosulfate (3) [metabolon] (1%); Palmitoyl sphingomyelin (d18:1/16:0) [metabolon] (1%); Mannonate [metabolon] (1%); Lignoceroyl sphingomyelin (d18:1/24:0) [metabolon] (1%); Tricosanoyl sphingomyelin (d18:1/23:0) [metabolon] (1%); 1-stearoyl-2-linoleoyl-GPE (18:0/18:2) [metabolon] (1%); 1-palmitoyl-2-stearoyl-gpc (16:0/18:0) [metabolon] (1%); 1-stearoyl-2-arachidonoyl-GPE (18:0/20:4) [metabolon] (1%); 1-(1-enyl-stearoyl)-2-arachidonoyl-GPE (p-18:0/20:4) [metabolon] (1%); 1-(1-enyl-palmitoyl)-2-linoleoyl-GPC (p-16:0/18:2) [metabolon] (1%); 1-palmitoyl-2-docosahexaenoyl-GPE (16:0/22:6) [metabolon] (1%); N-palmitoyl-sphinganine (d18:0/16:0) [metabolon] (1%); 1-stearoyl-2-docosahexaenoyl-GPE (18:0/22:6) [metabolon] (1%); 1-(1-enyl-palmitoyl)-2-palmitoleoyl-GPC (P-16:0/16:1) [metabolon] (1%); 1-linoleoyl-2-arachidonoyl-GPC (18:2/20:4n6) [metabolon] (1%); 1-(1-enyl-stearoyl)-2-linoleoyl-GPE (p-18:0/18:2) [metabolon] (1%); 1-stearoyl-2-oleoyl-GPI (18:0/18:1) [metabolon] (1%); 1-myristoyl-2-arachidonoyl-GPC (14:0/20:4) [metabolon] (1%); Linoleoyl-arachidonoyl-glycerol (18:2/20:4) [1] [metabolon] (1%); Linoleoyl-arachidonoyl-glycerol (18:2/20:4) [2] [metabolon] (1%); Palmitoyl-sphingosine-phosphoethanolamine (d18:1/16:0) [metabolon] (1%); Taurochenodeoxycholic acid 3-sulfate [metabolon] (1%); Hydroxypalmitoyl sphingomyelin (d18:1/16:0(OH)) [metabolon] (1%); N-acetylglucosaminylasparagine [metabolon] (1%); 1-palmitoyl-2-oleoyl-GPE (16:0/18:1) [metabolon] (1%); 1-palmitoyl-2-linoleoyl-GPI (16:0/18:2) [metabolon] (1%); N-palmitoyl-sphingosine (d18:1/16:0) [metabolon] (1%); Glutamine [metabolon] (1%); Threonine [metabolon] (1%); Mannose [metabolon] (1%); X-12100 [metabolon] (1%); X-12844 [metabolon] (1%); 1-stearoyl-2-arachidonoyl-gpc (18:0/20:4) [metabolon] (1%); Acetone [nightingale] (1%); Creatinine [nightingale] (1%); Glutamine [nightingale] (1%); Glycerol [nightingale] (1%); Lactate [nightingale] (1%); Pyruvate [nightingale] (1%); Valine [nightingale] (1%)
Free cholesterol to total lipids ratio in IDL [nightingale]	119	Lipoproteins	271	Phospholipids to total lipids ratio in very small VLDL [nightingale] (39%); Total cholesterol to total lipids ratio in small VLDL [nightingale] (36%); Triglycerides to total lipids ratio in very small VLDL [nightingale] (36%); Cholesteryl esters to total lipids ratio in small VLDL [nightingale] (35%); Triglycerides to total lipids ratio in small VLDL [nightingale] (32%); Mean diameter of VLDL particles [nightingale] (32%); Total cholesterol to total lipids ratio in IDL [nightingale] (31%); Triglycerides to total lipids ratio in IDL [nightingale] (31%); Total cholesterol to total lipids ratio in small HDL [nightingale] (31%); Triglycerides to total lipids ratio in small LDL [nightingale] (29%); Cholesteryl esters to total lipids ratio in small HDL [nightingale] (29%); Triglycerides in small HDL [nightingale] (29%); Ratio of polyunsaturated fatty acids to total fatty acids [nightingale] (28%); Total cholesterol to total lipids ratio in small LDL [nightingale] (28%); Total cholesterol to total lipids ratio in large LDL [nightingale] (26%); Cholesteryl esters to total lipids ratio in small LDL [nightingale] (26%); Ratio of triglycerides to phosphoglycerides [nightingale] (26%); Total cholesterol to total lipids ratio in medium LDL [nightingale] (25%); Triglycerides to total lipids ratio in small HDL [nightingale] (25%); Cholesteryl esters to total lipids ratio in medium HDL [nightingale] (24%); Total cholesterol in very large VLDL [nightingale] (24%); Total cholesterol in LDL [nightingale] (24%); Total cholesterol in large LDL [nightingale] (24%); Cholesterol esters in large LDL [nightingale] (24%); Total cholesterol in medium LDL [nightingale] (24%); Cholesterol esters in medium LDL [nightingale] (24%); Cholesteryl esters to total lipids ratio in medium LDL [nightingale] (24%); Ratio of monounsaturated fatty acids to total fatty acids [nightingale] (24%); Total Cholesterol in small LDL [nightingale] (24%); Cholesterol esters in small LDL [nightingale] (24%); Total lipids in small LDL [nightingale] (24%); Total lipids in very large VLDL [nightingale] (24%); Concentration of very large VLDL particles [nightingale] (24%); Triglycerides in very large VLDL [nightingale] (24%); Ratio of apolipoprotein B to apolipoprotein A1 [nightingale] (23%); Free cholesterol in IDL [nightingale] (23%); Free cholesterol in large LDL [nightingale] (23%); Concentration of large VLDL particles [nightingale] (23%); Total cholesterol in medium VLDL [nightingale] (23%); Cholesteryl esters to total lipids ratio in medium VLDL [nightingale] (23%); Triglycerides in medium VLDL [nightingale] (23%); Free cholesterol in very large VLDL [nightingale] (23%); Esterified cholesterol [nightingale] (22%); Ratio of omega-6 fatty acids to total fatty acids [nightingale] (22%); Ratio of 18:2 linoleic acid to total fatty acids [nightingale] (22%); Total lipids in large LDL [nightingale] (22%); Concentration of large LDL particles [nightingale] (22%); Phospholipids in large LDL [nightingale] (22%); Triglycerides to total lipids ratio in large LDL [nightingale] (22%); Total Cholesterol in large VLDL [nightingale] (22%); Cholesterol esters in large VLDL [nightingale] (22%); Total lipids in large VLDL [nightingale] (22%); Triglycerides in large VLDL [nightingale] (22%); Total lipid in medium LDL [nightingale] (22%); Remnant cholesterol (non-HDL, non-LDL -cholesterol) [nightingale] (22%); Concentration of small LDL particles [nightingale] (22%); Sphingomyelins [nightingale] (22%); Concentration of small VLDL particles [nightingale] (22%); Total cholesterol in VLDL [nightingale] (22%); Phospholipids in very small VLDL [nightingale] (22%); Apolipoprotein B [nightingale] (21%); Free cholesterol [nightingale] (21%); Free cholesterol in medium LDL [nightingale] (21%); Concentration of medium LDL particles [nightingale] (21%); Phospholipids to total lipids ratio in medium LDL [nightingale] (21%); Free cholesterol in medium VLDL [nightingale] (21%); Concentration of medium VLDL particles [nightingale] (21%); Phospholipids in medium VLDL [nightingale] (21%); Serum total cholesterol [nightingale] (21%); Phospholipids to total lipids ratio in small HDL [nightingale] (21%); Total lipids in small VLDL [nightingale] (21%); Phospholipids in small VLDL [nightingale] (21%); Triglycerides in small VLDL [nightingale] (21%); Cholesterol esters in very large VLDL [nightingale] (21%); Free cholesterol in very small VLDL [nightingale] (21%); Total lipids in very small VLDL [nightingale] (21%); Concentration of IDL particles [nightingale] (20%); Cholesteryl esters to total lipids ratio in large LDL [nightingale] (20%); Free cholesterol to total lipids ratio in large LDL [nightingale] (20%); Free cholesterol in large VLDL [nightingale] (20%); Total cholesterol to total lipids ratio in medium HDL [nightingale] (20%); Triglycerides to total lipids ratio in medium HDL [nightingale] (20%); Cholesterol esters in medium VLDL [nightingale] (20%); Total lipids in medium VLDL [nightingale] (20%); Phospholipids in small LDL [nightingale] (20%); Phospholipids to total lipids ratio in small LDL [nightingale] (20%); Triglyceride in VLDL [nightingale] (20%); Free cholesterol in very large HDL [nightingale] (20%); Concentration of very small VLDL particles [nightingale] (20%); Concentration of chylomicrons and extremely large VLDL particles [nightingale] (20%); Omega-6 fatty acids [nightingale] (19%); Total cholesterol in HDL2 [nightingale] (19%); Total lipids in IDL [nightingale] (19%); Phospholipids in large VLDL [nightingale] (19%); Phospholipids in medium LDL [nightingale] (19%); Serum total triglyceride [nightingale] (19%); Free cholesterol in small LDL [nightingale] (19%); Phospholipids in very large VLDL [nightingale] (19%); Triglycerides in very small VLDL [nightingale] (19%); Total lipid in chylomicrons and extremely large VLDL [nightingale] (19%); Triglyceride in chylomicrons and extremely large VLDL [nightingale] (19%); Total Cholesterol in IDL [nightingale] (18%); Cholesterol esters in IDL [nightingale] (18%); Phospholipids in IDL [nightingale] (18%); Phospholipids to total lipids ratio in medium VLDL [nightingale] (18%); Polyunsaturated fatty acids [nightingale] (18%); Total cholesterol in small VLDL [nightingale] (18%); Total lipids in very large HDL [nightingale] (18%); Concentration of very large HDL particles [nightingale] (18%); Phospholipids in very large HDL [nightingale] (18%); Cholesteryl ester in chylomicrons and extremely large VLDL [nightingale] (18%); Total cholesterol in HDL [nightingale] (18%); Free cholesterol to total lipids ratio in large HDL [nightingale] (18%); Free cholesterol to total lipids ratio in small LDL [nightingale] (18%); Cholesterol esters in small VLDL [nightingale] (18%); Free cholesterol in small VLDL [nightingale] (18%); Total cholesterol in chylomicrons and extremely large VLDL [nightingale] (18%); Phospholipid in chylomicrons and extremely large VLDL [nightingale] (18%); Triglycerides in medium HDL [nightingale] (17%); Triglycerides to total lipids ratio in medium VLDL [nightingale] (17%); Cholesterol esters in small HDL [nightingale] (17%); Free cholesterol to total lipids ratio in small HDL [nightingale] (17%); Total cholesterol in very small VLDL [nightingale] (17%); Free cholesterol in chylomicrons and extremely large VLDL [nightingale] (17%); Mean diameter of HDL particles [nightingale] (16%); Phospholipids to total lipids ratio in IDL [nightingale] (16%); Free cholesterol in large HDL [nightingale] (16%); Phospholipids to total lipids ratio in large LDL [nightingale] (16%); Triglycerides in IDL [nightingale] (15%); Total cholesterol in large HDL [nightingale] (15%); Cholesterol esters in large HDL [nightingale] (15%); Triglycerides to total lipids ratio in medium LDL [nightingale] (15%); Monounsaturated fatty acids (16:1, 18:1) [nightingale] (15%); Total cholesterol to total lipids ratio in medium VLDL [nightingale] (15%); Total cholesterol in small HDL [nightingale] (15%); Triglycerides in small LDL [nightingale] (15%); Phospholipids to total lipids ratio in small VLDL [nightingale] (15%); Total cholesterol in very large HDL [nightingale] (15%); Total cholesterol to total lipids ratio in very small VLDL [nightingale] (15%); Free cholesterol to total lipids ratio in very small VLDL [nightingale] (15%); Linoleic acid (18:2) [nightingale] (14%); Triglycerides in large LDL [nightingale] (14%); Free cholesterol to total lipids ratio in medium LDL [nightingale] (14%); Triglycerides in medium LDL [nightingale] (14%); Total fatty acids [nightingale] (14%); Cholesterol esters in very large HDL [nightingale] (14%); Cholesterol esters in very small VLDL [nightingale] (14%); Glycoprotein acetylation [nightingale] (13%); Triglyceride in LDL [nightingale] (13%); Total cholesterol to total lipids ratio in large HDL [nightingale] (13%); Cholesteryl esters to total lipids ratio in large HDL [nightingale] (13%); Total lipids in large HDL [nightingale] (13%); Concentration of large HDL particles [nightingale] (13%); Phospholipids in large HDL [nightingale] (13%); Free cholesterol to total lipids ratio in chylomicrons and extremely large VLDL [nightingale] (13%); Apolipoprotein A-I [nightingale] (13%); Triglycerides to total lipids ratio in large HDL [nightingale] (13%); Triglyceride in HDL [nightingale] (12%); Free cholesterol to total lipids ratio in medium HDL [nightingale] (12%); Saturated fatty acids [nightingale] (12%); Estimated degree of unsaturation [nightingale] (12%); Phospholipids to total lipids ratio in very large HDL [nightingale] (12%); Triglycerides to total lipids ratio in very large HDL [nightingale] (12%); Phosphatidylcholine and other choline [nightingale] (11%); Phospholipids in small HDL [nightingale] (11%); Total cholines [nightingale] (11%); Total cholesterol to total lipids ratio in very large HDL [nightingale] (11%); Total cholesterol in HDL3 [nightingale] (10%); Free cholesterol to total lipids ratio in large VLDL [nightingale] (10%); Cholesterol esters in medium HDL [nightingale] (10%); Free cholesterol to total lipids ratio in medium VLDL [nightingale] (10%); Phospholipids to total lipids ratio in chylomicrons and extremely large VLDL [nightingale] (10%); Docosahexaenoic acid (22:6) [nightingale] (9%); Omega-3 fatty acids [nightingale] (9%); Cholesteryl esters to total lipids ratio in IDL [nightingale] (9%); Mean diameter of LDL particles [nightingale] (9%); Phospholipids to total lipids ratio in large VLDL [nightingale] (9%); Total phosphoglycerides [nightingale] (9%); Isoleucine [nightingale] (8%); Total cholesterol in medium HDL [nightingale] (8%); Free cholesterol to total lipids ratio in small VLDL [nightingale] (8%); Cholesteryl esters to total lipids ratio in very large HDL [nightingale] (8%); Free cholesterol to total lipids ratio in very large VLDL [nightingale] (8%); Cholesteryl esters to total lipids ratio in very small VLDL [nightingale] (8%); Phospholipids to total lipids ratio in large HDL [nightingale] (8%); Free cholesterol in small HDL [nightingale] (8%); Phospholipids to total lipids ratio in medium HDL [nightingale] (7%); Phospholipids to total lipids ratio in very large VLDL [nightingale] (7%); Total cholesterol to total lipids ratio in large VLDL [nightingale] (6%); Cholesteryl esters to total lipids ratio in large VLDL [nightingale] (6%); Free cholesterol to total lipids ratio in very large HDL [nightingale] (6%); Triglycerides in very large HDL [nightingale] (6%); Total cholesterol to total lipids ratio in very large VLDL [nightingale] (6%); Cholesteryl esters to total lipids ratio in very large VLDL [nightingale] (6%); Free cholesterol in medium HDL [nightingale] (5%); Triglycerides to total lipids ratio in very large VLDL [nightingale] (5%); Cholesteryl esters to total lipids ratio in chylomicrons and extremely large VLDL [nightingale] (5%); Triglycerides to total lipids ratio in chylomicrons and extremely large VLDL [nightingale] (5%); Leucine [nightingale] (4%); Total lipids in medium HDL [nightingale] (3%); Concentration of medium HDL particles [nightingale] (3%); Phospholipids in medium HDL [nightingale] (3%); Ratio of saturated fatty acids to total fatty acids [nightingale] (3%); Alanine [nightingale] (3%); Citrate [metabolon] (3%); Glutamine [nightingale] (3%); Histidine [nightingale] (3%); Triglycerides in large HDL [nightingale] (3%); Triglycerides to total lipids ratio in large VLDL [nightingale] (3%); Pyruvate [nightingale] (3%); Concentration of small HDL particles [nightingale] (3%); Total cholesterol to total lipids ratio in chylomicrons and extremely large VLDL [nightingale] (3%); 1-palmitoyl-GPE (16:0) [metabolon] (2%); Oleoyl-linoleoyl-glycerol (18:1/18:2) [2] [metabolon] (2%); Mannonate [metabolon] (2%); Quinolinate [metabolon] (2%); Mannose [metabolon] (2%); Albumin [nightingale] (2%); Ratio of omega-3 fatty acids to total fatty acids [nightingale] (2%); Lactate [nightingale] (2%); Total lipids in small HDL [nightingale] (2%); 1-stearoyl-2-arachidonoyl-GPI (18:0/20:4) [metabolon] (1%); 1-oleoylglycerol (18:1) [metabolon] (1%); Gamma-glutamylthreonine [metabolon] (1%); 1-arachidonylglycerol (20:4) [metabolon] (1%); 1-stearoyl-GPE (18:0) [metabolon] (1%); 1-palmitoleoyl-GPC (16:1) [metabolon] (1%); 1-arachidonoyl-GPC (20:4n6) [metabolon] (1%); 1-arachidonoyl-GPE (20:4n6) [metabolon] (1%); 1-stearoyl-2-oleoyl-GPE (18:0/18:1) [metabolon] (1%); Hexanoylglutamine [metabolon] (1%); 1-palmitoyl-2-linoleoyl-GPE (16:0/18:2) [metabolon] (1%); Androstenediol (3alpha, 17alpha) monosulfate (3) [metabolon] (1%); Palmitoyl sphingomyelin (d18:1/16:0) [metabolon] (1%); Sphingomyelin (d18:1/20:1, d18:2/20:0) [metabolon] (1%); Lignoceroyl sphingomyelin (d18:1/24:0) [metabolon] (1%); 1-stearoyl-2-linoleoyl-GPE (18:0/18:2) [metabolon] (1%); 1-palmitoyl-2-stearoyl-gpc (16:0/18:0) [metabolon] (1%); 1-stearoyl-2-arachidonoyl-GPE (18:0/20:4) [metabolon] (1%); 1-(1-enyl-stearoyl)-2-arachidonoyl-GPE (p-18:0/20:4) [metabolon] (1%); Behenoyl dihydrosphingomyelin (d18:0/22:0) [metabolon] (1%); 1-(1-enyl-palmitoyl)-2-linoleoyl-GPC (p-16:0/18:2) [metabolon] (1%); 1-palmitoyl-2-docosahexaenoyl-GPE (16:0/22:6) [metabolon] (1%); N-palmitoyl-sphinganine (d18:0/16:0) [metabolon] (1%); 1-stearoyl-2-docosahexaenoyl-GPE (18:0/22:6) [metabolon] (1%); 1-(1-enyl-palmitoyl)-2-palmitoleoyl-GPC (P-16:0/16:1) [metabolon] (1%); 1-linoleoyl-2-arachidonoyl-GPC (18:2/20:4n6) [metabolon] (1%); 1-(1-enyl-stearoyl)-2-linoleoyl-GPE (p-18:0/18:2) [metabolon] (1%); 1-stearoyl-2-oleoyl-GPI (18:0/18:1) [metabolon] (1%); 1-oleoyl-2-docosahexaenoyl-GPC (18:1/22:6) [metabolon] (1%); Sphingomyelin (d18:0/20:0, d16:0/22:0) [metabolon] (1%); Lignoceroylcarnitine (C24) [metabolon] (1%); Dihomo-linolenoylcarnitine (C20:3n3 or 6) [metabolon] (1%); Nervonoylcarnitine (C24:1) [metabolon] (1%); Arachidonoylcarnitine (C20:4) [metabolon] (1%); Palmitoyl-sphingosine-phosphoethanolamine (d18:1/16:0) [metabolon] (1%); Hydroxypalmitoyl sphingomyelin (d18:1/16:0(OH)) [metabolon] (1%); 1-palmitoyl-2-oleoyl-GPE (16:0/18:1) [metabolon] (1%); 1-palmitoyl-2-linoleoyl-GPI (16:0/18:2) [metabolon] (1%); N-palmitoyl-sphingosine (d18:1/16:0) [metabolon] (1%); Glutamine [metabolon] (1%); Threonine [metabolon] (1%); X-12100 [metabolon] (1%); X-12844 [metabolon] (1%); Acetate [nightingale] (1%); Acetone [nightingale] (1%); 3-Hydroxybutyrate [nightingale] (1%); Creatinine [nightingale] (1%); Ratio of 22:6 docosahexaenoic acid to total fatty acids [nightingale] (1%); Glycerol [nightingale] (1%); Valine [nightingale] (1%)
Ratio of triglycerides to phosphoglycerides [nightingale]	117	Lipoproteins	271	Triglycerides in small VLDL [nightingale] (58%); Concentration of large VLDL particles [nightingale] (52%); Triglyceride in VLDL [nightingale] (52%); Total lipids in large VLDL [nightingale] (50%); Triglycerides in large VLDL [nightingale] (50%); Free cholesterol in medium VLDL [nightingale] (50%); Concentration of medium VLDL particles [nightingale] (49%); Triglycerides in medium VLDL [nightingale] (49%); Total Cholesterol in large VLDL [nightingale] (47%); Total lipids in medium VLDL [nightingale] (47%); Cholesterol esters in large VLDL [nightingale] (46%); Free cholesterol in large VLDL [nightingale] (45%); Total cholesterol in medium VLDL [nightingale] (45%); Serum total triglyceride [nightingale] (45%); Phospholipids in large VLDL [nightingale] (44%); Phospholipids in medium VLDL [nightingale] (44%); Cholesterol esters in very large VLDL [nightingale] (43%); Concentration of small VLDL particles [nightingale] (42%); Mean diameter of VLDL particles [nightingale] (42%); Triglycerides in small HDL [nightingale] (41%); Triglycerides in very large VLDL [nightingale] (41%); Total cholesterol in very large VLDL [nightingale] (40%); Concentration of very large VLDL particles [nightingale] (40%); Triglycerides in very small VLDL [nightingale] (40%); Total lipids in very large VLDL [nightingale] (39%); Total lipids in small VLDL [nightingale] (38%); Phospholipids in very large VLDL [nightingale] (38%); Free cholesterol in chylomicrons and extremely large VLDL [nightingale] (38%); Total cholesterol in VLDL [nightingale] (37%); Free cholesterol in very large VLDL [nightingale] (37%); Total cholesterol in chylomicrons and extremely large VLDL [nightingale] (37%); Triglycerides to total lipids ratio in small HDL [nightingale] (36%); Phospholipids in small VLDL [nightingale] (35%); Cholesteryl ester in chylomicrons and extremely large VLDL [nightingale] (34%); Cholesterol esters in medium VLDL [nightingale] (32%); Phospholipid in chylomicrons and extremely large VLDL [nightingale] (32%); Free cholesterol to total lipids ratio in large LDL [nightingale] (32%); Free cholesterol in small VLDL [nightingale] (32%); Triglycerides to total lipids ratio in medium HDL [nightingale] (31%); Concentration of chylomicrons and extremely large VLDL particles [nightingale] (31%); Triglycerides to total lipids ratio in very large HDL [nightingale] (30%); Triglycerides to total lipids ratio in very small VLDL [nightingale] (30%); Total lipid in chylomicrons and extremely large VLDL [nightingale] (30%); Triglyceride in chylomicrons and extremely large VLDL [nightingale] (29%); Ratio of apolipoprotein B to apolipoprotein A1 [nightingale] (28%); Total cholesterol in small VLDL [nightingale] (28%); Triglycerides to total lipids ratio in small VLDL [nightingale] (27%); Free cholesterol to total lipids ratio in IDL [nightingale] (26%); Monounsaturated fatty acids (16:1, 18:1) [nightingale] (24%); Ratio of monounsaturated fatty acids to total fatty acids [nightingale] (24%); Triglycerides in medium HDL [nightingale] (22%); Triglycerides to total lipids ratio in large HDL [nightingale] (21%); Total cholesterol in HDL2 [nightingale] (20%); Phospholipids to total lipids ratio in IDL [nightingale] (20%); Free cholesterol in large HDL [nightingale] (20%); Ratio of polyunsaturated fatty acids to total fatty acids [nightingale] (20%); Triglycerides in small LDL [nightingale] (20%); Triglycerides to total lipids ratio in small LDL [nightingale] (20%); Apolipoprotein B [nightingale] (19%); Total cholesterol in large HDL [nightingale] (19%); Cholesterol esters in large HDL [nightingale] (19%); Cholesteryl esters to total lipids ratio in medium HDL [nightingale] (19%); Total fatty acids [nightingale] (19%); Phospholipids in very large HDL [nightingale] (19%); Concentration of very small VLDL particles [nightingale] (19%); Ratio of omega-6 fatty acids to total fatty acids [nightingale] (18%); Glycoprotein acetylation [nightingale] (18%); Triglyceride in HDL [nightingale] (18%); Triglycerides in IDL [nightingale] (18%); Remnant cholesterol (non-HDL, non-LDL -cholesterol) [nightingale] (18%); Total cholesterol in HDL [nightingale] (17%); Free cholesterol to total lipids ratio in large HDL [nightingale] (17%); Mean diameter of HDL particles [nightingale] (16%); Triglycerides to total lipids ratio in IDL [nightingale] (16%); Triglyceride in LDL [nightingale] (16%); Phospholipids to total lipids ratio in medium VLDL [nightingale] (16%); Total cholesterol to total lipids ratio in small VLDL [nightingale] (16%); Total lipids in large HDL [nightingale] (15%); Concentration of large HDL particles [nightingale] (15%); Triglycerides in large LDL [nightingale] (15%); Total cholesterol to total lipids ratio in medium HDL [nightingale] (15%); Saturated fatty acids [nightingale] (15%); Cholesterol esters in small VLDL [nightingale] (15%); Cholesteryl esters to total lipids ratio in small VLDL [nightingale] (15%); Total cholesterol to total lipids ratio in large HDL [nightingale] (15%); Phospholipids in large HDL [nightingale] (15%); Cholesteryl esters to total lipids ratio in medium VLDL [nightingale] (15%); Total lipids in very large HDL [nightingale] (15%); Phospholipids to total lipids ratio in very large HDL [nightingale] (15%); Total lipids in very small VLDL [nightingale] (15%); Ratio of 18:2 linoleic acid to total fatty acids [nightingale] (14%); Free cholesterol to total lipids ratio in medium VLDL [nightingale] (14%); Concentration of very large HDL particles [nightingale] (14%); Phospholipids to total lipids ratio in very small VLDL [nightingale] (14%); Free cholesterol in very large HDL [nightingale] (13%); Total cholesterol to total lipids ratio in very small VLDL [nightingale] (13%); Triglycerides in medium LDL [nightingale] (12%); Triglycerides to total lipids ratio in medium VLDL [nightingale] (12%); Total cholesterol to total lipids ratio in very large HDL [nightingale] (12%); Total cholesterol to total lipids ratio in IDL [nightingale] (11%); Triglycerides to total lipids ratio in large LDL [nightingale] (11%); Phospholipids to total lipids ratio in small VLDL [nightingale] (11%); Cholesteryl esters to total lipids ratio in very large HDL [nightingale] (11%); Free cholesterol in very small VLDL [nightingale] (11%); Phospholipids in very small VLDL [nightingale] (11%); Free cholesterol to total lipids ratio in chylomicrons and extremely large VLDL [nightingale] (11%); Phospholipids to total lipids ratio in chylomicrons and extremely large VLDL [nightingale] (11%); Cholesterol esters in very large HDL [nightingale] (10%); Free cholesterol to total lipids ratio in very small VLDL [nightingale] (10%); Omega-6 fatty acids [nightingale] (9%); Free cholesterol to total lipids ratio in large VLDL [nightingale] (9%); Free cholesterol to total lipids ratio in medium HDL [nightingale] (9%); Total cholesterol in very large HDL [nightingale] (9%); Cholesteryl esters to total lipids ratio in very small VLDL [nightingale] (9%); Docosahexaenoic acid (22:6) [nightingale] (9%); Linoleic acid (18:2) [nightingale] (9%); Total cholesterol to total lipids ratio in medium VLDL [nightingale] (9%); Phosphatidylcholine and other choline [nightingale] (9%); Polyunsaturated fatty acids [nightingale] (9%); Total cholesterol to total lipids ratio in small HDL [nightingale] (9%); Total phosphoglycerides [nightingale] (9%); Triglycerides in very large HDL [nightingale] (9%); Total cholesterol in very small VLDL [nightingale] (9%); Omega-3 fatty acids [nightingale] (8%); Concentration of IDL particles [nightingale] (8%); Cholesteryl esters to total lipids ratio in large HDL [nightingale] (8%); Cholesterol esters in medium HDL [nightingale] (8%); Cholesteryl esters to total lipids ratio in small HDL [nightingale] (8%); Sphingomyelins [nightingale] (8%); Estimated degree of unsaturation [nightingale] (8%); Isoleucine [nightingale] (7%); Phospholipids to total lipids ratio in large HDL [nightingale] (7%); Total cholesterol in medium HDL [nightingale] (7%); Free cholesterol to total lipids ratio in small VLDL [nightingale] (7%); Total cholines [nightingale] (7%); Apolipoprotein A-I [nightingale] (6%); Free cholesterol [nightingale] (6%); Total lipids in IDL [nightingale] (6%); Cholesteryl esters to total lipids ratio in large VLDL [nightingale] (6%); Total cholesterol in small HDL [nightingale] (6%); Concentration of small LDL particles [nightingale] (6%); Cholesterol esters in very small VLDL [nightingale] (6%); Cholesterol esters in IDL [nightingale] (5%); Free cholesterol to total lipids ratio in medium LDL [nightingale] (5%); Phospholipids in medium LDL [nightingale] (5%); Cholesterol esters in small HDL [nightingale] (5%); Free cholesterol to total lipids ratio in small LDL [nightingale] (5%); Total lipids in small LDL [nightingale] (5%); Esterified cholesterol [nightingale] (4%); Leucine [nightingale] (4%); Total cholesterol to total lipids ratio in large LDL [nightingale] (4%); Total lipids in large LDL [nightingale] (4%); Concentration of large LDL particles [nightingale] (4%); Phospholipids in large LDL [nightingale] (4%); Phospholipids to total lipids ratio in large LDL [nightingale] (4%); Free cholesterol in medium HDL [nightingale] (4%); Total lipids in medium HDL [nightingale] (4%); Concentration of medium HDL particles [nightingale] (4%); Phospholipids in medium HDL [nightingale] (4%); Cholesterol esters in medium LDL [nightingale] (4%); Triglycerides to total lipids ratio in medium LDL [nightingale] (4%); Phospholipids to total lipids ratio in small HDL [nightingale] (4%); Cholesterol esters in small LDL [nightingale] (4%); Phospholipids in small LDL [nightingale] (4%); Total cholesterol to total lipids ratio in very large VLDL [nightingale] (4%); Cholesteryl esters to total lipids ratio in very large VLDL [nightingale] (4%); Triglycerides to total lipids ratio in chylomicrons and extremely large VLDL [nightingale] (4%); Total cholesterol in HDL3 [nightingale] (3%); Total Cholesterol in IDL [nightingale] (3%); Free cholesterol in IDL [nightingale] (3%); Phospholipids in IDL [nightingale] (3%); Triglycerides in large HDL [nightingale] (3%); Total cholesterol in large LDL [nightingale] (3%); Cholesterol esters in large LDL [nightingale] (3%); Cholesteryl esters to total lipids ratio in large LDL [nightingale] (3%); Total cholesterol to total lipids ratio in large VLDL [nightingale] (3%); Total cholesterol to total lipids ratio in medium LDL [nightingale] (3%); Total lipid in medium LDL [nightingale] (3%); Concentration of medium LDL particles [nightingale] (3%); Phospholipids to total lipids ratio in medium LDL [nightingale] (3%); Ratio of saturated fatty acids to total fatty acids [nightingale] (3%); Free cholesterol to total lipids ratio in small HDL [nightingale] (3%); Phospholipids in small HDL [nightingale] (3%); Total cholesterol to total lipids ratio in small LDL [nightingale] (3%); Phospholipids to total lipids ratio in small LDL [nightingale] (3%); Free cholesterol to total lipids ratio in very large VLDL [nightingale] (3%); Triglycerides to total lipids ratio in very large VLDL [nightingale] (3%); Oleoyl-linoleoyl-glycerol (18:1/18:2) [2] [metabolon] (3%); Citrate [metabolon] (3%); Ratio of omega-3 fatty acids to total fatty acids [nightingale] (3%); Histidine [nightingale] (3%); Cholesteryl esters to total lipids ratio in IDL [nightingale] (3%); Total cholesterol in LDL [nightingale] (3%); Mean diameter of LDL particles [nightingale] (3%); Free cholesterol in large LDL [nightingale] (3%); Phospholipids to total lipids ratio in medium HDL [nightingale] (3%); Total cholesterol in medium LDL [nightingale] (3%); Serum total cholesterol [nightingale] (3%); Total lipids in small HDL [nightingale] (3%); Concentration of small HDL particles [nightingale] (3%); Total Cholesterol in small LDL [nightingale] (3%); Cholesteryl esters to total lipids ratio in small LDL [nightingale] (3%); Free cholesterol in small LDL [nightingale] (3%); Cholesteryl esters to total lipids ratio in chylomicrons and extremely large VLDL [nightingale] (3%); 1-stearoyl-2-arachidonoyl-GPI (18:0/20:4) [metabolon] (2%); 1-arachidonoyl-GPC (20:4n6) [metabolon] (2%); 1-palmitoyl-GPE (16:0) [metabolon] (2%); Mannonate [metabolon] (2%); 1-stearoyl-2-linoleoyl-GPE (18:0/18:2) [metabolon] (2%); Behenoyl dihydrosphingomyelin (d18:0/22:0) [metabolon] (2%); 1-linoleoyl-2-arachidonoyl-GPC (18:2/20:4n6) [metabolon] (2%); 1-stearoyl-2-oleoyl-GPI (18:0/18:1) [metabolon] (2%); 1-myristoyl-2-arachidonoyl-GPC (14:0/20:4) [metabolon] (2%); 1-oleoyl-2-docosahexaenoyl-GPC (18:1/22:6) [metabolon] (2%); 1-oleoyl-2-linoleoyl-GPE (18:1/18:2) [metabolon] (2%); Linoleoyl-arachidonoyl-glycerol (18:2/20:4) [2] [metabolon] (2%); Sphingomyelin (d18:0/20:0, d16:0/22:0) [metabolon] (2%); Mannose [metabolon] (2%); Acetone [nightingale] (2%); Alanine [nightingale] (2%); Albumin [nightingale] (2%); Glutamine [nightingale] (2%); Lactate [nightingale] (2%); Phospholipids to total lipids ratio in large VLDL [nightingale] (2%); Triglycerides to total lipids ratio in large VLDL [nightingale] (2%); Cholesteryl esters to total lipids ratio in medium LDL [nightingale] (2%); Free cholesterol in medium LDL [nightingale] (2%); Pyruvate [nightingale] (2%); Free cholesterol in small HDL [nightingale] (2%); 1-oleoylglycerol (18:1) [metabolon] (1%); Adrenate (22:4n6) [metabolon] (1%); 1-linoleoyl-GPC (18:2) [metabolon] (1%); Gamma-glutamylthreonine [metabolon] (1%); 1-methylxanthine [metabolon] (1%); 1-stearoyl-GPE (18:0) [metabolon] (1%); 1-palmitoleoyl-GPC (16:1) [metabolon] (1%); 1-linoleoyl-GPE (18:2) [metabolon] (1%); 1-stearoyl-2-oleoyl-GPE (18:0/18:1) [metabolon] (1%); Androstenediol (3alpha, 17alpha) monosulfate (3) [metabolon] (1%); Sphingomyelin (d18:1/20:1, d18:2/20:0) [metabolon] (1%); 1,2-dilinoleoyl-GPC (18:2/18:2) [metabolon] (1%); Tricosanoyl sphingomyelin (d18:1/23:0) [metabolon] (1%); 1-stearoyl-2-linoleoyl-gpc (18:0/18:2) [metabolon] (1%); 1-palmitoyl-2-stearoyl-gpc (16:0/18:0) [metabolon] (1%); 1-palmitoyl-2-docosahexaenoyl-GPC (16:0/22:6) [metabolon] (1%); 1-stearoyl-2-arachidonoyl-GPE (18:0/20:4) [metabolon] (1%); 1-stearoyl-2-docosahexaenoyl-gpc (18:0/22:6) [metabolon] (1%); 1-palmitoyl-2-dihomo-linolenoyl-GPC (16:0/20:3n3 or 6) [metabolon] (1%); 1-palmitoyl-2-arachidonoyl-GPE (16:0/20:4) [metabolon] (1%); 1-(1-enyl-palmitoyl)-2-linoleoyl-GPC (p-16:0/18:2) [metabolon] (1%); 1-palmitoyl-2-docosahexaenoyl-GPE (16:0/22:6) [metabolon] (1%); N-palmitoyl-sphinganine (d18:0/16:0) [metabolon] (1%); 1-stearoyl-2-docosahexaenoyl-GPE (18:0/22:6) [metabolon] (1%); 1-(1-enyl-palmitoyl)-2-palmitoleoyl-GPC (P-16:0/16:1) [metabolon] (1%); 1-linoleoyl-2-linolenoyl-GPC (18:2/18:3) [metabolon] (1%); Hydroxypalmitoyl sphingomyelin (d18:1/16:0(OH)) [metabolon] (1%); 1-palmitoyl-2-oleoyl-GPE (16:0/18:1) [metabolon] (1%); N-palmitoyl-sphingosine (d18:1/16:0) [metabolon] (1%); Eicosapentaenoate (EPA; 20:5n3) [metabolon] (1%); Glutamine [metabolon] (1%); Threonine [metabolon] (1%); X-12844 [metabolon] (1%); 1-stearoyl-2-arachidonoyl-gpc (18:0/20:4) [metabolon] (1%); 3-Hydroxybutyrate [nightingale] (1%); Creatinine [nightingale] (1%); Ratio of 22:6 docosahexaenoic acid to total fatty acids [nightingale] (1%); Glycerol [nightingale] (1%); Valine [nightingale] (1%); Free cholesterol to total lipids ratio in very large HDL [nightingale] (1%); Phospholipids to total lipids ratio in very large VLDL [nightingale] (1%); Total cholesterol to total lipids ratio in chylomicrons and extremely large VLDL [nightingale] (1%)
Remnant cholesterol (non-HDL, non-LDL -cholesterol) [nightingale]	138	Lipid metabolism	271	Apolipoprotein B [nightingale] (78%); Concentration of very small VLDL particles [nightingale] (67%); Total lipids in very small VLDL [nightingale] (62%); Cholesterol esters in small VLDL [nightingale] (59%); Phospholipids in very small VLDL [nightingale] (56%); Total cholesterol in small VLDL [nightingale] (54%); Phospholipids in medium LDL [nightingale] (54%); Concentration of IDL particles [nightingale] (52%); Total cholesterol in very small VLDL [nightingale] (50%); Total lipids in IDL [nightingale] (49%); Concentration of large LDL particles [nightingale] (49%); Phospholipids in small LDL [nightingale] (49%); Concentration of small LDL particles [nightingale] (49%); Total lipids in large LDL [nightingale] (48%); Free cholesterol in very small VLDL [nightingale] (48%); Phospholipids in large LDL [nightingale] (47%); Esterified cholesterol [nightingale] (46%); Linoleic acid (18:2) [nightingale] (46%); Omega-6 fatty acids [nightingale] (46%); Serum total cholesterol [nightingale] (46%); Cholesterol esters in IDL [nightingale] (45%); Polyunsaturated fatty acids [nightingale] (45%); Free cholesterol [nightingale] (44%); Phospholipids in IDL [nightingale] (44%); Total cholesterol in VLDL [nightingale] (44%); Total Cholesterol in IDL [nightingale] (43%); Concentration of medium LDL particles [nightingale] (43%); Total lipids in small LDL [nightingale] (43%); Cholesterol esters in large LDL [nightingale] (41%); Cholesterol esters in very small VLDL [nightingale] (41%); Total lipid in medium LDL [nightingale] (40%); Total cholesterol in large LDL [nightingale] (39%); Free cholesterol in small VLDL [nightingale] (39%); Free cholesterol in medium LDL [nightingale] (38%); Ratio of apolipoprotein B to apolipoprotein A1 [nightingale] (38%); Free cholesterol to total lipids ratio in medium LDL [nightingale] (38%); Free cholesterol in small LDL [nightingale] (38%); Total lipids in small VLDL [nightingale] (37%); Cholesterol esters in medium LDL [nightingale] (36%); Free cholesterol in IDL [nightingale] (36%); Total cholesterol in LDL [nightingale] (35%); Triglycerides in very small VLDL [nightingale] (35%); Cholesteryl esters to total lipids ratio in large LDL [nightingale] (34%); Total cholesterol in medium LDL [nightingale] (34%); Cholesterol esters in small LDL [nightingale] (34%); Phospholipids in small VLDL [nightingale] (34%); Concentration of small VLDL particles [nightingale] (33%); Free cholesterol in large LDL [nightingale] (33%); Total Cholesterol in small LDL [nightingale] (33%); Total fatty acids [nightingale] (33%); Cholesterol esters in medium VLDL [nightingale] (32%); Total cholesterol in medium VLDL [nightingale] (31%); Triglycerides in IDL [nightingale] (30%); Phospholipids to total lipids ratio in large LDL [nightingale] (30%); Triglycerides in small LDL [nightingale] (30%); Triglyceride in LDL [nightingale] (29%); Sphingomyelins [nightingale] (29%); Triglycerides in large LDL [nightingale] (28%); Free cholesterol to total lipids ratio in small LDL [nightingale] (28%); Monounsaturated fatty acids (16:1, 18:1) [nightingale] (27%); Free cholesterol to total lipids ratio in large LDL [nightingale] (26%); Triglycerides in medium LDL [nightingale] (26%); Phospholipids in medium VLDL [nightingale] (25%); Saturated fatty acids [nightingale] (25%); Total cholines [nightingale] (24%); Free cholesterol in medium VLDL [nightingale] (23%); Serum total triglyceride [nightingale] (23%); Phospholipids to total lipids ratio in small LDL [nightingale] (22%); Phospholipids to total lipids ratio in IDL [nightingale] (22%); Cholesteryl esters to total lipids ratio in small LDL [nightingale] (22%); Total cholesterol to total lipids ratio in large LDL [nightingale] (21%); Cholesteryl esters to total lipids ratio in medium LDL [nightingale] (21%); Total lipids in medium VLDL [nightingale] (21%); Cholesteryl esters to total lipids ratio in small HDL [nightingale] (21%); Cholesteryl ester in chylomicrons and extremely large VLDL [nightingale] (21%); Triglyceride in HDL [nightingale] (20%); Cholesteryl esters to total lipids ratio in large HDL [nightingale] (20%); Phospholipids to total lipids ratio in medium LDL [nightingale] (20%); Concentration of medium VLDL particles [nightingale] (20%); Phosphatidylcholine and other choline [nightingale] (20%); Total cholesterol to total lipids ratio in small HDL [nightingale] (20%); Triglycerides in small VLDL [nightingale] (20%); Total cholesterol in chylomicrons and extremely large VLDL [nightingale] (20%); Total Cholesterol in large VLDL [nightingale] (20%); Total cholesterol to total lipids ratio in medium LDL [nightingale] (20%); Total cholesterol to total lipids ratio in small LDL [nightingale] (20%); Total phosphoglycerides [nightingale] (20%); Free cholesterol to total lipids ratio in IDL [nightingale] (19%); Cholesterol esters in large VLDL [nightingale] (19%); Phospholipids to total lipids ratio in large VLDL [nightingale] (19%); Triglycerides in medium HDL [nightingale] (19%); Phospholipids to total lipids ratio in small HDL [nightingale] (19%); Total cholesterol to total lipids ratio in IDL [nightingale] (18%); Cholesteryl esters to total lipids ratio in medium HDL [nightingale] (18%); Free cholesterol in very large VLDL [nightingale] (18%); Concentration of chylomicrons and extremely large VLDL particles [nightingale] (18%); Free cholesterol in large VLDL [nightingale] (17%); Triglycerides in medium VLDL [nightingale] (17%); Triglycerides in small HDL [nightingale] (17%); Total cholesterol to total lipids ratio in small VLDL [nightingale] (17%); Cholesteryl esters to total lipids ratio in small VLDL [nightingale] (17%); Triglyceride in VLDL [nightingale] (17%); Docosahexaenoic acid (22:6) [nightingale] (17%); Triglycerides to total lipids ratio in large HDL [nightingale] (17%); Total lipids in large VLDL [nightingale] (17%); Phospholipids in large VLDL [nightingale] (17%); Triglycerides to total lipids ratio in medium HDL [nightingale] (17%); Total cholesterol in very large VLDL [nightingale] (17%); Total lipid in chylomicrons and extremely large VLDL [nightingale] (17%); Phospholipid in chylomicrons and extremely large VLDL [nightingale] (17%); Concentration of large VLDL particles [nightingale] (16%); Triglycerides to total lipids ratio in medium VLDL [nightingale] (16%); Triglycerides to total lipids ratio in small HDL [nightingale] (16%); Mean diameter of VLDL particles [nightingale] (16%); Cholesterol esters in very large VLDL [nightingale] (16%); Omega-3 fatty acids [nightingale] (15%); Total cholesterol in small HDL [nightingale] (15%); Free cholesterol to total lipids ratio in small HDL [nightingale] (15%); Phospholipids to total lipids ratio in small VLDL [nightingale] (15%); Ratio of triglycerides to phosphoglycerides [nightingale] (15%); Triglyceride in chylomicrons and extremely large VLDL [nightingale] (15%); Triglycerides to total lipids ratio in IDL [nightingale] (14%); Total cholesterol to total lipids ratio in large HDL [nightingale] (14%); Triglycerides to total lipids ratio in large LDL [nightingale] (14%); Triglycerides in large VLDL [nightingale] (14%); Cholesterol esters in small HDL [nightingale] (14%); Triglycerides to total lipids ratio in small VLDL [nightingale] (14%); Phospholipids to total lipids ratio in very small VLDL [nightingale] (14%); Triglycerides to total lipids ratio in very small VLDL [nightingale] (14%); Total cholesterol to total lipids ratio in medium HDL [nightingale] (14%); Free cholesterol to total lipids ratio in medium VLDL [nightingale] (14%); Triglycerides to total lipids ratio in small LDL [nightingale] (14%); Triglycerides to total lipids ratio in very large HDL [nightingale] (14%); Total lipids in very large VLDL [nightingale] (14%); Concentration of very large VLDL particles [nightingale] (14%); Triglycerides in very large VLDL [nightingale] (14%); Total cholesterol to total lipids ratio in medium VLDL [nightingale] (13%); Cholesteryl esters to total lipids ratio in medium VLDL [nightingale] (13%); Phospholipids in very large VLDL [nightingale] (13%); Free cholesterol in chylomicrons and extremely large VLDL [nightingale] (13%); Ratio of 18:2 linoleic acid to total fatty acids [nightingale] (12%); Phospholipids to total lipids ratio in medium VLDL [nightingale] (12%); Ratio of polyunsaturated fatty acids to total fatty acids [nightingale] (12%); Triglycerides in very large HDL [nightingale] (12%); Phospholipids to total lipids ratio in very large VLDL [nightingale] (12%); Ratio of omega-6 fatty acids to total fatty acids [nightingale] (12%); Glycoprotein acetylation [nightingale] (12%); Phospholipids to total lipids ratio in large HDL [nightingale] (12%); Ratio of monounsaturated fatty acids to total fatty acids [nightingale] (12%); Free cholesterol to total lipids ratio in chylomicrons and extremely large VLDL [nightingale] (12%); Triglycerides to total lipids ratio in medium LDL [nightingale] (11%); Total cholesterol to total lipids ratio in very small VLDL [nightingale] (11%); Free cholesterol to total lipids ratio in large HDL [nightingale] (10%); Total cholesterol in HDL3 [nightingale] (9%); Cholesteryl esters to total lipids ratio in IDL [nightingale] (9%); Phospholipids to total lipids ratio in very large HDL [nightingale] (9%); Mean diameter of LDL particles [nightingale] (9%); Total cholesterol to total lipids ratio in very large HDL [nightingale] (9%); Triglycerides to total lipids ratio in chylomicrons and extremely large VLDL [nightingale] (9%); Total cholesterol in large HDL [nightingale] (8%); Cholesterol esters in large HDL [nightingale] (8%); Free cholesterol in large HDL [nightingale] (8%); Phospholipids in small HDL [nightingale] (8%); Total lipids in very large HDL [nightingale] (8%); Concentration of very large HDL particles [nightingale] (8%); Free cholesterol to total lipids ratio in very small VLDL [nightingale] (8%); Mean diameter of HDL particles [nightingale] (7%); Free cholesterol in very large HDL [nightingale] (7%); Phospholipids in very large HDL [nightingale] (7%); Free cholesterol to total lipids ratio in very large VLDL [nightingale] (7%); Triglycerides to total lipids ratio in very large VLDL [nightingale] (7%); Cholesteryl esters to total lipids ratio in very small VLDL [nightingale] (7%); Phospholipids to total lipids ratio in chylomicrons and extremely large VLDL [nightingale] (7%); Apolipoprotein A-I [nightingale] (7%); Total cholesterol in HDL2 [nightingale] (7%); Total lipids in large HDL [nightingale] (7%); Concentration of large HDL particles [nightingale] (7%); Free cholesterol to total lipids ratio in large VLDL [nightingale] (7%); Phospholipids to total lipids ratio in medium HDL [nightingale] (7%); Free cholesterol in small HDL [nightingale] (7%); Cholesteryl esters to total lipids ratio in very large HDL [nightingale] (7%); Free cholesterol to total lipids ratio in very large HDL [nightingale] (7%); Total cholesterol in HDL [nightingale] (6%); Phospholipids in large HDL [nightingale] (6%); Triglycerides to total lipids ratio in large VLDL [nightingale] (6%); Total cholesterol in very large HDL [nightingale] (6%); Cholesterol esters in very large HDL [nightingale] (6%); Cholesteryl esters to total lipids ratio in chylomicrons and extremely large VLDL [nightingale] (6%); Cholesterol esters in medium HDL [nightingale] (5%); Estimated degree of unsaturation [nightingale] (5%); Total cholesterol to total lipids ratio in very large VLDL [nightingale] (5%); Total cholesterol to total lipids ratio in chylomicrons and extremely large VLDL [nightingale] (5%); Triglycerides in large HDL [nightingale] (4%); Total cholesterol in medium HDL [nightingale] (4%); Free cholesterol to total lipids ratio in medium HDL [nightingale] (4%); Concentration of small HDL particles [nightingale] (4%); Free cholesterol to total lipids ratio in small VLDL [nightingale] (4%); Albumin [nightingale] (4%); Isoleucine [nightingale] (4%); Total cholesterol to total lipids ratio in large VLDL [nightingale] (4%); Cholesteryl esters to total lipids ratio in large VLDL [nightingale] (4%); Concentration of medium HDL particles [nightingale] (4%); Ratio of saturated fatty acids to total fatty acids [nightingale] (4%); Total lipids in small HDL [nightingale] (4%); Cholesteryl esters to total lipids ratio in very large VLDL [nightingale] (4%); 1-stearoyl-2-arachidonoyl-GPE (18:0/20:4) [metabolon] (2%); Behenoyl dihydrosphingomyelin (d18:0/22:0) [metabolon] (2%); 1-palmitoyl-2-docosahexaenoyl-GPE (16:0/22:6) [metabolon] (2%); 1-oleoyl-2-arachidonoyl-GPE (18:1/20:4) [metabolon] (2%); Sphingomyelin (d18:0/20:0, d16:0/22:0) [metabolon] (2%); Leucine [nightingale] (2%); Free cholesterol in medium HDL [nightingale] (2%); Total lipids in medium HDL [nightingale] (2%); Phospholipids in medium HDL [nightingale] (2%); Phenylalanine [nightingale] (2%); 1-stearoyl-2-arachidonoyl-GPI (18:0/20:4) [metabolon] (1%); 1-arachidonoyl-GPC (20:4n6) [metabolon] (1%); 1-palmitoyl-GPE (16:0) [metabolon] (1%); Oleoyl-linoleoyl-glycerol (18:1/18:2) [2] [metabolon] (1%); 1-palmitoyl-2-arachidonoyl-GPE (16:0/20:4) [metabolon] (1%); 1-oleoyl-2-docosahexaenoyl-GPC (18:1/22:6) [metabolon] (1%); 3-Hydroxybutyrate [nightingale] (1%); Citrate [metabolon] (1%); Ratio of omega-3 fatty acids to total fatty acids [nightingale] (1%); Glycine [nightingale] (1%); Histidine [nightingale] (1%); 1-oleoylglycerol (18:1) [metabolon] (1%); Gamma-glutamylthreonine [metabolon] (1%); 1-stearoyl-GPE (18:0) [metabolon] (1%); 1-palmitoleoyl-GPC (16:1) [metabolon] (1%); 7-alpha-hydroxy-3-oxo-4-cholestenoate (7-hoca) [metabolon] (1%); 1-stearoyl-2-oleoyl-GPE (18:0/18:1) [metabolon] (1%); Taurocholenate sulfate [metabolon] (1%); 1-palmitoyl-2-linoleoyl-GPE (16:0/18:2) [metabolon] (1%); Androstenediol (3alpha, 17alpha) monosulfate (3) [metabolon] (1%); Palmitoyl sphingomyelin (d18:1/16:0) [metabolon] (1%); Mannonate [metabolon] (1%); Lignoceroyl sphingomyelin (d18:1/24:0) [metabolon] (1%); Tricosanoyl sphingomyelin (d18:1/23:0) [metabolon] (1%); 1-stearoyl-2-linoleoyl-GPE (18:0/18:2) [metabolon] (1%); 1-palmitoyl-2-stearoyl-gpc (16:0/18:0) [metabolon] (1%); 1-(1-enyl-stearoyl)-2-arachidonoyl-GPE (p-18:0/20:4) [metabolon] (1%); 1-(1-enyl-palmitoyl)-2-linoleoyl-GPC (p-16:0/18:2) [metabolon] (1%); N-palmitoyl-sphinganine (d18:0/16:0) [metabolon] (1%); 1-stearoyl-2-docosahexaenoyl-GPE (18:0/22:6) [metabolon] (1%); 1-(1-enyl-palmitoyl)-2-palmitoleoyl-GPC (P-16:0/16:1) [metabolon] (1%); 1-linoleoyl-2-arachidonoyl-GPC (18:2/20:4n6) [metabolon] (1%); 1-(1-enyl-stearoyl)-2-linoleoyl-GPE (p-18:0/18:2) [metabolon] (1%); 1-stearoyl-2-oleoyl-GPI (18:0/18:1) [metabolon] (1%); 1-myristoyl-2-arachidonoyl-GPC (14:0/20:4) [metabolon] (1%); Linoleoyl-arachidonoyl-glycerol (18:2/20:4) [2] [metabolon] (1%); Palmitoyl-sphingosine-phosphoethanolamine (d18:1/16:0) [metabolon] (1%); Taurochenodeoxycholic acid 3-sulfate [metabolon] (1%); Hydroxypalmitoyl sphingomyelin (d18:1/16:0(OH)) [metabolon] (1%); N-acetylglucosaminylasparagine [metabolon] (1%); 1-palmitoyl-2-oleoyl-GPE (16:0/18:1) [metabolon] (1%); 1-palmitoyl-2-linoleoyl-GPI (16:0/18:2) [metabolon] (1%); N-palmitoyl-sphingosine (d18:1/16:0) [metabolon] (1%); Glutamine [metabolon] (1%); Threonine [metabolon] (1%); Mannose [metabolon] (1%); X-12844 [metabolon] (1%); 1-stearoyl-2-arachidonoyl-gpc (18:0/20:4) [metabolon] (1%); Acetone [nightingale] (1%); Alanine [nightingale] (1%); Creatinine [nightingale] (1%); Glutamine [nightingale] (1%); Glycerol [nightingale] (1%); Lactate [nightingale] (1%); Pyruvate [nightingale] (1%); Valine [nightingale] (1%)
Total cholesterol to total lipids ratio in large HDL [nightingale]	106	Lipoproteins	271	Free cholesterol to total lipids ratio in large HDL [nightingale] (46%); Cholesteryl esters to total lipids ratio in large HDL [nightingale] (43%); Ratio of apolipoprotein B to apolipoprotein A1 [nightingale] (35%); Phospholipids in very large HDL [nightingale] (33%); Mean diameter of HDL particles [nightingale] (30%); Triglycerides to total lipids ratio in medium HDL [nightingale] (30%); Total lipids in very large HDL [nightingale] (30%); Total cholesterol in small VLDL [nightingale] (28%); Phospholipids in small VLDL [nightingale] (28%); Total cholesterol in large HDL [nightingale] (27%); Triglycerides in small HDL [nightingale] (27%); Free cholesterol in small VLDL [nightingale] (27%); Concentration of very large HDL particles [nightingale] (27%); Phospholipids to total lipids ratio in large HDL [nightingale] (26%); Total lipids in small VLDL [nightingale] (26%); Cholesterol esters in large HDL [nightingale] (25%); Concentration of small VLDL particles [nightingale] (25%); Free cholesterol in large HDL [nightingale] (25%); Free cholesterol to total lipids ratio in large LDL [nightingale] (25%); Triglycerides to total lipids ratio in small HDL [nightingale] (25%); Free cholesterol in very large HDL [nightingale] (25%); Triglycerides to total lipids ratio in very large HDL [nightingale] (25%); Total lipids in very small VLDL [nightingale] (25%); Triglycerides in very small VLDL [nightingale] (25%); Apolipoprotein B [nightingale] (24%); Triglycerides in IDL [nightingale] (24%); Cholesteryl esters to total lipids ratio in medium HDL [nightingale] (24%); Cholesterol esters in small VLDL [nightingale] (24%); Total cholesterol in VLDL [nightingale] (24%); Phospholipids in medium VLDL [nightingale] (23%); Triglycerides to total lipids ratio in small LDL [nightingale] (23%); Concentration of very small VLDL particles [nightingale] (23%); Triglycerides to total lipids ratio in large HDL [nightingale] (22%); Total cholesterol to total lipids ratio in medium HDL [nightingale] (22%); Triglycerides in medium HDL [nightingale] (22%); Cholesterol esters in medium VLDL [nightingale] (22%); Total lipids in medium VLDL [nightingale] (22%); Concentration of medium VLDL particles [nightingale] (22%); Total cholesterol in very large HDL [nightingale] (22%); Triglyceride in HDL [nightingale] (21%); Serum total triglyceride [nightingale] (21%); Saturated fatty acids [nightingale] (21%); Phospholipids in very small VLDL [nightingale] (21%); Cholesteryl ester in chylomicrons and extremely large VLDL [nightingale] (21%); Total cholesterol in HDL2 [nightingale] (20%); Total cholesterol in medium VLDL [nightingale] (20%); Free cholesterol in medium VLDL [nightingale] (20%); Triglycerides in small LDL [nightingale] (20%); Total fatty acids [nightingale] (20%); Mean diameter of VLDL particles [nightingale] (20%); Triglycerides to total lipids ratio in very small VLDL [nightingale] (20%); Total cholesterol in HDL [nightingale] (19%); Triglycerides to total lipids ratio in IDL [nightingale] (19%); Triglyceride in LDL [nightingale] (19%); Total lipids in large HDL [nightingale] (19%); Concentration of large HDL particles [nightingale] (19%); Monounsaturated fatty acids (16:1, 18:1) [nightingale] (19%); Remnant cholesterol (non-HDL, non-LDL -cholesterol) [nightingale] (19%); Cholesterol esters in very large HDL [nightingale] (19%); Total cholesterol in chylomicrons and extremely large VLDL [nightingale] (19%); Triglycerides in small VLDL [nightingale] (18%); Triglyceride in VLDL [nightingale] (18%); Total cholesterol to total lipids ratio in very small VLDL [nightingale] (18%); Free cholesterol in very small VLDL [nightingale] (18%); Concentration of chylomicrons and extremely large VLDL particles [nightingale] (18%); Triglyceride in chylomicrons and extremely large VLDL [nightingale] (18%); Total Cholesterol in large VLDL [nightingale] (17%); Cholesterol esters in large VLDL [nightingale] (17%); Free cholesterol in large VLDL [nightingale] (17%); Total lipids in large VLDL [nightingale] (17%); Concentration of large VLDL particles [nightingale] (17%); Triglycerides in large VLDL [nightingale] (17%); Triglycerides to total lipids ratio in small VLDL [nightingale] (17%); Phospholipids in very large VLDL [nightingale] (17%); Ratio of omega-6 fatty acids to total fatty acids [nightingale] (16%); Phospholipids to total lipids ratio in IDL [nightingale] (16%); Triglycerides in large LDL [nightingale] (16%); Triglycerides to total lipids ratio in large LDL [nightingale] (16%); Phospholipids in large VLDL [nightingale] (16%); Triglycerides in medium LDL [nightingale] (16%); Ratio of monounsaturated fatty acids to total fatty acids [nightingale] (16%); Triglycerides in medium VLDL [nightingale] (16%); Ratio of polyunsaturated fatty acids to total fatty acids [nightingale] (16%); Phospholipids to total lipids ratio in small VLDL [nightingale] (16%); Ratio of triglycerides to phosphoglycerides [nightingale] (16%); Free cholesterol in very large VLDL [nightingale] (16%); Total cholesterol in very small VLDL [nightingale] (16%); Free cholesterol in chylomicrons and extremely large VLDL [nightingale] (16%); Total lipid in chylomicrons and extremely large VLDL [nightingale] (16%); Phospholipid in chylomicrons and extremely large VLDL [nightingale] (16%); Free cholesterol to total lipids ratio in IDL [nightingale] (15%); Phospholipids to total lipids ratio in medium VLDL [nightingale] (15%); Total cholesterol to total lipids ratio in small VLDL [nightingale] (15%); Total cholesterol in very large VLDL [nightingale] (15%); Cholesterol esters in very large VLDL [nightingale] (15%); Total lipids in very large VLDL [nightingale] (15%); Concentration of very large VLDL particles [nightingale] (15%); Triglycerides in very large VLDL [nightingale] (15%); Omega-6 fatty acids [nightingale] (14%); Total lipids in IDL [nightingale] (14%); Concentration of IDL particles [nightingale] (14%); Phospholipids in large HDL [nightingale] (14%); Cholesteryl esters to total lipids ratio in medium VLDL [nightingale] (14%); Free cholesterol to total lipids ratio in medium VLDL [nightingale] (14%); Polyunsaturated fatty acids [nightingale] (14%); Concentration of small LDL particles [nightingale] (14%); Cholesterol esters in very small VLDL [nightingale] (14%); Glycoprotein acetylation [nightingale] (13%); Total cholesterol to total lipids ratio in IDL [nightingale] (13%); Phospholipids in IDL [nightingale] (13%); Total lipids in large LDL [nightingale] (13%); Concentration of large LDL particles [nightingale] (13%); Phospholipids to total lipids ratio in large LDL [nightingale] (13%); Free cholesterol to total lipids ratio in small LDL [nightingale] (13%); Total lipids in small LDL [nightingale] (13%); Cholesteryl esters to total lipids ratio in small VLDL [nightingale] (13%); Free cholesterol to total lipids ratio in very small VLDL [nightingale] (13%); Phospholipids to total lipids ratio in very small VLDL [nightingale] (13%); Free cholesterol to total lipids ratio in chylomicrons and extremely large VLDL [nightingale] (13%); Apolipoprotein A-I [nightingale] (12%); Linoleic acid (18:2) [nightingale] (12%); Cholesteryl esters to total lipids ratio in large LDL [nightingale] (12%); Cholesterol esters in medium LDL [nightingale] (12%); Free cholesterol to total lipids ratio in medium LDL [nightingale] (12%); Total lipid in medium LDL [nightingale] (12%); Concentration of medium LDL particles [nightingale] (12%); Phospholipids in medium LDL [nightingale] (12%); Triglycerides to total lipids ratio in medium LDL [nightingale] (12%); Phosphatidylcholine and other choline [nightingale] (12%); Cholesterol esters in small LDL [nightingale] (12%); Phospholipids in small LDL [nightingale] (12%); Total phosphoglycerides [nightingale] (12%); Docosahexaenoic acid (22:6) [nightingale] (11%); Free cholesterol [nightingale] (11%); Total Cholesterol in IDL [nightingale] (11%); Cholesterol esters in IDL [nightingale] (11%); Total cholesterol in large LDL [nightingale] (11%); Cholesterol esters in large LDL [nightingale] (11%); Phospholipids in large LDL [nightingale] (11%); Cholesterol esters in medium HDL [nightingale] (11%); Free cholesterol to total lipids ratio in medium HDL [nightingale] (11%); Cholesteryl esters to total lipids ratio in medium LDL [nightingale] (11%); Serum total cholesterol [nightingale] (11%); Free cholesterol to total lipids ratio in small HDL [nightingale] (11%); Sphingomyelins [nightingale] (11%); Total cholines [nightingale] (11%); Phospholipids to total lipids ratio in very large HDL [nightingale] (11%); Cholesteryl esters to total lipids ratio in very small VLDL [nightingale] (11%); Esterified cholesterol [nightingale] (10%); Omega-3 fatty acids [nightingale] (10%); Free cholesterol in IDL [nightingale] (10%); Ratio of 18:2 linoleic acid to total fatty acids [nightingale] (10%); Total cholesterol in LDL [nightingale] (10%); Mean diameter of LDL particles [nightingale] (10%); Total cholesterol in medium LDL [nightingale] (10%); Total cholesterol to total lipids ratio in medium LDL [nightingale] (10%); Total Cholesterol in small LDL [nightingale] (10%); Free cholesterol in small LDL [nightingale] (10%); Phospholipids to total lipids ratio in small LDL [nightingale] (10%); Total cholesterol to total lipids ratio in very large HDL [nightingale] (10%); Cholesteryl esters to total lipids ratio in very large HDL [nightingale] (10%); Phospholipids to total lipids ratio in chylomicrons and extremely large VLDL [nightingale] (10%); Free cholesterol in large LDL [nightingale] (9%); Phospholipids to total lipids ratio in large VLDL [nightingale] (9%); Total cholesterol in medium HDL [nightingale] (9%); Free cholesterol in medium LDL [nightingale] (9%); Phospholipids to total lipids ratio in medium LDL [nightingale] (9%); Total cholesterol to total lipids ratio in small HDL [nightingale] (9%); Cholesteryl esters to total lipids ratio in small HDL [nightingale] (9%); Cholesteryl esters to total lipids ratio in small LDL [nightingale] (9%); Estimated degree of unsaturation [nightingale] (9%); Isoleucine [nightingale] (8%); Total cholesterol to total lipids ratio in large LDL [nightingale] (8%); Free cholesterol to total lipids ratio in large VLDL [nightingale] (8%); Total cholesterol to total lipids ratio in medium VLDL [nightingale] (8%); Total cholesterol to total lipids ratio in small LDL [nightingale] (8%); Total cholesterol in HDL3 [nightingale] (8%); Triglycerides in large HDL [nightingale] (8%); Triglycerides to total lipids ratio in medium VLDL [nightingale] (8%); Phospholipids to total lipids ratio in small HDL [nightingale] (8%); Triglycerides in very large HDL [nightingale] (8%); Phospholipids to total lipids ratio in very large VLDL [nightingale] (8%); Total cholesterol to total lipids ratio in chylomicrons and extremely large VLDL [nightingale] (8%); Triglycerides to total lipids ratio in chylomicrons and extremely large VLDL [nightingale] (8%); Leucine [nightingale] (7%); Total cholesterol to total lipids ratio in large VLDL [nightingale] (7%); Cholesteryl esters to total lipids ratio in large VLDL [nightingale] (7%); Cholesterol esters in small HDL [nightingale] (7%); Free cholesterol in small HDL [nightingale] (7%); Free cholesterol to total lipids ratio in very large HDL [nightingale] (7%); Free cholesterol to total lipids ratio in very large VLDL [nightingale] (7%); Triglycerides to total lipids ratio in very large VLDL [nightingale] (7%); Total cholesterol in small HDL [nightingale] (6%); Free cholesterol to total lipids ratio in small VLDL [nightingale] (6%); Total cholesterol to total lipids ratio in very large VLDL [nightingale] (6%); Cholesteryl esters to total lipids ratio in chylomicrons and extremely large VLDL [nightingale] (6%); Cholesteryl esters to total lipids ratio in IDL [nightingale] (5%); Phospholipids to total lipids ratio in medium HDL [nightingale] (5%); Ratio of saturated fatty acids to total fatty acids [nightingale] (5%); Concentration of small HDL particles [nightingale] (5%); Phospholipids in small HDL [nightingale] (5%); Cholesteryl esters to total lipids ratio in very large VLDL [nightingale] (5%); Triglycerides to total lipids ratio in large VLDL [nightingale] (4%); Free cholesterol in medium HDL [nightingale] (4%); Total lipids in small HDL [nightingale] (4%); 1-palmitoyl-GPE (16:0) [metabolon] (3%); 1-palmitoyl-2-oleoyl-GPE (16:0/18:1) [metabolon] (3%); Albumin [nightingale] (3%); Citrate [metabolon] (3%); Ratio of 22:6 docosahexaenoic acid to total fatty acids [nightingale] (3%); Ratio of omega-3 fatty acids to total fatty acids [nightingale] (3%); 1-stearoyl-2-arachidonoyl-GPI (18:0/20:4) [metabolon] (2%); 1-arachidonoyl-GPC (20:4n6) [metabolon] (2%); 1-stearoyl-2-oleoyl-GPE (18:0/18:1) [metabolon] (2%); Oleoyl-linoleoyl-glycerol (18:1/18:2) [2] [metabolon] (2%); 1-stearoyl-2-linoleoyl-GPE (18:0/18:2) [metabolon] (2%); 1-palmitoyl-2-arachidonoyl-GPE (16:0/20:4) [metabolon] (2%); 1-linoleoyl-2-arachidonoyl-GPC (18:2/20:4n6) [metabolon] (2%); 1-oleoyl-2-docosahexaenoyl-GPC (18:1/22:6) [metabolon] (2%); Alanine [nightingale] (2%); Histidine [nightingale] (2%); Total lipids in medium HDL [nightingale] (2%); Concentration of medium HDL particles [nightingale] (2%); Phospholipids in medium HDL [nightingale] (2%); Phenylalanine [nightingale] (2%); 1-oleoylglycerol (18:1) [metabolon] (1%); Gamma-glutamylthreonine [metabolon] (1%); 1-stearoyl-GPE (18:0) [metabolon] (1%); 1-palmitoleoyl-GPC (16:1) [metabolon] (1%); 1-oleoyl-GPE (18:1) [metabolon] (1%); 1-palmitoyl-2-linoleoyl-GPE (16:0/18:2) [metabolon] (1%); Androstenediol (3alpha, 17alpha) monosulfate (3) [metabolon] (1%); Palmitoyl sphingomyelin (d18:1/16:0) [metabolon] (1%); 2R,3R-dihydroxybutyrate [metabolon] (1%); Mannonate [metabolon] (1%); Lignoceroyl sphingomyelin (d18:1/24:0) [metabolon] (1%); 1-palmitoyl-2-stearoyl-gpc (16:0/18:0) [metabolon] (1%); 1-stearoyl-2-arachidonoyl-GPE (18:0/20:4) [metabolon] (1%); 1-(1-enyl-stearoyl)-2-arachidonoyl-GPE (p-18:0/20:4) [metabolon] (1%); Behenoyl dihydrosphingomyelin (d18:0/22:0) [metabolon] (1%); 1-(1-enyl-palmitoyl)-2-linoleoyl-GPC (p-16:0/18:2) [metabolon] (1%); 1-palmitoyl-2-docosahexaenoyl-GPE (16:0/22:6) [metabolon] (1%); N-palmitoyl-sphinganine (d18:0/16:0) [metabolon] (1%); 1-stearoyl-2-docosahexaenoyl-GPE (18:0/22:6) [metabolon] (1%); 1-(1-enyl-palmitoyl)-2-palmitoleoyl-GPC (P-16:0/16:1) [metabolon] (1%); 1-(1-enyl-stearoyl)-2-linoleoyl-GPE (p-18:0/18:2) [metabolon] (1%); 1-stearoyl-2-oleoyl-GPI (18:0/18:1) [metabolon] (1%); 1-myristoyl-2-arachidonoyl-GPC (14:0/20:4) [metabolon] (1%); 1-oleoyl-2-linoleoyl-GPE (18:1/18:2) [metabolon] (1%); 1-(1-enyl-palmitoyl)-2-palmitoyl-GPC (P-16:0/16:0) [metabolon] (1%); Linoleoyl-arachidonoyl-glycerol (18:2/20:4) [2] [metabolon] (1%); Sphingomyelin (d18:0/20:0, d16:0/22:0) [metabolon] (1%); Palmitoyl-sphingosine-phosphoethanolamine (d18:1/16:0) [metabolon] (1%); Hydroxypalmitoyl sphingomyelin (d18:1/16:0(OH)) [metabolon] (1%); 1-palmitoyl-2-linoleoyl-GPI (16:0/18:2) [metabolon] (1%); N-palmitoyl-sphingosine (d18:1/16:0) [metabolon] (1%); 1-palmitoyl-2-oleoyl-GPC (16:0/18:1) [metabolon] (1%); Glutamine [metabolon] (1%); Threonine [metabolon] (1%); Mannose [metabolon] (1%); X-12844 [metabolon] (1%); 1-stearoyl-2-arachidonoyl-gpc (18:0/20:4) [metabolon] (1%); Acetone [nightingale] (1%); 3-Hydroxybutyrate [nightingale] (1%); Creatinine [nightingale] (1%); Glutamine [nightingale] (1%); Glycerol [nightingale] (1%); Glycine [nightingale] (1%); Lactate [nightingale] (1%); Pyruvate [nightingale] (1%); Valine [nightingale] (1%)
Total lipids in very large HDL [nightingale]	145	Lipoproteins	277	Concentration of very large HDL particles [nightingale] (92%); Free cholesterol in very large HDL [nightingale] (61%); Phospholipids in very large HDL [nightingale] (61%); Mean diameter of HDL particles [nightingale] (57%); Total cholesterol in very large HDL [nightingale] (54%); Cholesterol esters in very large HDL [nightingale] (48%); Cholesterol esters in large HDL [nightingale] (43%); Free cholesterol in large HDL [nightingale] (43%); Total cholesterol in large HDL [nightingale] (42%); Total cholesterol in HDL2 [nightingale] (41%); Total cholesterol in HDL [nightingale] (39%); Total lipids in large HDL [nightingale] (39%); Concentration of large HDL particles [nightingale] (39%); Phospholipids in large HDL [nightingale] (32%); Apolipoprotein A-I [nightingale] (26%); Total cholesterol to total lipids ratio in large HDL [nightingale] (22%); Free cholesterol to total lipids ratio in large HDL [nightingale] (21%); Free cholesterol to total lipids ratio in medium HDL [nightingale] (19%); Total cholines [nightingale] (17%); Triglycerides in large HDL [nightingale] (17%); Phosphatidylcholine and other choline [nightingale] (17%); Triglycerides in small HDL [nightingale] (17%); Sphingomyelins [nightingale] (17%); Total phosphoglycerides [nightingale] (17%); Cholesteryl esters to total lipids ratio in medium VLDL [nightingale] (16%); Free cholesterol to total lipids ratio in IDL [nightingale] (15%); Cholesteryl esters to total lipids ratio in medium HDL [nightingale] (15%); Ratio of apolipoprotein B to apolipoprotein A1 [nightingale] (14%); Cholesterol esters in medium HDL [nightingale] (14%); Triglycerides to total lipids ratio in medium VLDL [nightingale] (14%); Triglycerides to total lipids ratio in small HDL [nightingale] (14%); Triglycerides to total lipids ratio in very small VLDL [nightingale] (14%); Triglycerides to total lipids ratio in IDL [nightingale] (14%); Total cholesterol to total lipids ratio in medium HDL [nightingale] (14%); Triglycerides in medium HDL [nightingale] (14%); Triglycerides to total lipids ratio in medium HDL [nightingale] (14%); Phospholipids to total lipids ratio in very large HDL [nightingale] (14%); Total cholesterol in medium HDL [nightingale] (13%); Saturated fatty acids [nightingale] (13%); Triglycerides to total lipids ratio in small VLDL [nightingale] (13%); Total fatty acids [nightingale] (13%); Triglycerides in very large HDL [nightingale] (13%); Free cholesterol [nightingale] (12%); Total cholesterol to total lipids ratio in IDL [nightingale] (12%); Triglycerides to total lipids ratio in large HDL [nightingale] (12%); Ratio of polyunsaturated fatty acids to total fatty acids [nightingale] (12%); Total cholesterol to total lipids ratio in small VLDL [nightingale] (12%); Mean diameter of VLDL particles [nightingale] (12%); Cholesteryl esters to total lipids ratio in very large HDL [nightingale] (12%); Triglycerides in very small VLDL [nightingale] (12%); Ratio of monounsaturated fatty acids to total fatty acids [nightingale] (12%); Total cholesterol to total lipids ratio in medium VLDL [nightingale] (12%); Serum total triglyceride [nightingale] (12%); Total lipids in small VLDL [nightingale] (12%); Phospholipids in small VLDL [nightingale] (12%); Ratio of triglycerides to phosphoglycerides [nightingale] (12%); Total cholesterol to total lipids ratio in very large HDL [nightingale] (12%); Omega-6 fatty acids [nightingale] (11%); Triglyceride in HDL [nightingale] (11%); Cholesteryl esters to total lipids ratio in small VLDL [nightingale] (11%); Concentration of small VLDL particles [nightingale] (11%); Triglycerides in IDL [nightingale] (10%); Triglycerides to total lipids ratio in large LDL [nightingale] (10%); Phospholipids in medium VLDL [nightingale] (10%); Phospholipids to total lipids ratio in medium VLDL [nightingale] (10%); Polyunsaturated fatty acids [nightingale] (10%); Serum total cholesterol [nightingale] (10%); Triglycerides to total lipids ratio in small LDL [nightingale] (10%); Free cholesterol in small VLDL [nightingale] (10%); Phospholipids to total lipids ratio in small VLDL [nightingale] (10%); Triglycerides in small VLDL [nightingale] (10%); Triglyceride in VLDL [nightingale] (10%); Total cholesterol to total lipids ratio in very small VLDL [nightingale] (10%); Esterified cholesterol [nightingale] (10%); Total cholesterol in HDL3 [nightingale] (10%); Total lipids in IDL [nightingale] (10%); Concentration of IDL particles [nightingale] (10%); Phospholipids to total lipids ratio in large HDL [nightingale] (10%); Monounsaturated fatty acids (16:1, 18:1) [nightingale] (10%); Total lipids in medium VLDL [nightingale] (10%); Concentration of medium VLDL particles [nightingale] (10%); Triglycerides in medium VLDL [nightingale] (10%); Concentration of very small VLDL particles [nightingale] (10%); Omega-3 fatty acids [nightingale] (9%); Ratio of 18:2 linoleic acid to total fatty acids [nightingale] (9%); Triglyceride in LDL [nightingale] (9%); Free cholesterol to total lipids ratio in large LDL [nightingale] (9%); Triglycerides in large LDL [nightingale] (9%); Triglycerides in small LDL [nightingale] (9%); Total cholesterol in VLDL [nightingale] (9%); Triglycerides to total lipids ratio in very large HDL [nightingale] (9%); Total lipids in very small VLDL [nightingale] (9%); Phospholipids to total lipids ratio in very small VLDL [nightingale] (9%); Ratio of omega-6 fatty acids to total fatty acids [nightingale] (8%); Free cholesterol in IDL [nightingale] (8%); Phospholipids in IDL [nightingale] (8%); Linoleic acid (18:2) [nightingale] (8%); Cholesteryl esters to total lipids ratio in large HDL [nightingale] (8%); Concentration of large VLDL particles [nightingale] (8%); Free cholesterol in medium HDL [nightingale] (8%); Total cholesterol in medium VLDL [nightingale] (8%); Cholesterol esters in medium VLDL [nightingale] (8%); Free cholesterol in medium VLDL [nightingale] (8%); Phospholipids in small LDL [nightingale] (8%); Free cholesterol to total lipids ratio in small VLDL [nightingale] (8%); Free cholesterol to total lipids ratio in very small VLDL [nightingale] (8%); Apolipoprotein B [nightingale] (8%); Docosahexaenoic acid (22:6) [nightingale] (8%); Phospholipids to total lipids ratio in IDL [nightingale] (8%); Mean diameter of LDL particles [nightingale] (8%); Total Cholesterol in large VLDL [nightingale] (8%); Cholesterol esters in large VLDL [nightingale] (8%); Free cholesterol in large VLDL [nightingale] (8%); Total lipids in large VLDL [nightingale] (8%); Triglycerides in large VLDL [nightingale] (8%); Triglycerides in medium LDL [nightingale] (8%); Triglycerides to total lipids ratio in medium LDL [nightingale] (8%); Remnant cholesterol (non-HDL, non-LDL -cholesterol) [nightingale] (8%); Total cholesterol in small VLDL [nightingale] (8%); Total cholesterol in very large VLDL [nightingale] (8%); Cholesterol esters in very large VLDL [nightingale] (8%); Total lipids in very large VLDL [nightingale] (8%); Concentration of very large VLDL particles [nightingale] (8%); Triglycerides in very large VLDL [nightingale] (8%); Total cholesterol in very small VLDL [nightingale] (8%); Cholesteryl esters to total lipids ratio in very small VLDL [nightingale] (8%); Free cholesterol in very small VLDL [nightingale] (8%); Phospholipids in very small VLDL [nightingale] (8%); Total cholesterol in chylomicrons and extremely large VLDL [nightingale] (8%); Cholesteryl ester in chylomicrons and extremely large VLDL [nightingale] (8%); Total lipid in chylomicrons and extremely large VLDL [nightingale] (8%); Concentration of chylomicrons and extremely large VLDL particles [nightingale] (8%); Triglyceride in chylomicrons and extremely large VLDL [nightingale] (8%); Total Cholesterol in IDL [nightingale] (7%); Cholesterol esters in IDL [nightingale] (7%); Total lipids in large LDL [nightingale] (7%); Phospholipids in large LDL [nightingale] (7%); Total cholesterol to total lipids ratio in large VLDL [nightingale] (7%); Phospholipids in large VLDL [nightingale] (7%); Total lipids in medium HDL [nightingale] (7%); Phospholipids in medium HDL [nightingale] (7%); Phospholipids to total lipids ratio in medium HDL [nightingale] (7%); Free cholesterol in very large VLDL [nightingale] (7%); Phospholipids in very large VLDL [nightingale] (7%); Cholesteryl esters to total lipids ratio in chylomicrons and extremely large VLDL [nightingale] (7%); Total cholesterol in large LDL [nightingale] (6%); Cholesterol esters in large LDL [nightingale] (6%); Free cholesterol in large LDL [nightingale] (6%); Concentration of large LDL particles [nightingale] (6%); Concentration of medium HDL particles [nightingale] (6%); Free cholesterol to total lipids ratio in medium VLDL [nightingale] (6%); Free cholesterol in small LDL [nightingale] (6%); Total lipids in small LDL [nightingale] (6%); Concentration of small LDL particles [nightingale] (6%); Cholesterol esters in small VLDL [nightingale] (6%); Estimated degree of unsaturation [nightingale] (6%); Free cholesterol in chylomicrons and extremely large VLDL [nightingale] (6%); Free cholesterol to total lipids ratio in chylomicrons and extremely large VLDL [nightingale] (6%); Phospholipid in chylomicrons and extremely large VLDL [nightingale] (6%); Total cholesterol in LDL [nightingale] (6%); Total cholesterol to total lipids ratio in large LDL [nightingale] (6%); Cholesteryl esters to total lipids ratio in large LDL [nightingale] (6%); Phospholipids to total lipids ratio in large LDL [nightingale] (6%); Free cholesterol in medium LDL [nightingale] (6%); Phospholipids in medium LDL [nightingale] (6%); Total cholesterol to total lipids ratio in small HDL [nightingale] (6%); Cholesterol esters in small HDL [nightingale] (6%); Total Cholesterol in small LDL [nightingale] (6%); Cholesterol esters in very small VLDL [nightingale] (6%); Total cholesterol to total lipids ratio in chylomicrons and extremely large VLDL [nightingale] (6%); Triglycerides to total lipids ratio in chylomicrons and extremely large VLDL [nightingale] (6%); Glycoprotein acetylation [nightingale] (5%); Cholesteryl esters to total lipids ratio in IDL [nightingale] (5%); Cholesteryl esters to total lipids ratio in large VLDL [nightingale] (5%); Free cholesterol to total lipids ratio in large VLDL [nightingale] (5%); Phospholipids to total lipids ratio in large VLDL [nightingale] (5%); Total cholesterol to total lipids ratio in medium LDL [nightingale] (5%); Total lipid in medium LDL [nightingale] (5%); Total cholesterol in small HDL [nightingale] (5%); Total cholesterol to total lipids ratio in small LDL [nightingale] (5%); Cholesterol esters in small LDL [nightingale] (5%); Free cholesterol to total lipids ratio in very large HDL [nightingale] (5%); Total cholesterol to total lipids ratio in very large VLDL [nightingale] (5%); Triglycerides to total lipids ratio in very large VLDL [nightingale] (5%); Phospholipids to total lipids ratio in chylomicrons and extremely large VLDL [nightingale] (5%); Isoleucine [nightingale] (4%); Triglycerides to total lipids ratio in large VLDL [nightingale] (4%); Total cholesterol in medium LDL [nightingale] (4%); Cholesterol esters in medium LDL [nightingale] (4%); Cholesteryl esters to total lipids ratio in medium LDL [nightingale] (4%); Concentration of medium LDL particles [nightingale] (4%); Cholesteryl esters to total lipids ratio in small HDL [nightingale] (4%); Phospholipids in small HDL [nightingale] (4%); Free cholesterol to total lipids ratio in very large VLDL [nightingale] (4%); Free cholesterol to total lipids ratio in medium LDL [nightingale] (3%); Free cholesterol in small HDL [nightingale] (3%); Concentration of small HDL particles [nightingale] (3%); Cholesteryl esters to total lipids ratio in small LDL [nightingale] (3%); Cholesteryl esters to total lipids ratio in very large VLDL [nightingale] (3%); Leucine [nightingale] (3%); Ratio of saturated fatty acids to total fatty acids [nightingale] (3%); Free cholesterol to total lipids ratio in small HDL [nightingale] (3%); Total lipids in small HDL [nightingale] (3%); Phospholipids to total lipids ratio in small HDL [nightingale] (3%); Free cholesterol to total lipids ratio in small LDL [nightingale] (3%); Phospholipids to total lipids ratio in very large VLDL [nightingale] (3%); 1-palmitoyl-GPE (16:0) [metabolon] (2%); 1-palmitoyl-2-linoleoyl-GPE (16:0/18:2) [metabolon] (2%); 1-palmitoyl-2-arachidonoyl-GPE (16:0/20:4) [metabolon] (2%); 1-palmitoyl-2-docosahexaenoyl-GPE (16:0/22:6) [metabolon] (2%); Citrate [metabolon] (2%); Ratio of omega-3 fatty acids to total fatty acids [nightingale] (2%); 1-stearoyl-2-arachidonoyl-GPI (18:0/20:4) [metabolon] (1%); 1-stearoyl-2-oleoyl-GPE (18:0/18:1) [metabolon] (1%); Argininate [metabolon] (1%); Oleoyl-linoleoyl-glycerol (18:1/18:2) [2] [metabolon] (1%); 1-stearoyl-2-linoleoyl-GPE (18:0/18:2) [metabolon] (1%); 1-stearoyl-2-arachidonoyl-GPE (18:0/20:4) [metabolon] (1%); 1-stearoyl-2-docosahexaenoyl-GPE (18:0/22:6) [metabolon] (1%); 1-stearoyl-2-oleoyl-GPI (18:0/18:1) [metabolon] (1%); 1-palmitoyl-2-oleoyl-GPE (16:0/18:1) [metabolon] (1%); X-12100 [metabolon] (1%); Acetate [nightingale] (1%); Phospholipids to total lipids ratio in medium LDL [nightingale] (1%); Phospholipids to total lipids ratio in small LDL [nightingale] (1%); 1-oleoylglycerol (18:1) [metabolon] (1%); Galactonate [metabolon] (1%); Campesterol [metabolon] (1%); Gamma-glutamylthreonine [metabolon] (1%); 1-arachidonylglycerol (20:4) [metabolon] (1%); 1-palmitoleoyl-GPC (16:1) [metabolon] (1%); 1-arachidonoyl-GPE (20:4n6) [metabolon] (1%); 1-oleoyl-GPE (18:1) [metabolon] (1%); Hexanoylglutamine [metabolon] (1%); Palmitoyl sphingomyelin (d18:1/16:0) [metabolon] (1%); 2-oxoarginine [metabolon] (1%); Mannonate [metabolon] (1%); Methionine sulfone [metabolon] (1%); Lignoceroyl sphingomyelin (d18:1/24:0) [metabolon] (1%); 1-palmitoyl-2-stearoyl-gpc (16:0/18:0) [metabolon] (1%); 1-(1-enyl-stearoyl)-2-arachidonoyl-GPE (p-18:0/20:4) [metabolon] (1%); 1-(1-enyl-palmitoyl)-2-linoleoyl-GPC (p-16:0/18:2) [metabolon] (1%); N-palmitoyl-sphinganine (d18:0/16:0) [metabolon] (1%); 1-(1-enyl-palmitoyl)-2-palmitoleoyl-GPC (P-16:0/16:1) [metabolon] (1%); 1-linoleoyl-2-arachidonoyl-GPC (18:2/20:4n6) [metabolon] (1%); 1-(1-enyl-stearoyl)-2-linoleoyl-GPE (p-18:0/18:2) [metabolon] (1%); 1-oleoyl-2-arachidonoyl-GPE (18:1/20:4) [metabolon] (1%); 1-oleoyl-2-docosahexaenoyl-GPC (18:1/22:6) [metabolon] (1%); 1-oleoyl-2-linoleoyl-GPE (18:1/18:2) [metabolon] (1%); 1-(1-enyl-palmitoyl)-2-palmitoyl-GPC (P-16:0/16:0) [metabolon] (1%); Lignoceroylcarnitine (C24) [metabolon] (1%); Dihomo-linolenoylcarnitine (C20:3n3 or 6) [metabolon] (1%); Nervonoylcarnitine (C24:1) [metabolon] (1%); Arachidonoylcarnitine (C20:4) [metabolon] (1%); Palmitoyl-sphingosine-phosphoethanolamine (d18:1/16:0) [metabolon] (1%); Hydroxypalmitoyl sphingomyelin (d18:1/16:0(OH)) [metabolon] (1%); Metabolonic lactone sulfate [metabolon] (1%); 1-palmitoyl-2-linoleoyl-GPI (16:0/18:2) [metabolon] (1%); N-palmitoyl-sphingosine (d18:1/16:0) [metabolon] (1%); Quinolinate [metabolon] (1%); Glutamine [metabolon] (1%); Threonine [metabolon] (1%); Mannose [metabolon] (1%); X-12844 [metabolon] (1%); X-26109 [metabolon] (1%); Acetone [nightingale] (1%); Alanine [nightingale] (1%); Albumin [nightingale] (1%); Creatinine [nightingale] (1%); Ratio of 22:6 docosahexaenoic acid to total fatty acids [nightingale] (1%); Glutamine [nightingale] (1%); Glycerol [nightingale] (1%); Histidine [nightingale] (1%); Lactate [nightingale] (1%); Pyruvate [nightingale] (1%); Tyrosine [nightingale] (1%); Valine [nightingale] (1%)
Free cholesterol in very large HDL [nightingale]	139	Lipoproteins	279	Total lipids in very large HDL [nightingale] (64%); Total cholesterol in very large HDL [nightingale] (61%); Concentration of very large HDL particles [nightingale] (61%); Cholesterol esters in very large HDL [nightingale] (54%); Mean diameter of HDL particles [nightingale] (46%); Phospholipids in very large HDL [nightingale] (46%); Total cholesterol in HDL2 [nightingale] (35%); Cholesterol esters in large HDL [nightingale] (35%); Total cholesterol in HDL [nightingale] (34%); Free cholesterol in large HDL [nightingale] (34%); Total cholesterol in large HDL [nightingale] (33%); Total lipids in large HDL [nightingale] (30%); Concentration of large HDL particles [nightingale] (30%); Phospholipids in large HDL [nightingale] (25%); Apolipoprotein A-I [nightingale] (24%); Free cholesterol to total lipids ratio in large HDL [nightingale] (22%); Total cholesterol to total lipids ratio in large HDL [nightingale] (19%); Free cholesterol to total lipids ratio in IDL [nightingale] (17%); Free cholesterol to total lipids ratio in medium HDL [nightingale] (17%); Cholesteryl esters to total lipids ratio in medium VLDL [nightingale] (17%); Triglycerides to total lipids ratio in very small VLDL [nightingale] (17%); Triglycerides in small HDL [nightingale] (17%); Triglycerides to total lipids ratio in small HDL [nightingale] (16%); Total cholesterol to total lipids ratio in IDL [nightingale] (15%); Triglycerides to total lipids ratio in IDL [nightingale] (15%); Cholesteryl esters to total lipids ratio in medium HDL [nightingale] (15%); Triglycerides to total lipids ratio in medium VLDL [nightingale] (15%); Phosphatidylcholine and other choline [nightingale] (15%); Total cholines [nightingale] (15%); Total cholesterol to total lipids ratio in medium HDL [nightingale] (14%); Sphingomyelins [nightingale] (14%); Triglycerides to total lipids ratio in small VLDL [nightingale] (14%); Total phosphoglycerides [nightingale] (14%); Ratio of apolipoprotein B to apolipoprotein A1 [nightingale] (14%); Cholesterol esters in medium HDL [nightingale] (14%); Triglycerides to total lipids ratio in medium HDL [nightingale] (14%); Mean diameter of VLDL particles [nightingale] (14%); Triglycerides in large HDL [nightingale] (13%); Total cholesterol to total lipids ratio in medium VLDL [nightingale] (13%); Total cholesterol to total lipids ratio in small VLDL [nightingale] (13%); Phospholipids to total lipids ratio in very large HDL [nightingale] (13%); Triglycerides in very small VLDL [nightingale] (13%); Free cholesterol [nightingale] (12%); Triglycerides to total lipids ratio in large HDL [nightingale] (12%); Total cholesterol in medium HDL [nightingale] (12%); Ratio of monounsaturated fatty acids to total fatty acids [nightingale] (12%); Ratio of polyunsaturated fatty acids to total fatty acids [nightingale] (12%); Triglycerides in very large HDL [nightingale] (12%); Triglycerides in IDL [nightingale] (12%); Triglycerides to total lipids ratio in large LDL [nightingale] (12%); Phospholipids in medium VLDL [nightingale] (12%); Serum total cholesterol [nightingale] (12%); Triglycerides to total lipids ratio in small LDL [nightingale] (12%); Cholesteryl esters to total lipids ratio in small VLDL [nightingale] (12%); Total lipids in small VLDL [nightingale] (12%); Phospholipids in small VLDL [nightingale] (12%); Esterified cholesterol [nightingale] (11%); Omega-6 fatty acids [nightingale] (11%); Total cholesterol in HDL3 [nightingale] (11%); Total lipids in IDL [nightingale] (11%); Concentration of IDL particles [nightingale] (11%); Total lipids in medium VLDL [nightingale] (11%); Concentration of medium VLDL particles [nightingale] (11%); Serum total triglyceride [nightingale] (11%); Saturated fatty acids [nightingale] (11%); Concentration of small VLDL particles [nightingale] (11%); Phospholipids to total lipids ratio in small VLDL [nightingale] (11%); Ratio of triglycerides to phosphoglycerides [nightingale] (11%); Total fatty acids [nightingale] (11%); Total cholesterol to total lipids ratio in very large HDL [nightingale] (11%); Cholesteryl esters to total lipids ratio in very large HDL [nightingale] (11%); Total cholesterol to total lipids ratio in very small VLDL [nightingale] (11%); Triglyceride in HDL [nightingale] (10%); Triglyceride in LDL [nightingale] (10%); Phospholipids to total lipids ratio in large HDL [nightingale] (10%); Triglycerides in large LDL [nightingale] (10%); Phospholipids to total lipids ratio in medium VLDL [nightingale] (10%); Triglycerides in medium VLDL [nightingale] (10%); Polyunsaturated fatty acids [nightingale] (10%); Triglycerides in small LDL [nightingale] (10%); Free cholesterol in small VLDL [nightingale] (10%); Triglycerides in small VLDL [nightingale] (10%); Triglyceride in VLDL [nightingale] (10%); Triglycerides to total lipids ratio in very large HDL [nightingale] (10%); Total lipids in very small VLDL [nightingale] (10%); Concentration of very small VLDL particles [nightingale] (10%); Free cholesterol in IDL [nightingale] (9%); Phospholipids in IDL [nightingale] (9%); Concentration of large VLDL particles [nightingale] (9%); Triglycerides in medium HDL [nightingale] (9%); Monounsaturated fatty acids (16:1, 18:1) [nightingale] (9%); Cholesterol esters in medium VLDL [nightingale] (9%); Total cholesterol in VLDL [nightingale] (9%); Phospholipids to total lipids ratio in very small VLDL [nightingale] (9%); Omega-3 fatty acids [nightingale] (9%); Phospholipids to total lipids ratio in IDL [nightingale] (9%); Cholesteryl esters to total lipids ratio in large HDL [nightingale] (9%); Free cholesterol to total lipids ratio in large LDL [nightingale] (9%); Total lipids in large VLDL [nightingale] (9%); Triglycerides in large VLDL [nightingale] (9%); Free cholesterol in medium HDL [nightingale] (9%); Phospholipids to total lipids ratio in medium HDL [nightingale] (9%); Triglycerides in medium LDL [nightingale] (9%); Triglycerides to total lipids ratio in medium LDL [nightingale] (9%); Total cholesterol in medium VLDL [nightingale] (9%); Free cholesterol in medium VLDL [nightingale] (9%); Phospholipids in small LDL [nightingale] (9%); Total cholesterol in very small VLDL [nightingale] (9%); Free cholesterol in very small VLDL [nightingale] (9%); Free cholesterol to total lipids ratio in very small VLDL [nightingale] (9%); Phospholipids in very small VLDL [nightingale] (9%); Total cholesterol in chylomicrons and extremely large VLDL [nightingale] (9%); Cholesteryl ester in chylomicrons and extremely large VLDL [nightingale] (9%); Cholesteryl esters to total lipids ratio in chylomicrons and extremely large VLDL [nightingale] (9%); Concentration of chylomicrons and extremely large VLDL particles [nightingale] (9%); Apolipoprotein B [nightingale] (8%); Docosahexaenoic acid (22:6) [nightingale] (8%); Ratio of omega-6 fatty acids to total fatty acids [nightingale] (8%); Total Cholesterol in IDL [nightingale] (8%); Cholesterol esters in IDL [nightingale] (8%); Linoleic acid (18:2) [nightingale] (8%); Ratio of 18:2 linoleic acid to total fatty acids [nightingale] (8%); Total lipids in large LDL [nightingale] (8%); Phospholipids in large LDL [nightingale] (8%); Total Cholesterol in large VLDL [nightingale] (8%); Total cholesterol to total lipids ratio in large VLDL [nightingale] (8%); Cholesterol esters in large VLDL [nightingale] (8%); Free cholesterol in large VLDL [nightingale] (8%); Free cholesterol to total lipids ratio in small VLDL [nightingale] (8%); Total cholesterol in very large VLDL [nightingale] (8%); Cholesterol esters in very large VLDL [nightingale] (8%); Total lipids in very large VLDL [nightingale] (8%); Concentration of very large VLDL particles [nightingale] (8%); Triglycerides in very large VLDL [nightingale] (8%); Cholesteryl esters to total lipids ratio in very small VLDL [nightingale] (8%); Total lipid in chylomicrons and extremely large VLDL [nightingale] (8%); Triglyceride in chylomicrons and extremely large VLDL [nightingale] (8%); Mean diameter of LDL particles [nightingale] (7%); Total cholesterol in large LDL [nightingale] (7%); Cholesterol esters in large LDL [nightingale] (7%); Free cholesterol in large LDL [nightingale] (7%); Concentration of large LDL particles [nightingale] (7%); Phospholipids in large VLDL [nightingale] (7%); Total lipids in medium HDL [nightingale] (7%); Phospholipids in medium HDL [nightingale] (7%); Remnant cholesterol (non-HDL, non-LDL -cholesterol) [nightingale] (7%); Total cholesterol in small VLDL [nightingale] (7%); Free cholesterol to total lipids ratio in very large HDL [nightingale] (7%); Free cholesterol in very large VLDL [nightingale] (7%); Phospholipids in very large VLDL [nightingale] (7%); Free cholesterol to total lipids ratio in chylomicrons and extremely large VLDL [nightingale] (7%); Total cholesterol in LDL [nightingale] (6%); Total cholesterol to total lipids ratio in large LDL [nightingale] (6%); Cholesteryl esters to total lipids ratio in large LDL [nightingale] (6%); Phospholipids to total lipids ratio in large LDL [nightingale] (6%); Concentration of medium HDL particles [nightingale] (6%); Phospholipids in medium LDL [nightingale] (6%); Total cholesterol to total lipids ratio in small HDL [nightingale] (6%); Free cholesterol in small LDL [nightingale] (6%); Total lipids in small LDL [nightingale] (6%); Concentration of small LDL particles [nightingale] (6%); Cholesterol esters in small VLDL [nightingale] (6%); Estimated degree of unsaturation [nightingale] (6%); Total cholesterol to total lipids ratio in very large VLDL [nightingale] (6%); Cholesterol esters in very small VLDL [nightingale] (6%); Total cholesterol to total lipids ratio in chylomicrons and extremely large VLDL [nightingale] (6%); Free cholesterol in chylomicrons and extremely large VLDL [nightingale] (6%); Phospholipid in chylomicrons and extremely large VLDL [nightingale] (6%); Cholesteryl esters to total lipids ratio in large VLDL [nightingale] (6%); Phospholipids to total lipids ratio in large VLDL [nightingale] (6%); Triglycerides to total lipids ratio in large VLDL [nightingale] (6%); Total cholesterol to total lipids ratio in medium LDL [nightingale] (6%); Free cholesterol in medium LDL [nightingale] (6%); Total lipid in medium LDL [nightingale] (6%); Free cholesterol to total lipids ratio in medium VLDL [nightingale] (6%); Total Cholesterol in small LDL [nightingale] (6%); Total cholesterol to total lipids ratio in small LDL [nightingale] (6%); Cholesterol esters in small LDL [nightingale] (6%); Triglycerides to total lipids ratio in very large VLDL [nightingale] (6%); Phospholipids to total lipids ratio in chylomicrons and extremely large VLDL [nightingale] (6%); Triglycerides to total lipids ratio in chylomicrons and extremely large VLDL [nightingale] (6%); Glycoprotein acetylation [nightingale] (5%); Cholesteryl esters to total lipids ratio in IDL [nightingale] (5%); Isoleucine [nightingale] (5%); Free cholesterol to total lipids ratio in large VLDL [nightingale] (5%); Total cholesterol in medium LDL [nightingale] (5%); Cholesterol esters in medium LDL [nightingale] (5%); Cholesteryl esters to total lipids ratio in medium LDL [nightingale] (5%); Concentration of medium LDL particles [nightingale] (5%); Cholesterol esters in small HDL [nightingale] (5%); Cholesteryl esters to total lipids ratio in small HDL [nightingale] (5%); Phospholipids in small HDL [nightingale] (5%); Free cholesterol to total lipids ratio in medium LDL [nightingale] (4%); Total cholesterol in small HDL [nightingale] (4%); Free cholesterol in small HDL [nightingale] (4%); Cholesteryl esters to total lipids ratio in small LDL [nightingale] (4%); Free cholesterol to total lipids ratio in very large VLDL [nightingale] (4%); Free cholesterol to total lipids ratio in small HDL [nightingale] (4%); Concentration of small HDL particles [nightingale] (4%); Phospholipids to total lipids ratio in small HDL [nightingale] (4%); Free cholesterol to total lipids ratio in small LDL [nightingale] (4%); Cholesteryl esters to total lipids ratio in very large VLDL [nightingale] (4%); Leucine [nightingale] (3%); Ratio of saturated fatty acids to total fatty acids [nightingale] (3%); Total lipids in small HDL [nightingale] (3%); Phospholipids to total lipids ratio in very large VLDL [nightingale] (3%); 1-palmitoyl-GPE (16:0) [metabolon] (2%); 1-palmitoyl-2-linoleoyl-GPE (16:0/18:2) [metabolon] (2%); 1-palmitoyl-2-arachidonoyl-GPE (16:0/20:4) [metabolon] (2%); 1-palmitoyl-2-docosahexaenoyl-GPE (16:0/22:6) [metabolon] (2%); Citrate [metabolon] (2%); Phospholipids to total lipids ratio in medium LDL [nightingale] (2%); Phospholipids to total lipids ratio in small LDL [nightingale] (2%); 1-stearoyl-2-arachidonoyl-GPI (18:0/20:4) [metabolon] (1%); 1-stearoyl-2-oleoyl-GPE (18:0/18:1) [metabolon] (1%); Argininate [metabolon] (1%); Oleoyl-linoleoyl-glycerol (18:1/18:2) [2] [metabolon] (1%); 1-stearoyl-2-linoleoyl-GPE (18:0/18:2) [metabolon] (1%); 1-stearoyl-2-arachidonoyl-GPE (18:0/20:4) [metabolon] (1%); 1-stearoyl-2-docosahexaenoyl-GPE (18:0/22:6) [metabolon] (1%); 1-stearoyl-2-oleoyl-GPI (18:0/18:1) [metabolon] (1%); 1-palmitoyl-2-oleoyl-GPE (16:0/18:1) [metabolon] (1%); X-12100 [metabolon] (1%); Ratio of omega-3 fatty acids to total fatty acids [nightingale] (1%); Carnitine [metabolon] (1%); 1-oleoylglycerol (18:1) [metabolon] (1%); Galactonate [metabolon] (1%); Campesterol [metabolon] (1%); Gamma-glutamylthreonine [metabolon] (1%); 1-arachidonylglycerol (20:4) [metabolon] (1%); 1-palmitoleoyl-GPC (16:1) [metabolon] (1%); 1-arachidonoyl-GPE (20:4n6) [metabolon] (1%); 1-oleoyl-GPE (18:1) [metabolon] (1%); Hexanoylglutamine [metabolon] (1%); Palmitoyl sphingomyelin (d18:1/16:0) [metabolon] (1%); 2R,3R-dihydroxybutyrate [metabolon] (1%); 2-oxoarginine [metabolon] (1%); Mannonate [metabolon] (1%); Methionine sulfone [metabolon] (1%); Lignoceroyl sphingomyelin (d18:1/24:0) [metabolon] (1%); 1-palmitoyl-2-stearoyl-gpc (16:0/18:0) [metabolon] (1%); 1-(1-enyl-stearoyl)-2-arachidonoyl-GPE (p-18:0/20:4) [metabolon] (1%); 1-(1-enyl-palmitoyl)-2-linoleoyl-GPC (p-16:0/18:2) [metabolon] (1%); N-palmitoyl-sphinganine (d18:0/16:0) [metabolon] (1%); 1-(1-enyl-palmitoyl)-2-palmitoleoyl-GPC (P-16:0/16:1) [metabolon] (1%); 1-linoleoyl-2-arachidonoyl-GPC (18:2/20:4n6) [metabolon] (1%); 1-(1-enyl-stearoyl)-2-linoleoyl-GPE (p-18:0/18:2) [metabolon] (1%); 1-oleoyl-2-arachidonoyl-GPE (18:1/20:4) [metabolon] (1%); 1-oleoyl-2-docosahexaenoyl-GPC (18:1/22:6) [metabolon] (1%); 1-oleoyl-2-linoleoyl-GPE (18:1/18:2) [metabolon] (1%); 1-(1-enyl-palmitoyl)-2-palmitoyl-GPC (P-16:0/16:0) [metabolon] (1%); Lignoceroylcarnitine (C24) [metabolon] (1%); Dihomo-linolenoylcarnitine (C20:3n3 or 6) [metabolon] (1%); Nervonoylcarnitine (C24:1) [metabolon] (1%); Arachidonoylcarnitine (C20:4) [metabolon] (1%); Palmitoyl-sphingosine-phosphoethanolamine (d18:1/16:0) [metabolon] (1%); Hydroxypalmitoyl sphingomyelin (d18:1/16:0(OH)) [metabolon] (1%); Metabolonic lactone sulfate [metabolon] (1%); 1-palmitoyl-2-linoleoyl-GPI (16:0/18:2) [metabolon] (1%); N-palmitoyl-sphingosine (d18:1/16:0) [metabolon] (1%); Quinolinate [metabolon] (1%); Glutamine [metabolon] (1%); Threonine [metabolon] (1%); Mannose [metabolon] (1%); X-12844 [metabolon] (1%); X-26109 [metabolon] (1%); Acetate [nightingale] (1%); Acetone [nightingale] (1%); Alanine [nightingale] (1%); Albumin [nightingale] (1%); Creatinine [nightingale] (1%); Ratio of 22:6 docosahexaenoic acid to total fatty acids [nightingale] (1%); Glutamine [nightingale] (1%); Glycerol [nightingale] (1%); Histidine [nightingale] (1%); Lactate [nightingale] (1%); Pyruvate [nightingale] (1%); Tyrosine [nightingale] (1%); Valine [nightingale] (1%)
Concentration of very large HDL particles [nightingale]	152	Lipoproteins	281	Total lipids in very large HDL [nightingale] (88%); Phospholipids in very large HDL [nightingale] (64%); Free cholesterol in very large HDL [nightingale] (56%); Mean diameter of HDL particles [nightingale] (53%); Total cholesterol in very large HDL [nightingale] (49%); Cholesterol esters in very large HDL [nightingale] (45%); Cholesterol esters in large HDL [nightingale] (41%); Total cholesterol in large HDL [nightingale] (40%); Free cholesterol in large HDL [nightingale] (39%); Total lipids in large HDL [nightingale] (39%); Concentration of large HDL particles [nightingale] (38%); Total cholesterol in HDL [nightingale] (38%); Total cholesterol in HDL2 [nightingale] (37%); Phospholipids in large HDL [nightingale] (32%); Apolipoprotein A-I [nightingale] (25%); Total cholesterol to total lipids ratio in large HDL [nightingale] (19%); Free cholesterol to total lipids ratio in large HDL [nightingale] (19%); Free cholesterol to total lipids ratio in medium HDL [nightingale] (18%); Total cholines [nightingale] (18%); Phosphatidylcholine and other choline [nightingale] (17%); Total phosphoglycerides [nightingale] (17%); Cholesteryl esters to total lipids ratio in medium VLDL [nightingale] (16%); Sphingomyelins [nightingale] (16%); Triglycerides in large HDL [nightingale] (15%); Free cholesterol to total lipids ratio in IDL [nightingale] (14%); Triglycerides to total lipids ratio in medium VLDL [nightingale] (14%); Triglycerides in small HDL [nightingale] (14%); Triglycerides to total lipids ratio in IDL [nightingale] (13%); Total cholesterol to total lipids ratio in medium HDL [nightingale] (13%); Cholesteryl esters to total lipids ratio in medium HDL [nightingale] (13%); Total cholesterol to total lipids ratio in medium VLDL [nightingale] (13%); Total cholesterol to total lipids ratio in small VLDL [nightingale] (13%); Triglycerides to total lipids ratio in small VLDL [nightingale] (13%); Phospholipids to total lipids ratio in very large HDL [nightingale] (13%); Triglycerides to total lipids ratio in very small VLDL [nightingale] (13%); Ratio of apolipoprotein B to apolipoprotein A1 [nightingale] (12%); Total cholesterol to total lipids ratio in IDL [nightingale] (12%); Cholesterol esters in medium HDL [nightingale] (12%); Triglycerides in medium HDL [nightingale] (12%); Saturated fatty acids [nightingale] (12%); Total fatty acids [nightingale] (12%); Triglycerides in very large HDL [nightingale] (12%); Free cholesterol [nightingale] (12%); Triglycerides to total lipids ratio in medium HDL [nightingale] (12%); Ratio of polyunsaturated fatty acids to total fatty acids [nightingale] (12%); Triglycerides to total lipids ratio in small HDL [nightingale] (12%); Cholesteryl esters to total lipids ratio in small VLDL [nightingale] (12%); Total cholesterol to total lipids ratio in very large HDL [nightingale] (12%); Cholesteryl esters to total lipids ratio in very large HDL [nightingale] (12%); Triglycerides in very small VLDL [nightingale] (12%); Triglyceride in HDL [nightingale] (11%); Total cholesterol in medium HDL [nightingale] (11%); Serum total triglyceride [nightingale] (11%); Total lipids in small VLDL [nightingale] (11%); Phospholipids in small VLDL [nightingale] (11%); Mean diameter of VLDL particles [nightingale] (11%); Omega-6 fatty acids [nightingale] (11%); Triglycerides to total lipids ratio in large HDL [nightingale] (11%); Ratio of monounsaturated fatty acids to total fatty acids [nightingale] (11%); Concentration of small VLDL particles [nightingale] (11%); Ratio of triglycerides to phosphoglycerides [nightingale] (11%); Triglycerides in IDL [nightingale] (10%); Triglycerides to total lipids ratio in large LDL [nightingale] (10%); Phospholipids in medium VLDL [nightingale] (10%); Phospholipids to total lipids ratio in medium VLDL [nightingale] (10%); Polyunsaturated fatty acids [nightingale] (10%); Serum total cholesterol [nightingale] (10%); Triglycerides to total lipids ratio in small LDL [nightingale] (10%); Free cholesterol in small VLDL [nightingale] (10%); Phospholipids to total lipids ratio in small VLDL [nightingale] (10%); Triglycerides in small VLDL [nightingale] (10%); Triglyceride in VLDL [nightingale] (10%); Total cholesterol to total lipids ratio in very small VLDL [nightingale] (10%); Concentration of very small VLDL particles [nightingale] (10%); Esterified cholesterol [nightingale] (9%); Omega-3 fatty acids [nightingale] (9%); Total cholesterol in HDL3 [nightingale] (9%); Total lipids in IDL [nightingale] (9%); Concentration of IDL particles [nightingale] (9%); Phospholipids to total lipids ratio in large HDL [nightingale] (9%); Monounsaturated fatty acids (16:1, 18:1) [nightingale] (9%); Total lipids in medium VLDL [nightingale] (9%); Concentration of medium VLDL particles [nightingale] (9%); Triglycerides in medium VLDL [nightingale] (9%); Total lipids in very small VLDL [nightingale] (9%); Ratio of 18:2 linoleic acid to total fatty acids [nightingale] (9%); Triglyceride in LDL [nightingale] (9%); Free cholesterol to total lipids ratio in large LDL [nightingale] (9%); Triglycerides in large LDL [nightingale] (9%); Triglycerides in small LDL [nightingale] (9%); Free cholesterol to total lipids ratio in small VLDL [nightingale] (9%); Total cholesterol in VLDL [nightingale] (9%); Triglycerides to total lipids ratio in very large HDL [nightingale] (9%); Free cholesterol to total lipids ratio in very small VLDL [nightingale] (9%); Phospholipids to total lipids ratio in very small VLDL [nightingale] (9%); Docosahexaenoic acid (22:6) [nightingale] (8%); Ratio of omega-6 fatty acids to total fatty acids [nightingale] (8%); Free cholesterol in IDL [nightingale] (8%); Phospholipids in IDL [nightingale] (8%); Linoleic acid (18:2) [nightingale] (8%); Cholesteryl esters to total lipids ratio in large HDL [nightingale] (8%); Concentration of large VLDL particles [nightingale] (8%); Free cholesterol in medium HDL [nightingale] (8%); Triglycerides in medium LDL [nightingale] (8%); Total cholesterol in medium VLDL [nightingale] (8%); Cholesterol esters in medium VLDL [nightingale] (8%); Free cholesterol in medium VLDL [nightingale] (8%); Phospholipids in small LDL [nightingale] (8%); Total cholesterol in very small VLDL [nightingale] (8%); Free cholesterol in very small VLDL [nightingale] (8%); Phospholipids in very small VLDL [nightingale] (8%); Apolipoprotein B [nightingale] (7%); Phospholipids to total lipids ratio in IDL [nightingale] (7%); Mean diameter of LDL particles [nightingale] (7%); Total Cholesterol in large VLDL [nightingale] (7%); Cholesterol esters in large VLDL [nightingale] (7%); Free cholesterol in large VLDL [nightingale] (7%); Total lipids in large VLDL [nightingale] (7%); Triglycerides in large VLDL [nightingale] (7%); Triglycerides to total lipids ratio in medium LDL [nightingale] (7%); Remnant cholesterol (non-HDL, non-LDL -cholesterol) [nightingale] (7%); Total cholesterol in small VLDL [nightingale] (7%); Total cholesterol in very large VLDL [nightingale] (7%); Cholesterol esters in very large VLDL [nightingale] (7%); Total lipids in very large VLDL [nightingale] (7%); Concentration of very large VLDL particles [nightingale] (7%); Triglycerides in very large VLDL [nightingale] (7%); Cholesteryl esters to total lipids ratio in very small VLDL [nightingale] (7%); Total cholesterol in chylomicrons and extremely large VLDL [nightingale] (7%); Cholesteryl ester in chylomicrons and extremely large VLDL [nightingale] (7%); Total lipid in chylomicrons and extremely large VLDL [nightingale] (7%); Concentration of chylomicrons and extremely large VLDL particles [nightingale] (7%); Triglyceride in chylomicrons and extremely large VLDL [nightingale] (7%); Total Cholesterol in IDL [nightingale] (7%); Cholesterol esters in IDL [nightingale] (7%); Total lipids in large LDL [nightingale] (7%); Phospholipids in large LDL [nightingale] (7%); Total cholesterol to total lipids ratio in large VLDL [nightingale] (7%); Phospholipids in large VLDL [nightingale] (7%); Total lipids in medium HDL [nightingale] (7%); Phospholipids in medium HDL [nightingale] (7%); Phospholipids to total lipids ratio in medium HDL [nightingale] (7%); Estimated degree of unsaturation [nightingale] (7%); Free cholesterol in very large VLDL [nightingale] (7%); Phospholipids in very large VLDL [nightingale] (7%); Cholesteryl esters to total lipids ratio in chylomicrons and extremely large VLDL [nightingale] (7%); Total cholesterol in large LDL [nightingale] (6%); Total cholesterol to total lipids ratio in large LDL [nightingale] (6%); Cholesterol esters in large LDL [nightingale] (6%); Free cholesterol in large LDL [nightingale] (6%); Concentration of large LDL particles [nightingale] (6%); Concentration of medium HDL particles [nightingale] (6%); Free cholesterol to total lipids ratio in medium VLDL [nightingale] (6%); Free cholesterol in small LDL [nightingale] (6%); Total lipids in small LDL [nightingale] (6%); Concentration of small LDL particles [nightingale] (6%); Cholesterol esters in small VLDL [nightingale] (6%); Free cholesterol in chylomicrons and extremely large VLDL [nightingale] (6%); Free cholesterol to total lipids ratio in chylomicrons and extremely large VLDL [nightingale] (6%); Phospholipid in chylomicrons and extremely large VLDL [nightingale] (6%); Total cholesterol in LDL [nightingale] (5%); Phospholipids to total lipids ratio in large LDL [nightingale] (5%); Phospholipids to total lipids ratio in large VLDL [nightingale] (5%); Total cholesterol to total lipids ratio in medium LDL [nightingale] (5%); Free cholesterol in medium LDL [nightingale] (5%); Phospholipids in medium LDL [nightingale] (5%); Total cholesterol to total lipids ratio in small HDL [nightingale] (5%); Total Cholesterol in small LDL [nightingale] (5%); Total cholesterol to total lipids ratio in small LDL [nightingale] (5%); Free cholesterol to total lipids ratio in very large HDL [nightingale] (5%); Cholesterol esters in very small VLDL [nightingale] (5%); Total cholesterol to total lipids ratio in chylomicrons and extremely large VLDL [nightingale] (5%); Phospholipids to total lipids ratio in chylomicrons and extremely large VLDL [nightingale] (5%); Triglycerides to total lipids ratio in chylomicrons and extremely large VLDL [nightingale] (5%); Glycoprotein acetylation [nightingale] (5%); Cholesteryl esters to total lipids ratio in IDL [nightingale] (5%); Cholesteryl esters to total lipids ratio in large LDL [nightingale] (5%); Cholesteryl esters to total lipids ratio in large VLDL [nightingale] (5%); Free cholesterol to total lipids ratio in large VLDL [nightingale] (5%); Triglycerides to total lipids ratio in large VLDL [nightingale] (5%); Cholesteryl esters to total lipids ratio in medium LDL [nightingale] (5%); Total lipid in medium LDL [nightingale] (5%); Cholesterol esters in small HDL [nightingale] (5%); Cholesterol esters in small LDL [nightingale] (5%); Total cholesterol to total lipids ratio in very large VLDL [nightingale] (5%); Triglycerides to total lipids ratio in very large VLDL [nightingale] (5%); Isoleucine [nightingale] (4%); Total cholesterol in medium LDL [nightingale] (4%); Cholesterol esters in medium LDL [nightingale] (4%); Concentration of medium LDL particles [nightingale] (4%); Total cholesterol in small HDL [nightingale] (4%); Cholesteryl esters to total lipids ratio in small HDL [nightingale] (4%); Phospholipids in small HDL [nightingale] (4%); Free cholesterol to total lipids ratio in very large VLDL [nightingale] (4%); Free cholesterol to total lipids ratio in medium LDL [nightingale] (3%); Free cholesterol in small HDL [nightingale] (3%); Concentration of small HDL particles [nightingale] (3%); Cholesteryl esters to total lipids ratio in small LDL [nightingale] (3%); Cholesteryl esters to total lipids ratio in very large VLDL [nightingale] (3%); 1-palmitoyl-2-linoleoyl-GPE (16:0/18:2) [metabolon] (3%); Ratio of omega-3 fatty acids to total fatty acids [nightingale] (3%); Leucine [nightingale] (3%); Ratio of saturated fatty acids to total fatty acids [nightingale] (3%); Free cholesterol to total lipids ratio in small HDL [nightingale] (3%); Total lipids in small HDL [nightingale] (3%); Phospholipids to total lipids ratio in small HDL [nightingale] (3%); Free cholesterol to total lipids ratio in small LDL [nightingale] (3%); Phospholipids to total lipids ratio in very large VLDL [nightingale] (3%); 1-palmitoyl-GPE (16:0) [metabolon] (2%); 1-palmitoyl-2-arachidonoyl-GPE (16:0/20:4) [metabolon] (2%); 1-palmitoyl-2-docosahexaenoyl-GPE (16:0/22:6) [metabolon] (2%); Citrate [metabolon] (2%); 1-stearoyl-2-arachidonoyl-GPI (18:0/20:4) [metabolon] (1%); 1-stearoyl-2-oleoyl-GPE (18:0/18:1) [metabolon] (1%); Argininate [metabolon] (1%); Oleoyl-linoleoyl-glycerol (18:1/18:2) [2] [metabolon] (1%); 1-stearoyl-2-linoleoyl-GPE (18:0/18:2) [metabolon] (1%); 1-stearoyl-2-arachidonoyl-GPE (18:0/20:4) [metabolon] (1%); 1-stearoyl-2-docosahexaenoyl-GPE (18:0/22:6) [metabolon] (1%); 1-stearoyl-2-oleoyl-GPI (18:0/18:1) [metabolon] (1%); 1-palmitoyl-2-oleoyl-GPE (16:0/18:1) [metabolon] (1%); Quinolinate [metabolon] (1%); Acetate [nightingale] (1%); Ratio of 22:6 docosahexaenoic acid to total fatty acids [nightingale] (1%); Phospholipids to total lipids ratio in medium LDL [nightingale] (1%); Phospholipids to total lipids ratio in small LDL [nightingale] (1%); 1-oleoylglycerol (18:1) [metabolon] (1%); Galactonate [metabolon] (1%); Campesterol [metabolon] (1%); Gamma-glutamylthreonine [metabolon] (1%); 1-arachidonylglycerol (20:4) [metabolon] (1%); 1-palmitoleoyl-GPC (16:1) [metabolon] (1%); 1-arachidonoyl-GPE (20:4n6) [metabolon] (1%); 1-oleoyl-GPE (18:1) [metabolon] (1%); Hexanoylglutamine [metabolon] (1%); Palmitoyl sphingomyelin (d18:1/16:0) [metabolon] (1%); 2-oxoarginine [metabolon] (1%); Mannonate [metabolon] (1%); Methionine sulfone [metabolon] (1%); Lignoceroyl sphingomyelin (d18:1/24:0) [metabolon] (1%); 1-stearoyl-2-linoleoyl-gpc (18:0/18:2) [metabolon] (1%); 1-palmitoyl-2-stearoyl-gpc (16:0/18:0) [metabolon] (1%); 1-(1-enyl-palmitoyl)-2-arachidonoyl-GPC (P-16:0/20:4) [metabolon] (1%); 1-(1-enyl-stearoyl)-2-arachidonoyl-GPE (p-18:0/20:4) [metabolon] (1%); 1-(1-enyl-palmitoyl)-2-linoleoyl-GPC (p-16:0/18:2) [metabolon] (1%); N-palmitoyl-sphinganine (d18:0/16:0) [metabolon] (1%); 1-(1-enyl-palmitoyl)-2-palmitoleoyl-GPC (P-16:0/16:1) [metabolon] (1%); 1-linoleoyl-2-arachidonoyl-GPC (18:2/20:4n6) [metabolon] (1%); 1-(1-enyl-stearoyl)-2-linoleoyl-GPE (p-18:0/18:2) [metabolon] (1%); 1-oleoyl-2-arachidonoyl-GPE (18:1/20:4) [metabolon] (1%); 1-oleoyl-2-docosahexaenoyl-GPC (18:1/22:6) [metabolon] (1%); 1-oleoyl-2-linoleoyl-GPE (18:1/18:2) [metabolon] (1%); 1-(1-enyl-palmitoyl)-2-palmitoyl-GPC (P-16:0/16:0) [metabolon] (1%); Lignoceroylcarnitine (C24) [metabolon] (1%); Dihomo-linolenoylcarnitine (C20:3n3 or 6) [metabolon] (1%); Nervonoylcarnitine (C24:1) [metabolon] (1%); Arachidonoylcarnitine (C20:4) [metabolon] (1%); Palmitoyl-sphingosine-phosphoethanolamine (d18:1/16:0) [metabolon] (1%); Hydroxypalmitoyl sphingomyelin (d18:1/16:0(OH)) [metabolon] (1%); Metabolonic lactone sulfate [metabolon] (1%); 1-palmitoyl-2-linoleoyl-GPI (16:0/18:2) [metabolon] (1%); N-palmitoyl-sphingosine (d18:1/16:0) [metabolon] (1%); Glutamine [metabolon] (1%); Threonine [metabolon] (1%); Mannose [metabolon] (1%); X-12100 [metabolon] (1%); X-12844 [metabolon] (1%); X-26109 [metabolon] (1%); 1-stearoyl-2-arachidonoyl-gpc (18:0/20:4) [metabolon] (1%); 1-palmitoyl-2-arachidonoyl-GPC (16:0/20:4n6) [metabolon] (1%); Acetone [nightingale] (1%); Alanine [nightingale] (1%); Albumin [nightingale] (1%); Creatinine [nightingale] (1%); Glutamine [nightingale] (1%); Glycerol [nightingale] (1%); Histidine [nightingale] (1%); Lactate [nightingale] (1%); Pyruvate [nightingale] (1%); Tyrosine [nightingale] (1%); Valine [nightingale] (1%)
Ratio of polyunsaturated fatty acids to total fatty acids [nightingale]	61	Lipid metabolism	281	Ratio of omega-6 fatty acids to total fatty acids [nightingale] (66%); Free cholesterol to total lipids ratio in IDL [nightingale] (54%); Ratio of monounsaturated fatty acids to total fatty acids [nightingale] (51%); Mean diameter of VLDL particles [nightingale] (51%); Ratio of 18:2 linoleic acid to total fatty acids [nightingale] (49%); Triglycerides in small HDL [nightingale] (43%); Triglycerides to total lipids ratio in small LDL [nightingale] (43%); Triglycerides to total lipids ratio in small VLDL [nightingale] (43%); Triglycerides to total lipids ratio in very small VLDL [nightingale] (43%); Triglycerides to total lipids ratio in small HDL [nightingale] (41%); Total cholesterol in very large VLDL [nightingale] (41%); Free cholesterol in very large VLDL [nightingale] (41%); Total cholesterol to total lipids ratio in small VLDL [nightingale] (39%); Triglycerides in very large VLDL [nightingale] (39%); Concentration of chylomicrons and extremely large VLDL particles [nightingale] (39%); Total cholesterol to total lipids ratio in IDL [nightingale] (38%); Triglycerides to total lipids ratio in IDL [nightingale] (38%); Concentration of large VLDL particles [nightingale] (38%); Monounsaturated fatty acids (16:1, 18:1) [nightingale] (38%); Serum total triglyceride [nightingale] (38%); Total lipids in small VLDL [nightingale] (38%); Ratio of triglycerides to phosphoglycerides [nightingale] (38%); Total lipids in very large VLDL [nightingale] (38%); Concentration of very large VLDL particles [nightingale] (38%); Total lipid in chylomicrons and extremely large VLDL [nightingale] (38%); Total lipids in large VLDL [nightingale] (36%); Total cholesterol in small VLDL [nightingale] (36%); Free cholesterol in small VLDL [nightingale] (36%); Concentration of small VLDL particles [nightingale] (36%); Phospholipids in small VLDL [nightingale] (36%); Total cholesterol in VLDL [nightingale] (36%); Triglyceride in chylomicrons and extremely large VLDL [nightingale] (36%); Phospholipids in large VLDL [nightingale] (34%); Triglycerides in large VLDL [nightingale] (34%); Free cholesterol in medium VLDL [nightingale] (34%); Triglycerides in medium VLDL [nightingale] (34%); Cholesteryl esters to total lipids ratio in small VLDL [nightingale] (34%); Phospholipids in very large VLDL [nightingale] (34%); Phospholipid in chylomicrons and extremely large VLDL [nightingale] (34%); Free cholesterol to total lipids ratio in large HDL [nightingale] (33%); Total Cholesterol in large VLDL [nightingale] (33%); Free cholesterol in large VLDL [nightingale] (33%); Triglycerides to total lipids ratio in medium HDL [nightingale] (33%); Total cholesterol in medium VLDL [nightingale] (33%); Cholesterol esters in medium VLDL [nightingale] (33%); Phospholipids in medium VLDL [nightingale] (33%); Triglycerides in small LDL [nightingale] (33%); Triglycerides in small VLDL [nightingale] (33%); Triglycerides to total lipids ratio in very large HDL [nightingale] (33%); Cholesterol esters in very large VLDL [nightingale] (33%); Total lipids in very small VLDL [nightingale] (33%); Total lipids in medium VLDL [nightingale] (31%); Concentration of medium VLDL particles [nightingale] (31%); Triglycerides in very small VLDL [nightingale] (31%); Free cholesterol in chylomicrons and extremely large VLDL [nightingale] (31%); Triglyceride in HDL [nightingale] (30%); Phospholipids to total lipids ratio in IDL [nightingale] (30%); Free cholesterol to total lipids ratio in large LDL [nightingale] (30%); Triglycerides to total lipids ratio in large LDL [nightingale] (30%); Cholesterol esters in large VLDL [nightingale] (30%); Cholesteryl esters to total lipids ratio in medium HDL [nightingale] (30%); Triglycerides in medium HDL [nightingale] (30%); Triglyceride in VLDL [nightingale] (30%); Total lipids in very large HDL [nightingale] (30%); Concentration of very large HDL particles [nightingale] (30%); Phospholipids in very large HDL [nightingale] (30%); Total cholesterol to total lipids ratio in very small VLDL [nightingale] (30%); Phospholipids to total lipids ratio in very small VLDL [nightingale] (30%); Total cholesterol in chylomicrons and extremely large VLDL [nightingale] (30%); Cholesteryl ester in chylomicrons and extremely large VLDL [nightingale] (30%); Ratio of apolipoprotein B to apolipoprotein A1 [nightingale] (28%); Mean diameter of HDL particles [nightingale] (28%); Triglycerides in IDL [nightingale] (28%); Total cholesterol to total lipids ratio in large HDL [nightingale] (28%); Total cholesterol to total lipids ratio in medium HDL [nightingale] (28%); Remnant cholesterol (non-HDL, non-LDL -cholesterol) [nightingale] (28%); Free cholesterol in very large HDL [nightingale] (28%); Concentration of very small VLDL particles [nightingale] (28%); Free cholesterol to total lipids ratio in chylomicrons and extremely large VLDL [nightingale] (28%); Glycoprotein acetylation [nightingale] (26%); Total cholesterol in HDL2 [nightingale] (26%); Triglyceride in LDL [nightingale] (26%); Triglycerides to total lipids ratio in large HDL [nightingale] (26%); Triglycerides in large LDL [nightingale] (26%); Total cholesterol to total lipids ratio in medium LDL [nightingale] (26%); Cholesteryl esters to total lipids ratio in medium VLDL [nightingale] (26%); Phospholipids to total lipids ratio in medium VLDL [nightingale] (26%); Saturated fatty acids [nightingale] (26%); Total cholesterol to total lipids ratio in small HDL [nightingale] (26%); Cholesteryl esters to total lipids ratio in small HDL [nightingale] (26%); Total cholesterol to total lipids ratio in small LDL [nightingale] (26%); Phospholipids to total lipids ratio in small VLDL [nightingale] (26%); Total fatty acids [nightingale] (26%); Apolipoprotein B [nightingale] (25%); Total cholesterol to total lipids ratio in large LDL [nightingale] (25%); Free cholesterol to total lipids ratio in medium VLDL [nightingale] (25%); Triglycerides to total lipids ratio in medium VLDL [nightingale] (25%); Estimated degree of unsaturation [nightingale] (25%); Total cholesterol in very large HDL [nightingale] (25%); Phospholipids in very small VLDL [nightingale] (25%); Docosahexaenoic acid (22:6) [nightingale] (23%); Free cholesterol in large HDL [nightingale] (23%); Cholesterol esters in very large HDL [nightingale] (23%); Free cholesterol in very small VLDL [nightingale] (23%); Free cholesterol to total lipids ratio in very small VLDL [nightingale] (23%); Free cholesterol [nightingale] (21%); Total cholesterol in HDL [nightingale] (21%); Total lipids in IDL [nightingale] (21%); Concentration of IDL particles [nightingale] (21%); Total cholesterol in large HDL [nightingale] (21%); Cholesterol esters in large HDL [nightingale] (21%); Free cholesterol to total lipids ratio in large VLDL [nightingale] (21%); Free cholesterol to total lipids ratio in medium HDL [nightingale] (21%); Triglycerides in medium LDL [nightingale] (21%); Triglycerides to total lipids ratio in medium LDL [nightingale] (21%); Cholesterol esters in small HDL [nightingale] (21%); Sphingomyelins [nightingale] (21%); Apolipoprotein A-I [nightingale] (20%); Omega-3 fatty acids [nightingale] (20%); Cholesteryl esters to total lipids ratio in medium LDL [nightingale] (20%); Total cholesterol to total lipids ratio in medium VLDL [nightingale] (20%); Cholesterol esters in small VLDL [nightingale] (20%); Total cholesterol to total lipids ratio in very large HDL [nightingale] (20%); Phospholipids to total lipids ratio in very large HDL [nightingale] (20%); Total cholesterol in very small VLDL [nightingale] (20%); Esterified cholesterol [nightingale] (18%); Omega-6 fatty acids [nightingale] (18%); Free cholesterol in IDL [nightingale] (18%); Polyunsaturated fatty acids [nightingale] (18%); Cholesteryl esters to total lipids ratio in small LDL [nightingale] (18%); Cholesteryl esters to total lipids ratio in very large HDL [nightingale] (18%); Phospholipids in IDL [nightingale] (16%); Total cholesterol in LDL [nightingale] (16%); Total lipids in large HDL [nightingale] (16%); Concentration of large HDL particles [nightingale] (16%); Cholesteryl esters to total lipids ratio in large LDL [nightingale] (16%); Total lipids in large LDL [nightingale] (16%); Concentration of large LDL particles [nightingale] (16%); Phospholipids to total lipids ratio in large LDL [nightingale] (16%); Total cholesterol in medium LDL [nightingale] (16%); Cholesterol esters in medium LDL [nightingale] (16%); Phosphatidylcholine and other choline [nightingale] (16%); Serum total cholesterol [nightingale] (16%); Total cholesterol in small HDL [nightingale] (16%); Phospholipids in small HDL [nightingale] (16%); Total Cholesterol in small LDL [nightingale] (16%); Cholesterol esters in small LDL [nightingale] (16%); Free cholesterol to total lipids ratio in small VLDL [nightingale] (16%); Total cholines [nightingale] (16%); Total phosphoglycerides [nightingale] (16%); Cholesteryl esters to total lipids ratio in very small VLDL [nightingale] (16%); Phospholipids to total lipids ratio in chylomicrons and extremely large VLDL [nightingale] (16%); Triglycerides to total lipids ratio in chylomicrons and extremely large VLDL [nightingale] (16%); Linoleic acid (18:2) [nightingale] (15%); Cholesteryl esters to total lipids ratio in large HDL [nightingale] (15%); Phospholipids in large HDL [nightingale] (15%); Phospholipids to total lipids ratio in large HDL [nightingale] (15%); Total cholesterol in large LDL [nightingale] (15%); Cholesterol esters in large LDL [nightingale] (15%); Free cholesterol in large LDL [nightingale] (15%); Phospholipids in large LDL [nightingale] (15%); Cholesterol esters in medium HDL [nightingale] (15%); Free cholesterol in medium LDL [nightingale] (15%); Total lipid in medium LDL [nightingale] (15%); Concentration of medium LDL particles [nightingale] (15%); Phospholipids in medium LDL [nightingale] (15%); Free cholesterol to total lipids ratio in small HDL [nightingale] (15%); Phospholipids to total lipids ratio in small HDL [nightingale] (15%); Total lipids in small LDL [nightingale] (15%); Concentration of small LDL particles [nightingale] (15%); Phospholipids in small LDL [nightingale] (15%); Triglycerides in very large HDL [nightingale] (15%); Total cholesterol in HDL3 [nightingale] (13%); Total Cholesterol in IDL [nightingale] (13%); Cholesterol esters in IDL [nightingale] (13%); Total cholesterol in medium HDL [nightingale] (13%); Phospholipids to total lipids ratio in medium LDL [nightingale] (13%); Free cholesterol in small LDL [nightingale] (13%); Phospholipids to total lipids ratio in small LDL [nightingale] (13%); Cholesterol esters in very small VLDL [nightingale] (13%); Cholesteryl esters to total lipids ratio in IDL [nightingale] (11%); Mean diameter of LDL particles [nightingale] (11%); Cholesteryl esters to total lipids ratio in chylomicrons and extremely large VLDL [nightingale] (11%); Phospholipids to total lipids ratio in large VLDL [nightingale] (10%); Phospholipids to total lipids ratio in medium HDL [nightingale] (10%); Free cholesterol to total lipids ratio in medium LDL [nightingale] (10%); Free cholesterol in small HDL [nightingale] (10%); Free cholesterol to total lipids ratio in small LDL [nightingale] (10%); Free cholesterol to total lipids ratio in very large HDL [nightingale] (10%); Free cholesterol to total lipids ratio in very large VLDL [nightingale] (10%); Glutamine [nightingale] (8%); Isoleucine [nightingale] (8%); Leucine [nightingale] (8%); Total cholesterol to total lipids ratio in large VLDL [nightingale] (8%); Cholesteryl esters to total lipids ratio in large VLDL [nightingale] (8%); Triglycerides to total lipids ratio in large VLDL [nightingale] (8%); Free cholesterol in medium HDL [nightingale] (8%); Pyruvate [nightingale] (8%); Total cholesterol to total lipids ratio in very large VLDL [nightingale] (8%); Triglycerides to total lipids ratio in very large VLDL [nightingale] (8%); Ratio of 22:6 docosahexaenoic acid to total fatty acids [nightingale] (7%); Ratio of omega-3 fatty acids to total fatty acids [nightingale] (7%); Triglycerides in large HDL [nightingale] (7%); Total lipids in medium HDL [nightingale] (7%); Cholesteryl esters to total lipids ratio in very large VLDL [nightingale] (7%); Phospholipids to total lipids ratio in very large VLDL [nightingale] (7%); Total cholesterol to total lipids ratio in chylomicrons and extremely large VLDL [nightingale] (7%); Citrate [metabolon] (5%); Histidine [nightingale] (5%); Concentration of medium HDL particles [nightingale] (5%); Phospholipids in medium HDL [nightingale] (5%); Concentration of small HDL particles [nightingale] (5%); 1-palmitoyl-GPE (16:0) [metabolon] (3%); Oleoyl-linoleoyl-glycerol (18:1/18:2) [2] [metabolon] (3%); Mannonate [metabolon] (3%); Behenoyl dihydrosphingomyelin (d18:0/22:0) [metabolon] (3%); Sphingomyelin (d18:0/20:0, d16:0/22:0) [metabolon] (3%); Quinolinate [metabolon] (3%); Mannose [metabolon] (3%); Acetone [nightingale] (3%); Alanine [nightingale] (3%); Albumin [nightingale] (3%); Lactate [nightingale] (3%); Total lipids in small HDL [nightingale] (3%); 1-stearoyl-2-arachidonoyl-GPI (18:0/20:4) [metabolon] (2%); 1-oleoylglycerol (18:1) [metabolon] (2%); Adrenate (22:4n6) [metabolon] (2%); 1-linoleoyl-GPC (18:2) [metabolon] (2%); Gamma-glutamylthreonine [metabolon] (2%); 1-stearoyl-GPE (18:0) [metabolon] (2%); 1-palmitoleoyl-GPC (16:1) [metabolon] (2%); 1-arachidonoyl-GPC (20:4n6) [metabolon] (2%); 1-linoleoyl-GPE (18:2) [metabolon] (2%); 1-stearoyl-2-oleoyl-GPE (18:0/18:1) [metabolon] (2%); Hexanoylglutamine [metabolon] (2%); Androstenediol (3alpha, 17alpha) monosulfate (3) [metabolon] (2%); Palmitoyl sphingomyelin (d18:1/16:0) [metabolon] (2%); 1-palmitoyl-GPG (16:0) [metabolon] (2%); Sphingomyelin (d18:1/20:1, d18:2/20:0) [metabolon] (2%); Lignoceroyl sphingomyelin (d18:1/24:0) [metabolon] (2%); 1,2-dilinoleoyl-GPC (18:2/18:2) [metabolon] (2%); Tricosanoyl sphingomyelin (d18:1/23:0) [metabolon] (2%); 1-stearoyl-2-linoleoyl-gpc (18:0/18:2) [metabolon] (2%); 1-stearoyl-2-linoleoyl-GPE (18:0/18:2) [metabolon] (2%); 1-palmitoyl-2-stearoyl-gpc (16:0/18:0) [metabolon] (2%); 1-palmitoyl-2-docosahexaenoyl-GPC (16:0/22:6) [metabolon] (2%); 1-stearoyl-2-arachidonoyl-GPE (18:0/20:4) [metabolon] (2%); 1-stearoyl-2-docosahexaenoyl-gpc (18:0/22:6) [metabolon] (2%); 1-palmitoyl-2-dihomo-linolenoyl-GPC (16:0/20:3n3 or 6) [metabolon] (2%); 1-palmitoyl-2-arachidonoyl-GPE (16:0/20:4) [metabolon] (2%); 1-(1-enyl-stearoyl)-2-arachidonoyl-GPE (p-18:0/20:4) [metabolon] (2%); 1-(1-enyl-palmitoyl)-2-linoleoyl-GPC (p-16:0/18:2) [metabolon] (2%); 1-palmitoyl-2-docosahexaenoyl-GPE (16:0/22:6) [metabolon] (2%); N-palmitoyl-sphinganine (d18:0/16:0) [metabolon] (2%); 1-stearoyl-2-docosahexaenoyl-GPE (18:0/22:6) [metabolon] (2%); 1-(1-enyl-palmitoyl)-2-palmitoleoyl-GPC (P-16:0/16:1) [metabolon] (2%); 1-(1-enyl-stearoyl)-2-linoleoyl-GPE (p-18:0/18:2) [metabolon] (2%); 1-stearoyl-2-oleoyl-GPI (18:0/18:1) [metabolon] (2%); 1-oleoyl-2-docosahexaenoyl-GPC (18:1/22:6) [metabolon] (2%); 1-oleoyl-2-linoleoyl-GPE (18:1/18:2) [metabolon] (2%); 1-linoleoyl-2-linolenoyl-GPC (18:2/18:3) [metabolon] (2%); Lignoceroylcarnitine (C24) [metabolon] (2%); Dihomo-linolenoylcarnitine (C20:3n3 or 6) [metabolon] (2%); Nervonoylcarnitine (C24:1) [metabolon] (2%); Arachidonoylcarnitine (C20:4) [metabolon] (2%); Palmitoyl-sphingosine-phosphoethanolamine (d18:1/16:0) [metabolon] (2%); Hydroxypalmitoyl sphingomyelin (d18:1/16:0(OH)) [metabolon] (2%); 1-palmitoyl-2-oleoyl-GPE (16:0/18:1) [metabolon] (2%); 1-palmitoyl-2-linoleoyl-GPI (16:0/18:2) [metabolon] (2%); N-palmitoyl-sphingosine (d18:1/16:0) [metabolon] (2%); Eicosapentaenoate (EPA; 20:5n3) [metabolon] (2%); Glutamine [metabolon] (2%); Threonine [metabolon] (2%); X-12100 [metabolon] (2%); X-12844 [metabolon] (2%); Acetate [nightingale] (2%); 3-Hydroxybutyrate [nightingale] (2%); Creatinine [nightingale] (2%); Glycerol [nightingale] (2%); Ratio of saturated fatty acids to total fatty acids [nightingale] (2%); Valine [nightingale] (2%)
Total lipids in very small VLDL [nightingale]	138	Lipoproteins	281	Concentration of very small VLDL particles [nightingale] (87%); Phospholipids in very small VLDL [nightingale] (73%); Free cholesterol in very small VLDL [nightingale] (64%); Remnant cholesterol (non-HDL, non-LDL -cholesterol) [nightingale] (62%); Apolipoprotein B [nightingale] (60%); Total cholesterol in very small VLDL [nightingale] (57%); Total lipids in IDL [nightingale] (56%); Concentration of IDL particles [nightingale] (56%); Cholesterol esters in small VLDL [nightingale] (55%); Cholesterol esters in very small VLDL [nightingale] (51%); Phospholipids in IDL [nightingale] (49%); Concentration of large LDL particles [nightingale] (49%); Total cholesterol in small VLDL [nightingale] (49%); Total lipids in large LDL [nightingale] (49%); Cholesterol esters in IDL [nightingale] (48%); Phospholipids in large LDL [nightingale] (47%); Phospholipids in medium LDL [nightingale] (46%); Total Cholesterol in IDL [nightingale] (46%); Ratio of apolipoprotein B to apolipoprotein A1 [nightingale] (45%); Triglycerides in IDL [nightingale] (43%); Concentration of medium LDL particles [nightingale] (43%); Free cholesterol [nightingale] (43%); Total cholesterol in large LDL [nightingale] (43%); Cholesterol esters in large LDL [nightingale] (43%); Esterified cholesterol [nightingale] (42%); Total cholesterol in VLDL [nightingale] (42%); Total lipid in medium LDL [nightingale] (41%); Serum total cholesterol [nightingale] (41%); Concentration of small LDL particles [nightingale] (41%); Phospholipids in small LDL [nightingale] (41%); Free cholesterol in IDL [nightingale] (40%); Free cholesterol to total lipids ratio in medium LDL [nightingale] (40%); Omega-6 fatty acids [nightingale] (38%); Linoleic acid (18:2) [nightingale] (37%); Total cholesterol in LDL [nightingale] (37%); Polyunsaturated fatty acids [nightingale] (37%); Total lipids in small LDL [nightingale] (37%); Triglyceride in LDL [nightingale] (36%); Free cholesterol in large LDL [nightingale] (36%); Total cholesterol in medium LDL [nightingale] (36%); Cholesterol esters in medium LDL [nightingale] (36%); Phospholipids to total lipids ratio in large LDL [nightingale] (36%); Free cholesterol in small VLDL [nightingale] (36%); Triglycerides in large LDL [nightingale] (35%); Total Cholesterol in small LDL [nightingale] (34%); Cholesterol esters in small LDL [nightingale] (34%); Free cholesterol in medium LDL [nightingale] (33%); Triglycerides in medium LDL [nightingale] (33%); Free cholesterol in small LDL [nightingale] (33%); Triglycerides in small LDL [nightingale] (33%); Sphingomyelins [nightingale] (33%); Total lipids in small VLDL [nightingale] (33%); Triglycerides in very small VLDL [nightingale] (33%); Phospholipids in small VLDL [nightingale] (32%); Free cholesterol to total lipids ratio in small LDL [nightingale] (30%); Total fatty acids [nightingale] (30%); Cholesteryl esters to total lipids ratio in large LDL [nightingale] (29%); Total cholesterol in medium VLDL [nightingale] (29%); Concentration of small VLDL particles [nightingale] (29%); Phospholipids to total lipids ratio in small LDL [nightingale] (28%); Cholesterol esters in medium VLDL [nightingale] (27%); Cholesteryl esters to total lipids ratio in medium LDL [nightingale] (26%); Saturated fatty acids [nightingale] (26%); Monounsaturated fatty acids (16:1, 18:1) [nightingale] (25%); Cholesteryl esters to total lipids ratio in small LDL [nightingale] (25%); Total cholesterol to total lipids ratio in medium LDL [nightingale] (25%); Total cholesterol to total lipids ratio in small LDL [nightingale] (25%); Cholesteryl esters to total lipids ratio in small HDL [nightingale] (24%); Phospholipids to total lipids ratio in small HDL [nightingale] (24%); Total cholesterol to total lipids ratio in small VLDL [nightingale] (24%); Phospholipids to total lipids ratio in medium LDL [nightingale] (23%); Phospholipids in medium VLDL [nightingale] (23%); Total cholines [nightingale] (23%); Triglyceride in HDL [nightingale] (22%); Total cholesterol to total lipids ratio in small HDL [nightingale] (22%); Free cholesterol in medium VLDL [nightingale] (22%); Cholesteryl esters to total lipids ratio in large HDL [nightingale] (21%); Phospholipids to total lipids ratio in large VLDL [nightingale] (21%); Cholesteryl esters to total lipids ratio in medium VLDL [nightingale] (21%); Serum total triglyceride [nightingale] (21%); Total cholesterol to total lipids ratio in large LDL [nightingale] (20%); Free cholesterol to total lipids ratio in large LDL [nightingale] (20%); Triglycerides to total lipids ratio in medium HDL [nightingale] (20%); Total cholesterol to total lipids ratio in medium VLDL [nightingale] (20%); Triglycerides to total lipids ratio in medium VLDL [nightingale] (20%); Phosphatidylcholine and other choline [nightingale] (20%); Cholesteryl esters to total lipids ratio in small VLDL [nightingale] (20%); Phospholipids to total lipids ratio in small VLDL [nightingale] (20%); Triglycerides to total lipids ratio in small VLDL [nightingale] (20%); Phospholipids to total lipids ratio in IDL [nightingale] (19%); Triglycerides to total lipids ratio in IDL [nightingale] (19%); Total cholesterol to total lipids ratio in large HDL [nightingale] (19%); Triglycerides in medium HDL [nightingale] (19%); Triglycerides to total lipids ratio in small LDL [nightingale] (19%); Triglycerides in small VLDL [nightingale] (19%); Total phosphoglycerides [nightingale] (19%); Total cholesterol to total lipids ratio in IDL [nightingale] (18%); Free cholesterol to total lipids ratio in IDL [nightingale] (18%); Triglycerides to total lipids ratio in large HDL [nightingale] (18%); Triglycerides to total lipids ratio in large LDL [nightingale] (18%); Cholesterol esters in large VLDL [nightingale] (18%); Total lipids in medium VLDL [nightingale] (18%); Triglycerides to total lipids ratio in very large HDL [nightingale] (18%); Cholesteryl ester in chylomicrons and extremely large VLDL [nightingale] (18%); Concentration of medium VLDL particles [nightingale] (17%); Free cholesterol to total lipids ratio in small HDL [nightingale] (17%); Triglycerides in small HDL [nightingale] (17%); Triglycerides to total lipids ratio in small HDL [nightingale] (17%); Total cholesterol in chylomicrons and extremely large VLDL [nightingale] (17%); Docosahexaenoic acid (22:6) [nightingale] (17%); Total Cholesterol in large VLDL [nightingale] (17%); Cholesteryl esters to total lipids ratio in medium HDL [nightingale] (17%); Free cholesterol to total lipids ratio in medium VLDL [nightingale] (16%); Mean diameter of VLDL particles [nightingale] (16%); Triglycerides to total lipids ratio in very small VLDL [nightingale] (16%); Phospholipid in chylomicrons and extremely large VLDL [nightingale] (16%); Total cholesterol to total lipids ratio in medium HDL [nightingale] (15%); Total cholesterol in small HDL [nightingale] (15%); Cholesterol esters in small HDL [nightingale] (15%); Free cholesterol in very large VLDL [nightingale] (15%); Phospholipids to total lipids ratio in very small VLDL [nightingale] (15%); Free cholesterol in large VLDL [nightingale] (14%); Triglycerides to total lipids ratio in medium LDL [nightingale] (14%); Ratio of polyunsaturated fatty acids to total fatty acids [nightingale] (14%); Triglyceride in VLDL [nightingale] (14%); Omega-3 fatty acids [nightingale] (14%); Free cholesterol to total lipids ratio in large HDL [nightingale] (14%); Total lipids in large VLDL [nightingale] (14%); Phospholipids in large VLDL [nightingale] (14%); Triglycerides in medium VLDL [nightingale] (14%); Concentration of chylomicrons and extremely large VLDL particles [nightingale] (14%); Ratio of omega-6 fatty acids to total fatty acids [nightingale] (13%); Concentration of large VLDL particles [nightingale] (13%); Triglycerides in very large HDL [nightingale] (13%); Glycoprotein acetylation [nightingale] (12%); Ratio of 18:2 linoleic acid to total fatty acids [nightingale] (12%); Triglycerides in large VLDL [nightingale] (12%); Ratio of monounsaturated fatty acids to total fatty acids [nightingale] (12%); Phospholipids to total lipids ratio in medium VLDL [nightingale] (12%); Ratio of triglycerides to phosphoglycerides [nightingale] (12%); Phospholipids in very large HDL [nightingale] (12%); Total cholesterol in very large VLDL [nightingale] (12%); Phospholipids in very large VLDL [nightingale] (12%); Total cholesterol to total lipids ratio in very small VLDL [nightingale] (12%); Free cholesterol in chylomicrons and extremely large VLDL [nightingale] (12%); Total lipid in chylomicrons and extremely large VLDL [nightingale] (12%); Phospholipids to total lipids ratio in large HDL [nightingale] (12%); Phospholipids to total lipids ratio in very large VLDL [nightingale] (12%); Free cholesterol to total lipids ratio in chylomicrons and extremely large VLDL [nightingale] (12%); Triglycerides to total lipids ratio in chylomicrons and extremely large VLDL [nightingale] (12%); Total cholesterol in HDL3 [nightingale] (11%); Cholesterol esters in very large VLDL [nightingale] (11%); Triglyceride in chylomicrons and extremely large VLDL [nightingale] (11%); Mean diameter of HDL particles [nightingale] (10%); Total cholesterol in large HDL [nightingale] (10%); Cholesterol esters in large HDL [nightingale] (10%); Free cholesterol in large HDL [nightingale] (10%); Free cholesterol in very large HDL [nightingale] (10%); Concentration of very large HDL particles [nightingale] (10%); Total lipids in very large VLDL [nightingale] (10%); Concentration of very large VLDL particles [nightingale] (10%); Triglycerides in very large VLDL [nightingale] (10%); Free cholesterol to total lipids ratio in very small VLDL [nightingale] (10%); Cholesteryl esters to total lipids ratio in IDL [nightingale] (9%); Mean diameter of LDL particles [nightingale] (9%); Total lipids in very large HDL [nightingale] (9%); Phospholipids to total lipids ratio in very large HDL [nightingale] (9%); Cholesteryl esters to total lipids ratio in chylomicrons and extremely large VLDL [nightingale] (9%); Total lipids in large HDL [nightingale] (9%); Concentration of large HDL particles [nightingale] (9%); Triglycerides to total lipids ratio in large VLDL [nightingale] (9%); Total cholesterol in very large HDL [nightingale] (9%); Cholesterol esters in very large HDL [nightingale] (9%); Total cholesterol in HDL2 [nightingale] (8%); Phospholipids in large HDL [nightingale] (8%); Total cholesterol to total lipids ratio in large VLDL [nightingale] (8%); Free cholesterol to total lipids ratio in large VLDL [nightingale] (8%); Phospholipids in small HDL [nightingale] (8%); Free cholesterol to total lipids ratio in small VLDL [nightingale] (8%); Total cholesterol to total lipids ratio in very large HDL [nightingale] (8%); Cholesteryl esters to total lipids ratio in very small VLDL [nightingale] (8%); Total cholesterol to total lipids ratio in chylomicrons and extremely large VLDL [nightingale] (8%); Apolipoprotein A-I [nightingale] (7%); Total cholesterol in HDL [nightingale] (7%); Triglycerides in large HDL [nightingale] (7%); Free cholesterol to total lipids ratio in medium HDL [nightingale] (7%); Free cholesterol in small HDL [nightingale] (7%); Free cholesterol to total lipids ratio in very large VLDL [nightingale] (7%); Phospholipids to total lipids ratio in medium HDL [nightingale] (7%); Estimated degree of unsaturation [nightingale] (7%); Free cholesterol to total lipids ratio in very large HDL [nightingale] (7%); Total cholesterol to total lipids ratio in very large VLDL [nightingale] (7%); Triglycerides to total lipids ratio in very large VLDL [nightingale] (7%); Cholesterol esters in medium HDL [nightingale] (6%); Cholesteryl esters to total lipids ratio in very large HDL [nightingale] (6%); Phospholipids to total lipids ratio in chylomicrons and extremely large VLDL [nightingale] (6%); Albumin [nightingale] (5%); Total cholesterol in medium HDL [nightingale] (5%); Cholesteryl esters to total lipids ratio in large VLDL [nightingale] (4%); Cholesteryl esters to total lipids ratio in very large VLDL [nightingale] (4%); Isoleucine [nightingale] (4%); Concentration of small HDL particles [nightingale] (4%); 1-palmitoyl-2-docosahexaenoyl-GPE (16:0/22:6) [metabolon] (3%); Free cholesterol in medium HDL [nightingale] (3%); Ratio of saturated fatty acids to total fatty acids [nightingale] (3%); Total lipids in small HDL [nightingale] (3%); 1-palmitoyl-GPE (16:0) [metabolon] (2%); Oleoyl-linoleoyl-glycerol (18:1/18:2) [2] [metabolon] (2%); 1-stearoyl-2-arachidonoyl-GPE (18:0/20:4) [metabolon] (2%); Citrate [metabolon] (2%); Histidine [nightingale] (2%); Leucine [nightingale] (2%); Concentration of medium HDL particles [nightingale] (2%); Phospholipids in medium HDL [nightingale] (2%); Phenylalanine [nightingale] (2%); 1-stearoyl-2-arachidonoyl-GPI (18:0/20:4) [metabolon] (1%); 1-arachidonoyl-GPC (20:4n6) [metabolon] (1%); 1-palmitoyl-2-arachidonoyl-GPE (16:0/20:4) [metabolon] (1%); Behenoyl dihydrosphingomyelin (d18:0/22:0) [metabolon] (1%); 1-stearoyl-2-docosahexaenoyl-GPE (18:0/22:6) [metabolon] (1%); 1-linoleoyl-2-arachidonoyl-GPC (18:2/20:4n6) [metabolon] (1%); 1-oleoyl-2-arachidonoyl-GPE (18:1/20:4) [metabolon] (1%); 1-oleoyl-2-docosahexaenoyl-GPC (18:1/22:6) [metabolon] (1%); Sphingomyelin (d18:0/20:0, d16:0/22:0) [metabolon] (1%); Glycine [nightingale] (1%); Total lipids in medium HDL [nightingale] (1%); 1-oleoylglycerol (18:1) [metabolon] (1%); Gamma-glutamylthreonine [metabolon] (1%); 1-stearoyl-GPE (18:0) [metabolon] (1%); 1-palmitoleoyl-GPC (16:1) [metabolon] (1%); 1-stearoyl-2-oleoyl-GPE (18:0/18:1) [metabolon] (1%); 1-palmitoyl-2-linoleoyl-GPE (16:0/18:2) [metabolon] (1%); Androstenediol (3alpha, 17alpha) monosulfate (3) [metabolon] (1%); Palmitoyl sphingomyelin (d18:1/16:0) [metabolon] (1%); Mannonate [metabolon] (1%); Sphingomyelin (d18:1/14:0, d16:1/16:0) [metabolon] (1%); Sphingomyelin (d18:1/20:2, d18:2/20:1, d16:1/22:2) [metabolon] (1%); Sphingomyelin (d18:1/20:0, d16:1/22:0) [metabolon] (1%); Sphingomyelin (d18:1/22:1, d18:2/22:0, d16:1/24:1) [metabolon] (1%); Sphingomyelin (d18:1/22:2, d18:2/22:1, d16:1/24:2) [metabolon] (1%); Sphingomyelin (d17:1/16:0, d18:1/15:0, d16:1/17:0) [metabolon] (1%); Lignoceroyl sphingomyelin (d18:1/24:0) [metabolon] (1%); Sphingomyelin (d18:2/23:0, d18:1/23:1, d17:1/24:1) [metabolon] (1%); Tricosanoyl sphingomyelin (d18:1/23:0) [metabolon] (1%); 1-stearoyl-2-linoleoyl-GPE (18:0/18:2) [metabolon] (1%); 1-palmitoyl-2-stearoyl-gpc (16:0/18:0) [metabolon] (1%); Sphingomyelin (d18:1/21:0, d17:1/22:0, d16:1/23:0) [metabolon] (1%); 1-(1-enyl-stearoyl)-2-arachidonoyl-GPE (p-18:0/20:4) [metabolon] (1%); 1-(1-enyl-palmitoyl)-2-linoleoyl-GPC (p-16:0/18:2) [metabolon] (1%); N-palmitoyl-sphinganine (d18:0/16:0) [metabolon] (1%); 1-(1-enyl-palmitoyl)-2-palmitoleoyl-GPC (P-16:0/16:1) [metabolon] (1%); 1-(1-enyl-stearoyl)-2-linoleoyl-GPE (p-18:0/18:2) [metabolon] (1%); 1-stearoyl-2-oleoyl-GPI (18:0/18:1) [metabolon] (1%); 1-myristoyl-2-arachidonoyl-GPC (14:0/20:4) [metabolon] (1%); Linoleoyl-arachidonoyl-glycerol (18:2/20:4) [2] [metabolon] (1%); Ceramide (d18:1/14:0, d16:1/16:0) [metabolon] (1%); Glycosyl ceramide (d18:1/23:1, d17:1/24:1) [metabolon] (1%); Sphingomyelin (d17:2/16:0, d18:2/15:0) [metabolon] (1%); Sphingomyelin (d18:2/23:1) [metabolon] (1%); Sphingomyelin (d18:2/21:0, d16:2/23:0) [metabolon] (1%); Sphingomyelin (d17:1/14:0, d16:1/15:0) [metabolon] (1%); Palmitoyl-sphingosine-phosphoethanolamine (d18:1/16:0) [metabolon] (1%); Hydroxypalmitoyl sphingomyelin (d18:1/16:0(OH)) [metabolon] (1%); 1-palmitoyl-2-oleoyl-GPE (16:0/18:1) [metabolon] (1%); 1-palmitoyl-2-linoleoyl-GPI (16:0/18:2) [metabolon] (1%); N-palmitoyl-sphingosine (d18:1/16:0) [metabolon] (1%); Glutamine [metabolon] (1%); Threonine [metabolon] (1%); Mannose [metabolon] (1%); X-12844 [metabolon] (1%); 1-stearoyl-2-arachidonoyl-gpc (18:0/20:4) [metabolon] (1%); Acetone [nightingale] (1%); Alanine [nightingale] (1%); 3-Hydroxybutyrate [nightingale] (1%); Creatinine [nightingale] (1%); Ratio of omega-3 fatty acids to total fatty acids [nightingale] (1%); Glutamine [nightingale] (1%); Glycerol [nightingale] (1%); Lactate [nightingale] (1%); Pyruvate [nightingale] (1%); Valine [nightingale] (1%)
Triglycerides in small HDL [nightingale]	131	Lipoproteins	281	Triglycerides to total lipids ratio in small HDL [nightingale] (52%); Serum total triglyceride [nightingale] (44%); Triglycerides to total lipids ratio in medium HDL [nightingale] (43%); Triglycerides in small VLDL [nightingale] (43%); Triglycerides in very small VLDL [nightingale] (41%); Total lipids in small VLDL [nightingale] (40%); Phospholipids in small VLDL [nightingale] (40%); Total Cholesterol in large VLDL [nightingale] (39%); Concentration of large VLDL particles [nightingale] (39%); Free cholesterol in medium VLDL [nightingale] (39%); Phospholipids in medium VLDL [nightingale] (39%); Concentration of small VLDL particles [nightingale] (39%); Triglyceride in VLDL [nightingale] (39%); Total lipids in large VLDL [nightingale] (38%); Cholesterol esters in large VLDL [nightingale] (37%); Phospholipids in large VLDL [nightingale] (37%); Concentration of medium VLDL particles [nightingale] (37%); Ratio of triglycerides to phosphoglycerides [nightingale] (37%); Total lipids in medium VLDL [nightingale] (36%); Triglycerides in large VLDL [nightingale] (35%); Total cholesterol in medium VLDL [nightingale] (35%); Triglycerides in medium VLDL [nightingale] (35%); Free cholesterol in large VLDL [nightingale] (34%); Free cholesterol in small VLDL [nightingale] (34%); Cholesteryl esters to total lipids ratio in medium HDL [nightingale] (34%); Cholesterol esters in medium VLDL [nightingale] (32%); Total cholesterol in VLDL [nightingale] (32%); Mean diameter of VLDL particles [nightingale] (32%); Free cholesterol to total lipids ratio in large LDL [nightingale] (30%); Ratio of apolipoprotein B to apolipoprotein A1 [nightingale] (29%); Triglycerides in medium HDL [nightingale] (29%); Monounsaturated fatty acids (16:1, 18:1) [nightingale] (29%); Cholesterol esters in very large VLDL [nightingale] (29%); Total lipids in very large VLDL [nightingale] (28%); Concentration of very large VLDL particles [nightingale] (28%); Total cholesterol to total lipids ratio in medium HDL [nightingale] (27%); Ratio of monounsaturated fatty acids to total fatty acids [nightingale] (27%); Total cholesterol in small VLDL [nightingale] (27%); Triglycerides in very large VLDL [nightingale] (27%); Triglycerides to total lipids ratio in very small VLDL [nightingale] (27%); Free cholesterol in large HDL [nightingale] (27%); Phospholipids in very large VLDL [nightingale] (27%); Total cholesterol in chylomicrons and extremely large VLDL [nightingale] (27%); Free cholesterol in chylomicrons and extremely large VLDL [nightingale] (27%); Free cholesterol to total lipids ratio in IDL [nightingale] (26%); Total cholesterol in large HDL [nightingale] (26%); Cholesterol esters in large HDL [nightingale] (26%); Triglycerides in small LDL [nightingale] (26%); Triglycerides to total lipids ratio in very large HDL [nightingale] (26%); Total cholesterol in very large VLDL [nightingale] (26%); Total cholesterol in HDL2 [nightingale] (25%); Triglycerides in IDL [nightingale] (25%); Triglycerides to total lipids ratio in large HDL [nightingale] (25%); Triglycerides to total lipids ratio in small LDL [nightingale] (25%); Free cholesterol in very large VLDL [nightingale] (24%); Cholesteryl ester in chylomicrons and extremely large VLDL [nightingale] (24%); Triglyceride in HDL [nightingale] (24%); Free cholesterol to total lipids ratio in large HDL [nightingale] (24%); Phospholipids in very large HDL [nightingale] (24%); Total cholesterol in HDL [nightingale] (23%); Mean diameter of HDL particles [nightingale] (23%); Triglycerides in large LDL [nightingale] (23%); Concentration of very small VLDL particles [nightingale] (23%); Triglyceride in LDL [nightingale] (22%); Total cholesterol to total lipids ratio in large HDL [nightingale] (22%); Total lipids in large HDL [nightingale] (22%); Concentration of large HDL particles [nightingale] (22%); Total lipid in chylomicrons and extremely large VLDL [nightingale] (22%); Phospholipids in large HDL [nightingale] (21%); Total fatty acids [nightingale] (21%); Phospholipid in chylomicrons and extremely large VLDL [nightingale] (21%); Apolipoprotein B [nightingale] (21%); Saturated fatty acids [nightingale] (21%); Concentration of chylomicrons and extremely large VLDL particles [nightingale] (21%); Ratio of polyunsaturated fatty acids to total fatty acids [nightingale] (20%); Triglyceride in chylomicrons and extremely large VLDL [nightingale] (20%); Free cholesterol to total lipids ratio in medium VLDL [nightingale] (18%); Remnant cholesterol (non-HDL, non-LDL -cholesterol) [nightingale] (18%); Total lipids in very large HDL [nightingale] (18%); Total lipids in very small VLDL [nightingale] (18%); Triglycerides to total lipids ratio in IDL [nightingale] (18%); Cholesterol esters in small VLDL [nightingale] (18%); Triglycerides to total lipids ratio in small VLDL [nightingale] (18%); Free cholesterol in very large HDL [nightingale] (18%); Ratio of omega-6 fatty acids to total fatty acids [nightingale] (17%); Phospholipids to total lipids ratio in IDL [nightingale] (17%); Triglycerides in medium LDL [nightingale] (17%); Glycoprotein acetylation [nightingale] (16%); Concentration of very large HDL particles [nightingale] (16%); Phospholipids in very small VLDL [nightingale] (16%); Free cholesterol in very small VLDL [nightingale] (15%); Total cholesterol to total lipids ratio in very small VLDL [nightingale] (15%); Cholesteryl esters to total lipids ratio in medium VLDL [nightingale] (14%); Phospholipids to total lipids ratio in very large HDL [nightingale] (14%); Apolipoprotein A-I [nightingale] (13%); Free cholesterol to total lipids ratio in large VLDL [nightingale] (13%); Phospholipids to total lipids ratio in medium VLDL [nightingale] (13%); Ratio of 18:2 linoleic acid to total fatty acids [nightingale] (12%); Cholesterol esters in medium HDL [nightingale] (12%); Total cholesterol to total lipids ratio in small VLDL [nightingale] (12%); Triglycerides to total lipids ratio in large LDL [nightingale] (11%); Cholesteryl esters to total lipids ratio in small VLDL [nightingale] (11%); Phospholipids to total lipids ratio in small VLDL [nightingale] (11%); Total cholesterol in very large HDL [nightingale] (11%); Total cholesterol to total lipids ratio in very large HDL [nightingale] (11%); Total cholesterol in very small VLDL [nightingale] (11%); Cholesteryl esters to total lipids ratio in very small VLDL [nightingale] (11%); Phospholipids to total lipids ratio in very small VLDL [nightingale] (11%); Docosahexaenoic acid (22:6) [nightingale] (11%); Total cholesterol in medium HDL [nightingale] (11%); Cholesteryl esters to total lipids ratio in very large HDL [nightingale] (11%); Omega-3 fatty acids [nightingale] (10%); Omega-6 fatty acids [nightingale] (10%); Total cholesterol to total lipids ratio in IDL [nightingale] (10%); Concentration of IDL particles [nightingale] (10%); Free cholesterol to total lipids ratio in medium HDL [nightingale] (10%); Triglycerides to total lipids ratio in medium VLDL [nightingale] (10%); Phosphatidylcholine and other choline [nightingale] (10%); Total phosphoglycerides [nightingale] (10%); Cholesterol esters in very large HDL [nightingale] (10%); Triglycerides in very large HDL [nightingale] (10%); Free cholesterol to total lipids ratio in chylomicrons and extremely large VLDL [nightingale] (10%); Phospholipids to total lipids ratio in chylomicrons and extremely large VLDL [nightingale] (10%); Total lipids in IDL [nightingale] (9%); Polyunsaturated fatty acids [nightingale] (9%); Linoleic acid (18:2) [nightingale] (8%); Cholesteryl esters to total lipids ratio in large HDL [nightingale] (8%); Phospholipids to total lipids ratio in large HDL [nightingale] (8%); Total cholesterol to total lipids ratio in medium VLDL [nightingale] (8%); Total cholines [nightingale] (8%); Free cholesterol [nightingale] (8%); Isoleucine [nightingale] (8%); Free cholesterol to total lipids ratio in medium LDL [nightingale] (8%); Triglycerides to total lipids ratio in medium LDL [nightingale] (8%); Sphingomyelins [nightingale] (8%); Estimated degree of unsaturation [nightingale] (8%); Cholesterol esters in very small VLDL [nightingale] (8%); Free cholesterol to total lipids ratio in very small VLDL [nightingale] (8%); Concentration of large LDL particles [nightingale] (7%); Phospholipids to total lipids ratio in large LDL [nightingale] (7%); Phospholipids in medium LDL [nightingale] (7%); Concentration of small LDL particles [nightingale] (7%); Esterified cholesterol [nightingale] (6%); Total cholesterol in HDL3 [nightingale] (6%); Phospholipids in IDL [nightingale] (6%); Mean diameter of LDL particles [nightingale] (6%); Total lipids in large LDL [nightingale] (6%); Phospholipids to total lipids ratio in medium HDL [nightingale] (6%); Concentration of medium LDL particles [nightingale] (6%); Total cholesterol to total lipids ratio in small HDL [nightingale] (6%); Cholesteryl esters to total lipids ratio in small HDL [nightingale] (6%); Free cholesterol to total lipids ratio in small HDL [nightingale] (6%); Total lipids in small LDL [nightingale] (6%); Phospholipids in small LDL [nightingale] (6%); Cholesterol esters in IDL [nightingale] (5%); Free cholesterol in IDL [nightingale] (5%); Triglycerides in large HDL [nightingale] (5%); Phospholipids in large LDL [nightingale] (5%); Cholesteryl esters to total lipids ratio in large VLDL [nightingale] (5%); Cholesterol esters in medium LDL [nightingale] (5%); Total lipid in medium LDL [nightingale] (5%); Serum total cholesterol [nightingale] (5%); Cholesterol esters in small HDL [nightingale] (5%); Cholesteryl esters to total lipids ratio in chylomicrons and extremely large VLDL [nightingale] (5%); Triglycerides to total lipids ratio in chylomicrons and extremely large VLDL [nightingale] (5%); Total Cholesterol in IDL [nightingale] (5%); Total cholesterol in LDL [nightingale] (5%); Leucine [nightingale] (5%); Total cholesterol in large LDL [nightingale] (5%); Cholesterol esters in large LDL [nightingale] (5%); Free cholesterol in medium HDL [nightingale] (5%); Total cholesterol in medium LDL [nightingale] (5%); Total cholesterol in small HDL [nightingale] (5%); Total Cholesterol in small LDL [nightingale] (5%); Cholesterol esters in small LDL [nightingale] (5%); Free cholesterol to total lipids ratio in small LDL [nightingale] (5%); Free cholesterol to total lipids ratio in small VLDL [nightingale] (5%); Total cholesterol to total lipids ratio in chylomicrons and extremely large VLDL [nightingale] (5%); Total cholesterol to total lipids ratio in large LDL [nightingale] (4%); Cholesteryl esters to total lipids ratio in large LDL [nightingale] (4%); Total cholesterol to total lipids ratio in large VLDL [nightingale] (4%); Phospholipids to total lipids ratio in large VLDL [nightingale] (4%); Triglycerides to total lipids ratio in large VLDL [nightingale] (4%); Total lipids in medium HDL [nightingale] (4%); Total cholesterol to total lipids ratio in medium LDL [nightingale] (4%); Cholesteryl esters to total lipids ratio in medium LDL [nightingale] (4%); Free cholesterol in medium LDL [nightingale] (4%); Phospholipids in small HDL [nightingale] (4%); Total cholesterol to total lipids ratio in small LDL [nightingale] (4%); Free cholesterol in small LDL [nightingale] (4%); Total cholesterol to total lipids ratio in very large VLDL [nightingale] (4%); Cholesteryl esters to total lipids ratio in very large VLDL [nightingale] (4%); Free cholesterol to total lipids ratio in very large VLDL [nightingale] (4%); Triglycerides to total lipids ratio in very large VLDL [nightingale] (4%); Alanine [nightingale] (3%); Ratio of omega-3 fatty acids to total fatty acids [nightingale] (3%); Glutamine [nightingale] (3%); Cholesteryl esters to total lipids ratio in IDL [nightingale] (3%); Free cholesterol in large LDL [nightingale] (3%); Concentration of medium HDL particles [nightingale] (3%); Phospholipids in medium HDL [nightingale] (3%); Pyruvate [nightingale] (3%); Free cholesterol in small HDL [nightingale] (3%); Total lipids in small HDL [nightingale] (3%); Concentration of small HDL particles [nightingale] (3%); Cholesteryl esters to total lipids ratio in small LDL [nightingale] (3%); Albumin [nightingale] (2%); Citrate [metabolon] (2%); Ratio of 22:6 docosahexaenoic acid to total fatty acids [nightingale] (2%); Histidine [nightingale] (2%); Phospholipids to total lipids ratio in medium LDL [nightingale] (2%); Ratio of saturated fatty acids to total fatty acids [nightingale] (2%); Phospholipids to total lipids ratio in small HDL [nightingale] (2%); Phospholipids to total lipids ratio in small LDL [nightingale] (2%); Free cholesterol to total lipids ratio in very large HDL [nightingale] (2%); Phospholipids to total lipids ratio in very large VLDL [nightingale] (2%); 1-stearoyl-GPE (18:0) [metabolon] (2%); 1-arachidonoyl-GPC (20:4n6) [metabolon] (2%); 1-palmitoyl-GPE (16:0) [metabolon] (2%); Oleoyl-linoleoyl-glycerol (18:1/18:2) [2] [metabolon] (2%); Mannonate [metabolon] (2%); 1-stearoyl-2-arachidonoyl-GPE (18:0/20:4) [metabolon] (2%); 1-palmitoyl-2-arachidonoyl-GPE (16:0/20:4) [metabolon] (2%); Behenoyl dihydrosphingomyelin (d18:0/22:0) [metabolon] (2%); 1-palmitoyl-2-docosahexaenoyl-GPE (16:0/22:6) [metabolon] (2%); 1-oleoyl-2-docosahexaenoyl-GPC (18:1/22:6) [metabolon] (2%); Sphingomyelin (d18:0/20:0, d16:0/22:0) [metabolon] (2%); 1-palmitoyl-2-oleoyl-GPE (16:0/18:1) [metabolon] (2%); Mannose [metabolon] (2%); Acetone [nightingale] (2%); Lactate [nightingale] (2%); 1-stearoyl-2-arachidonoyl-GPI (18:0/20:4) [metabolon] (1%); 1-oleoylglycerol (18:1) [metabolon] (1%); Adrenate (22:4n6) [metabolon] (1%); 1-linoleoyl-GPC (18:2) [metabolon] (1%); Gamma-glutamylthreonine [metabolon] (1%); 1-palmitoleoyl-GPC (16:1) [metabolon] (1%); 1-linoleoyl-GPE (18:2) [metabolon] (1%); 1-stearoyl-2-oleoyl-GPE (18:0/18:1) [metabolon] (1%); Hexanoylglutamine [metabolon] (1%); 1-palmitoyl-2-linoleoyl-GPE (16:0/18:2) [metabolon] (1%); Androstenediol (3alpha, 17alpha) monosulfate (3) [metabolon] (1%); Sphingomyelin (d18:1/20:1, d18:2/20:0) [metabolon] (1%); 1,2-dilinoleoyl-GPC (18:2/18:2) [metabolon] (1%); Tricosanoyl sphingomyelin (d18:1/23:0) [metabolon] (1%); 1-stearoyl-2-linoleoyl-gpc (18:0/18:2) [metabolon] (1%); 1-stearoyl-2-linoleoyl-GPE (18:0/18:2) [metabolon] (1%); 1-palmitoyl-2-stearoyl-gpc (16:0/18:0) [metabolon] (1%); 1-palmitoyl-2-docosahexaenoyl-GPC (16:0/22:6) [metabolon] (1%); 1-stearoyl-2-docosahexaenoyl-gpc (18:0/22:6) [metabolon] (1%); 1-palmitoyl-2-dihomo-linolenoyl-GPC (16:0/20:3n3 or 6) [metabolon] (1%); 1-(1-enyl-palmitoyl)-2-linoleoyl-GPC (p-16:0/18:2) [metabolon] (1%); N-palmitoyl-sphinganine (d18:0/16:0) [metabolon] (1%); 1-stearoyl-2-docosahexaenoyl-GPE (18:0/22:6) [metabolon] (1%); 1-(1-enyl-palmitoyl)-2-palmitoleoyl-GPC (P-16:0/16:1) [metabolon] (1%); 1-linoleoyl-2-arachidonoyl-GPC (18:2/20:4n6) [metabolon] (1%); 1-stearoyl-2-oleoyl-GPI (18:0/18:1) [metabolon] (1%); 1-myristoyl-2-arachidonoyl-GPC (14:0/20:4) [metabolon] (1%); 1-oleoyl-2-arachidonoyl-GPE (18:1/20:4) [metabolon] (1%); 1-oleoyl-2-linoleoyl-GPE (18:1/18:2) [metabolon] (1%); 1-linoleoyl-2-linolenoyl-GPC (18:2/18:3) [metabolon] (1%); Linoleoyl-arachidonoyl-glycerol (18:2/20:4) [2] [metabolon] (1%); Lignoceroylcarnitine (C24) [metabolon] (1%); Dihomo-linolenoylcarnitine (C20:3n3 or 6) [metabolon] (1%); Nervonoylcarnitine (C24:1) [metabolon] (1%); Arachidonoylcarnitine (C20:4) [metabolon] (1%); Hydroxypalmitoyl sphingomyelin (d18:1/16:0(OH)) [metabolon] (1%); N-palmitoyl-sphingosine (d18:1/16:0) [metabolon] (1%); 1-palmitoyl-2-oleoyl-GPC (16:0/18:1) [metabolon] (1%); Eicosapentaenoate (EPA; 20:5n3) [metabolon] (1%); Glutamine [metabolon] (1%); Threonine [metabolon] (1%); X-12844 [metabolon] (1%); 1-stearoyl-2-arachidonoyl-gpc (18:0/20:4) [metabolon] (1%); Acetate [nightingale] (1%); 3-Hydroxybutyrate [nightingale] (1%); Creatinine [nightingale] (1%); Glycerol [nightingale] (1%); Glycine [nightingale] (1%); Phenylalanine [nightingale] (1%); Valine [nightingale] (1%)
Mean diameter of VLDL particles [nightingale]	117	Lipoproteins	283	Triglycerides in medium VLDL [nightingale] (56%); Total Cholesterol in large VLDL [nightingale] (50%); Concentration of medium VLDL particles [nightingale] (50%); Concentration of very large VLDL particles [nightingale] (50%); Triglycerides in very large VLDL [nightingale] (50%); Total lipids in large VLDL [nightingale] (49%); Total lipids in medium VLDL [nightingale] (49%); Total lipids in very large VLDL [nightingale] (49%); Concentration of large VLDL particles [nightingale] (48%); Triglycerides in large VLDL [nightingale] (48%); Phospholipids in medium VLDL [nightingale] (48%); Cholesterol esters in large VLDL [nightingale] (46%); Free cholesterol in large VLDL [nightingale] (46%); Triglycerides in small VLDL [nightingale] (46%); Phospholipids in very large VLDL [nightingale] (46%); Phospholipids in large VLDL [nightingale] (45%); Free cholesterol in medium VLDL [nightingale] (45%); Triglyceride in VLDL [nightingale] (45%); Total cholesterol in very large VLDL [nightingale] (44%); Serum total triglyceride [nightingale] (42%); Ratio of triglycerides to phosphoglycerides [nightingale] (42%); Cholesterol esters in very large VLDL [nightingale] (42%); Free cholesterol in very large VLDL [nightingale] (42%); Free cholesterol in chylomicrons and extremely large VLDL [nightingale] (38%); Concentration of chylomicrons and extremely large VLDL particles [nightingale] (38%); Total cholesterol in medium VLDL [nightingale] (37%); Total lipid in chylomicrons and extremely large VLDL [nightingale] (37%); Phospholipid in chylomicrons and extremely large VLDL [nightingale] (37%); Triglyceride in chylomicrons and extremely large VLDL [nightingale] (37%); Triglycerides in small HDL [nightingale] (36%); Triglycerides to total lipids ratio in small VLDL [nightingale] (35%); Total lipids in small VLDL [nightingale] (34%); Concentration of small VLDL particles [nightingale] (34%); Total cholesterol in chylomicrons and extremely large VLDL [nightingale] (34%); Free cholesterol to total lipids ratio in IDL [nightingale] (32%); Free cholesterol in small VLDL [nightingale] (32%); Triglycerides to total lipids ratio in very small VLDL [nightingale] (32%); Cholesteryl ester in chylomicrons and extremely large VLDL [nightingale] (32%); Phospholipids in small VLDL [nightingale] (32%); Ratio of monounsaturated fatty acids to total fatty acids [nightingale] (31%); Cholesterol esters in medium VLDL [nightingale] (30%); Triglycerides in very small VLDL [nightingale] (30%); Monounsaturated fatty acids (16:1, 18:1) [nightingale] (29%); Total cholesterol in VLDL [nightingale] (29%); Phospholipids to total lipids ratio in medium VLDL [nightingale] (28%); Free cholesterol to total lipids ratio in large LDL [nightingale] (27%); Triglycerides in medium HDL [nightingale] (27%); Ratio of polyunsaturated fatty acids to total fatty acids [nightingale] (26%); Triglycerides to total lipids ratio in medium HDL [nightingale] (26%); Triglycerides to total lipids ratio in small HDL [nightingale] (26%); Triglycerides in small LDL [nightingale] (25%); Triglycerides to total lipids ratio in small LDL [nightingale] (25%); Triglyceride in HDL [nightingale] (24%); Total cholesterol in small VLDL [nightingale] (23%); Ratio of omega-6 fatty acids to total fatty acids [nightingale] (22%); Total cholesterol to total lipids ratio in small VLDL [nightingale] (22%); Total fatty acids [nightingale] (22%); Ratio of apolipoprotein B to apolipoprotein A1 [nightingale] (21%); Triglycerides to total lipids ratio in large HDL [nightingale] (21%); Concentration of very small VLDL particles [nightingale] (21%); Apolipoprotein B [nightingale] (21%); Phospholipids to total lipids ratio in IDL [nightingale] (21%); Cholesteryl esters to total lipids ratio in medium VLDL [nightingale] (21%); Triglycerides to total lipids ratio in very large HDL [nightingale] (21%); Glycoprotein acetylation [nightingale] (20%); Triglycerides to total lipids ratio in IDL [nightingale] (20%); Triglyceride in LDL [nightingale] (20%); Free cholesterol to total lipids ratio in large HDL [nightingale] (20%); Cholesteryl esters to total lipids ratio in medium HDL [nightingale] (20%); Cholesteryl esters to total lipids ratio in small VLDL [nightingale] (20%); Phospholipids to total lipids ratio in very small VLDL [nightingale] (20%); Triglycerides in IDL [nightingale] (19%); Triglycerides in large LDL [nightingale] (19%); Remnant cholesterol (non-HDL, non-LDL -cholesterol) [nightingale] (19%); Saturated fatty acids [nightingale] (19%); Total lipids in very small VLDL [nightingale] (19%); Total cholesterol to total lipids ratio in large HDL [nightingale] (18%); Total cholesterol to total lipids ratio in medium HDL [nightingale] (18%); Total cholesterol to total lipids ratio in very small VLDL [nightingale] (18%); Ratio of 18:2 linoleic acid to total fatty acids [nightingale] (17%); Free cholesterol in large HDL [nightingale] (17%); Free cholesterol to total lipids ratio in medium VLDL [nightingale] (17%); Phospholipids in very large HDL [nightingale] (17%); Phospholipids in very small VLDL [nightingale] (17%); Total cholesterol in HDL2 [nightingale] (16%); Total cholesterol in large HDL [nightingale] (16%); Cholesterol esters in large HDL [nightingale] (16%); Triglycerides to total lipids ratio in medium VLDL [nightingale] (16%); Cholesterol esters in small VLDL [nightingale] (16%); Free cholesterol in very large HDL [nightingale] (16%); Total cholesterol in HDL [nightingale] (15%); Mean diameter of HDL particles [nightingale] (15%); Total cholesterol to total lipids ratio in IDL [nightingale] (15%); Triglycerides in medium LDL [nightingale] (15%); Phospholipids to total lipids ratio in small VLDL [nightingale] (15%); Total lipids in very large HDL [nightingale] (15%); Free cholesterol in very small VLDL [nightingale] (15%); Free cholesterol to total lipids ratio in chylomicrons and extremely large VLDL [nightingale] (15%); Total cholesterol to total lipids ratio in small HDL [nightingale] (15%); Cholesteryl esters to total lipids ratio in small HDL [nightingale] (15%); Concentration of very large HDL particles [nightingale] (15%); Docosahexaenoic acid (22:6) [nightingale] (14%); Triglycerides to total lipids ratio in large LDL [nightingale] (14%); Phospholipids to total lipids ratio in chylomicrons and extremely large VLDL [nightingale] (14%); Omega-3 fatty acids [nightingale] (13%); Total lipids in large HDL [nightingale] (13%); Concentration of large HDL particles [nightingale] (13%); Phospholipids in large HDL [nightingale] (13%); Total cholesterol in very large HDL [nightingale] (13%); Phospholipids to total lipids ratio in very large HDL [nightingale] (13%); Free cholesterol to total lipids ratio in very small VLDL [nightingale] (13%); Omega-6 fatty acids [nightingale] (12%); Concentration of IDL particles [nightingale] (12%); Phospholipids to total lipids ratio in large HDL [nightingale] (12%); Free cholesterol to total lipids ratio in large VLDL [nightingale] (12%); Total cholesterol to total lipids ratio in medium VLDL [nightingale] (12%); Polyunsaturated fatty acids [nightingale] (12%); Sphingomyelins [nightingale] (12%); Total phosphoglycerides [nightingale] (12%); Total cholesterol to total lipids ratio in very large HDL [nightingale] (12%); Cholesterol esters in very large HDL [nightingale] (12%); Free cholesterol [nightingale] (11%); Total lipids in IDL [nightingale] (11%); Linoleic acid (18:2) [nightingale] (11%); Cholesteryl esters to total lipids ratio in large HDL [nightingale] (11%); Free cholesterol to total lipids ratio in medium HDL [nightingale] (11%); Phosphatidylcholine and other choline [nightingale] (11%); Free cholesterol to total lipids ratio in small VLDL [nightingale] (11%); Cholesteryl esters to total lipids ratio in very large HDL [nightingale] (11%); Triglycerides in very large HDL [nightingale] (11%); Total cholesterol in very small VLDL [nightingale] (11%); Cholesteryl esters to total lipids ratio in very small VLDL [nightingale] (11%); Concentration of large LDL particles [nightingale] (10%); Phospholipids to total lipids ratio in large LDL [nightingale] (10%); Free cholesterol to total lipids ratio in medium LDL [nightingale] (10%); Cholesterol esters in small HDL [nightingale] (10%); Total lipids in small LDL [nightingale] (10%); Concentration of small LDL particles [nightingale] (10%); Total cholines [nightingale] (10%); Estimated degree of unsaturation [nightingale] (10%); Apolipoprotein A-I [nightingale] (9%); Esterified cholesterol [nightingale] (9%); Phospholipids in IDL [nightingale] (9%); Total lipids in large LDL [nightingale] (9%); Triglycerides to total lipids ratio in medium LDL [nightingale] (9%); Total cholesterol in small HDL [nightingale] (9%); Phospholipids to total lipids ratio in small HDL [nightingale] (9%); Total cholesterol to total lipids ratio in small LDL [nightingale] (9%); Free cholesterol to total lipids ratio in small LDL [nightingale] (9%); Cholesterol esters in very small VLDL [nightingale] (9%); Total cholesterol in HDL3 [nightingale] (9%); Total Cholesterol in IDL [nightingale] (9%); Cholesterol esters in IDL [nightingale] (9%); Cholesteryl esters to total lipids ratio in IDL [nightingale] (9%); Free cholesterol in IDL [nightingale] (9%); Total cholesterol to total lipids ratio in large LDL [nightingale] (9%); Cholesteryl esters to total lipids ratio in large LDL [nightingale] (9%); Phospholipids in large LDL [nightingale] (9%); Total cholesterol to total lipids ratio in medium LDL [nightingale] (9%); Cholesterol esters in medium LDL [nightingale] (9%); Total lipid in medium LDL [nightingale] (9%); Concentration of medium LDL particles [nightingale] (9%); Phospholipids in medium LDL [nightingale] (9%); Serum total cholesterol [nightingale] (9%); Free cholesterol to total lipids ratio in small HDL [nightingale] (9%); Phospholipids in small HDL [nightingale] (9%); Cholesterol esters in small LDL [nightingale] (9%); Triglycerides to total lipids ratio in chylomicrons and extremely large VLDL [nightingale] (9%); Isoleucine [nightingale] (8%); Mean diameter of LDL particles [nightingale] (8%); Total cholesterol in large LDL [nightingale] (8%); Cholesterol esters in large LDL [nightingale] (8%); Phospholipids to total lipids ratio in medium LDL [nightingale] (8%); Free cholesterol in small HDL [nightingale] (8%); Phospholipids in small LDL [nightingale] (8%); Phospholipids to total lipids ratio in small LDL [nightingale] (8%); Cholesteryl esters to total lipids ratio in chylomicrons and extremely large VLDL [nightingale] (8%); Total cholesterol in LDL [nightingale] (7%); Cholesteryl esters to total lipids ratio in large VLDL [nightingale] (7%); Phospholipids to total lipids ratio in large VLDL [nightingale] (7%); Cholesterol esters in medium HDL [nightingale] (7%); Phospholipids to total lipids ratio in medium HDL [nightingale] (7%); Total cholesterol in medium LDL [nightingale] (7%); Cholesteryl esters to total lipids ratio in medium LDL [nightingale] (7%); Total Cholesterol in small LDL [nightingale] (7%); Cholesteryl esters to total lipids ratio in small LDL [nightingale] (7%); Free cholesterol in large LDL [nightingale] (6%); Total cholesterol in medium HDL [nightingale] (6%); Free cholesterol in medium LDL [nightingale] (6%); Free cholesterol in small LDL [nightingale] (6%); Total cholesterol to total lipids ratio in chylomicrons and extremely large VLDL [nightingale] (6%); Leucine [nightingale] (5%); Triglycerides to total lipids ratio in large VLDL [nightingale] (5%); Total cholesterol to total lipids ratio in very large VLDL [nightingale] (5%); Triglycerides to total lipids ratio in very large VLDL [nightingale] (5%); Ratio of omega-3 fatty acids to total fatty acids [nightingale] (4%); Triglycerides in large HDL [nightingale] (4%); Total cholesterol to total lipids ratio in large VLDL [nightingale] (4%); Concentration of small HDL particles [nightingale] (4%); Cholesteryl esters to total lipids ratio in very large VLDL [nightingale] (4%); Free cholesterol to total lipids ratio in very large VLDL [nightingale] (4%); Phospholipids to total lipids ratio in very large VLDL [nightingale] (4%); Ratio of saturated fatty acids to total fatty acids [nightingale] (3%); Total lipids in small HDL [nightingale] (3%); Free cholesterol to total lipids ratio in very large HDL [nightingale] (3%); Oleoyl-linoleoyl-glycerol (18:1/18:2) [2] [metabolon] (3%); Albumin [nightingale] (3%); Citrate [metabolon] (3%); Histidine [nightingale] (3%); Free cholesterol in medium HDL [nightingale] (3%); Total lipids in medium HDL [nightingale] (3%); Concentration of medium HDL particles [nightingale] (3%); Phospholipids in medium HDL [nightingale] (3%); 1-stearoyl-2-arachidonoyl-GPI (18:0/20:4) [metabolon] (2%); 1-stearoyl-GPE (18:0) [metabolon] (2%); 1-arachidonoyl-GPC (20:4n6) [metabolon] (2%); 1-palmitoyl-GPE (16:0) [metabolon] (2%); 1-palmitoyl-2-linoleoyl-GPE (16:0/18:2) [metabolon] (2%); Mannonate [metabolon] (2%); 1-stearoyl-2-linoleoyl-GPE (18:0/18:2) [metabolon] (2%); 1-stearoyl-2-arachidonoyl-GPE (18:0/20:4) [metabolon] (2%); 1-palmitoyl-2-arachidonoyl-GPE (16:0/20:4) [metabolon] (2%); 1-palmitoyl-2-docosahexaenoyl-GPE (16:0/22:6) [metabolon] (2%); 1-stearoyl-2-docosahexaenoyl-GPE (18:0/22:6) [metabolon] (2%); 1-oleoyl-2-docosahexaenoyl-GPC (18:1/22:6) [metabolon] (2%); 1-oleoyl-2-linoleoyl-GPE (18:1/18:2) [metabolon] (2%); Mannose [metabolon] (2%); Alanine [nightingale] (2%); Creatinine [nightingale] (2%); Ratio of 22:6 docosahexaenoic acid to total fatty acids [nightingale] (2%); Glutamine [nightingale] (2%); Lactate [nightingale] (2%); Pyruvate [nightingale] (2%); 1-oleoylglycerol (18:1) [metabolon] (1%); Adrenate (22:4n6) [metabolon] (1%); 1-linoleoyl-GPC (18:2) [metabolon] (1%); Gamma-glutamylthreonine [metabolon] (1%); 1-methylxanthine [metabolon] (1%); 1-palmitoleoyl-GPC (16:1) [metabolon] (1%); 1-linoleoyl-GPE (18:2) [metabolon] (1%); 1-stearoyl-2-oleoyl-GPE (18:0/18:1) [metabolon] (1%); Androstenediol (3alpha, 17alpha) monosulfate (3) [metabolon] (1%); Palmitoyl sphingomyelin (d18:1/16:0) [metabolon] (1%); 2-stearoyl-GPE (18:0) [metabolon] (1%); Sphingomyelin (d18:1/20:1, d18:2/20:0) [metabolon] (1%); Lignoceroyl sphingomyelin (d18:1/24:0) [metabolon] (1%); 1,2-dilinoleoyl-GPC (18:2/18:2) [metabolon] (1%); 1-stearoyl-2-linoleoyl-gpc (18:0/18:2) [metabolon] (1%); 1-palmitoyl-2-stearoyl-gpc (16:0/18:0) [metabolon] (1%); 1-palmitoyl-2-docosahexaenoyl-GPC (16:0/22:6) [metabolon] (1%); 1-stearoyl-2-docosahexaenoyl-gpc (18:0/22:6) [metabolon] (1%); 1-palmitoyl-2-dihomo-linolenoyl-GPC (16:0/20:3n3 or 6) [metabolon] (1%); 1-(1-enyl-stearoyl)-2-arachidonoyl-GPE (p-18:0/20:4) [metabolon] (1%); Behenoyl dihydrosphingomyelin (d18:0/22:0) [metabolon] (1%); 1-(1-enyl-palmitoyl)-2-linoleoyl-GPC (p-16:0/18:2) [metabolon] (1%); N-palmitoyl-sphinganine (d18:0/16:0) [metabolon] (1%); 1-(1-enyl-palmitoyl)-2-palmitoleoyl-GPC (P-16:0/16:1) [metabolon] (1%); 1-linoleoyl-2-arachidonoyl-GPC (18:2/20:4n6) [metabolon] (1%); 1-(1-enyl-stearoyl)-2-linoleoyl-GPE (p-18:0/18:2) [metabolon] (1%); 1-stearoyl-2-oleoyl-GPI (18:0/18:1) [metabolon] (1%); 1-myristoyl-2-arachidonoyl-GPC (14:0/20:4) [metabolon] (1%); 1-oleoyl-2-arachidonoyl-GPE (18:1/20:4) [metabolon] (1%); 1-linoleoyl-2-linolenoyl-GPC (18:2/18:3) [metabolon] (1%); Linoleoyl-arachidonoyl-glycerol (18:2/20:4) [2] [metabolon] (1%); Sphingomyelin (d18:0/20:0, d16:0/22:0) [metabolon] (1%); Lignoceroylcarnitine (C24) [metabolon] (1%); Dihomo-linolenoylcarnitine (C20:3n3 or 6) [metabolon] (1%); Nervonoylcarnitine (C24:1) [metabolon] (1%); Arachidonoylcarnitine (C20:4) [metabolon] (1%); Palmitoyl-sphingosine-phosphoethanolamine (d18:1/16:0) [metabolon] (1%); Hydroxypalmitoyl sphingomyelin (d18:1/16:0(OH)) [metabolon] (1%); 1-palmitoyl-2-oleoyl-GPE (16:0/18:1) [metabolon] (1%); 1-palmitoyl-2-linoleoyl-GPI (16:0/18:2) [metabolon] (1%); N-palmitoyl-sphingosine (d18:1/16:0) [metabolon] (1%); Eicosapentaenoate (EPA; 20:5n3) [metabolon] (1%); Glutamine [metabolon] (1%); Threonine [metabolon] (1%); X-12844 [metabolon] (1%); 1-stearoyl-2-arachidonoyl-gpc (18:0/20:4) [metabolon] (1%); Acetone [nightingale] (1%); 3-Hydroxybutyrate [nightingale] (1%); Glycerol [nightingale] (1%); Valine [nightingale] (1%)
Phospholipids in very small VLDL [nightingale]	163	Lipoproteins	283	Total lipids in IDL [nightingale] (67%); Concentration of IDL particles [nightingale] (66%); Free cholesterol in very small VLDL [nightingale] (62%); Total lipids in very small VLDL [nightingale] (62%); Phospholipids in IDL [nightingale] (61%); Total lipids in large LDL [nightingale] (60%); Concentration of large LDL particles [nightingale] (60%); Concentration of very small VLDL particles [nightingale] (58%); Total Cholesterol in IDL [nightingale] (57%); Phospholipids in large LDL [nightingale] (56%); Cholesterol esters in IDL [nightingale] (55%); Cholesterol esters in large LDL [nightingale] (55%); Concentration of medium LDL particles [nightingale] (55%); Total cholesterol in large LDL [nightingale] (53%); Phospholipids in medium LDL [nightingale] (53%); Concentration of small LDL particles [nightingale] (53%); Free cholesterol in IDL [nightingale] (52%); Total lipid in medium LDL [nightingale] (52%); Total cholesterol in very small VLDL [nightingale] (51%); Apolipoprotein B [nightingale] (50%); Serum total cholesterol [nightingale] (50%); Esterified cholesterol [nightingale] (48%); Free cholesterol [nightingale] (48%); Total cholesterol in LDL [nightingale] (47%); Remnant cholesterol (non-HDL, non-LDL -cholesterol) [nightingale] (47%); Total lipids in small LDL [nightingale] (47%); Free cholesterol in large LDL [nightingale] (46%); Total cholesterol in medium LDL [nightingale] (46%); Cholesterol esters in medium LDL [nightingale] (45%); Cholesterol esters in very small VLDL [nightingale] (44%); Cholesterol esters in small LDL [nightingale] (44%); Total Cholesterol in small LDL [nightingale] (43%); Phospholipids to total lipids ratio in large LDL [nightingale] (42%); Phospholipids in small LDL [nightingale] (42%); Free cholesterol in medium LDL [nightingale] (42%); Free cholesterol to total lipids ratio in medium LDL [nightingale] (42%); Free cholesterol in small LDL [nightingale] (39%); Cholesterol esters in small VLDL [nightingale] (38%); Polyunsaturated fatty acids [nightingale] (36%); Free cholesterol to total lipids ratio in small LDL [nightingale] (36%); Omega-6 fatty acids [nightingale] (36%); Phospholipids to total lipids ratio in small LDL [nightingale] (34%); Linoleic acid (18:2) [nightingale] (32%); Total cholesterol in small VLDL [nightingale] (32%); Triglycerides in IDL [nightingale] (31%); Triglycerides in medium LDL [nightingale] (31%); Ratio of apolipoprotein B to apolipoprotein A1 [nightingale] (31%); Triglyceride in LDL [nightingale] (31%); Cholesteryl esters to total lipids ratio in large LDL [nightingale] (31%); Triglycerides in large LDL [nightingale] (31%); Cholesteryl esters to total lipids ratio in small LDL [nightingale] (31%); Sphingomyelins [nightingale] (31%); Phospholipids to total lipids ratio in medium LDL [nightingale] (30%); Cholesteryl esters to total lipids ratio in medium LDL [nightingale] (29%); Total cholesterol to total lipids ratio in small LDL [nightingale] (29%); Total cholesterol in VLDL [nightingale] (29%); Triglycerides in small LDL [nightingale] (28%); Total cholesterol to total lipids ratio in medium LDL [nightingale] (26%); Phospholipids to total lipids ratio in small HDL [nightingale] (25%); Total cholesterol to total lipids ratio in large LDL [nightingale] (25%); Cholesteryl esters to total lipids ratio in small HDL [nightingale] (25%); Free cholesterol in small VLDL [nightingale] (24%); Total fatty acids [nightingale] (24%); Triglycerides in very small VLDL [nightingale] (23%); Total cholesterol to total lipids ratio in small HDL [nightingale] (22%); Total lipids in small VLDL [nightingale] (22%); Phospholipids in small VLDL [nightingale] (22%); Total cholines [nightingale] (21%); Saturated fatty acids [nightingale] (20%); Phospholipids to total lipids ratio in large VLDL [nightingale] (20%); Concentration of small VLDL particles [nightingale] (20%); Phosphatidylcholine and other choline [nightingale] (19%); Total cholesterol to total lipids ratio in small VLDL [nightingale] (19%); Cholesteryl esters to total lipids ratio in small VLDL [nightingale] (19%); Monounsaturated fatty acids (16:1, 18:1) [nightingale] (18%); Total phosphoglycerides [nightingale] (18%); Total cholesterol in medium VLDL [nightingale] (18%); Total cholesterol to total lipids ratio in medium VLDL [nightingale] (18%); Cholesteryl esters to total lipids ratio in medium VLDL [nightingale] (18%); Cholesterol esters in medium VLDL [nightingale] (17%); Free cholesterol to total lipids ratio in small HDL [nightingale] (17%); Docosahexaenoic acid (22:6) [nightingale] (16%); Free cholesterol to total lipids ratio in IDL [nightingale] (16%); Cholesteryl esters to total lipids ratio in large HDL [nightingale] (16%); Triglycerides to total lipids ratio in medium VLDL [nightingale] (16%); Phospholipids to total lipids ratio in very small VLDL [nightingale] (16%); Triglyceride in HDL [nightingale] (15%); Total cholesterol to total lipids ratio in IDL [nightingale] (15%); Phospholipids in medium VLDL [nightingale] (15%); Triglycerides to total lipids ratio in IDL [nightingale] (15%); Triglycerides to total lipids ratio in very small VLDL [nightingale] (15%); Free cholesterol to total lipids ratio in large LDL [nightingale] (14%); Triglycerides to total lipids ratio in large LDL [nightingale] (14%); Free cholesterol in medium VLDL [nightingale] (14%); Serum total triglyceride [nightingale] (14%); Cholesterol esters in small HDL [nightingale] (14%); Triglycerides to total lipids ratio in small LDL [nightingale] (14%); Triglycerides to total lipids ratio in small VLDL [nightingale] (14%); Phospholipids to total lipids ratio in IDL [nightingale] (13%); Total cholesterol to total lipids ratio in large HDL [nightingale] (13%); Omega-3 fatty acids [nightingale] (13%); Total cholesterol in small HDL [nightingale] (13%); Triglycerides in small HDL [nightingale] (13%); Triglycerides in small VLDL [nightingale] (13%); Triglycerides to total lipids ratio in large HDL [nightingale] (12%); Triglycerides to total lipids ratio in medium LDL [nightingale] (12%); Total lipids in medium VLDL [nightingale] (12%); Phospholipids to total lipids ratio in small VLDL [nightingale] (12%); Mean diameter of VLDL particles [nightingale] (12%); Cholesteryl esters to total lipids ratio in medium HDL [nightingale] (12%); Triglycerides in medium HDL [nightingale] (12%); Concentration of medium VLDL particles [nightingale] (12%); Total cholesterol in chylomicrons and extremely large VLDL [nightingale] (12%); Cholesteryl ester in chylomicrons and extremely large VLDL [nightingale] (12%); Cholesterol esters in large VLDL [nightingale] (11%); Triglycerides to total lipids ratio in medium HDL [nightingale] (11%); Ratio of 18:2 linoleic acid to total fatty acids [nightingale] (10%); Total Cholesterol in large VLDL [nightingale] (10%); Triglyceride in VLDL [nightingale] (10%); Total cholesterol in HDL3 [nightingale] (10%); Ratio of monounsaturated fatty acids to total fatty acids [nightingale] (10%); Free cholesterol to total lipids ratio in medium VLDL [nightingale] (10%); Phospholipids to total lipids ratio in medium VLDL [nightingale] (10%); Triglycerides in medium VLDL [nightingale] (10%); Triglycerides in very large HDL [nightingale] (10%); Phospholipids to total lipids ratio in very large VLDL [nightingale] (10%); Total cholesterol to total lipids ratio in very small VLDL [nightingale] (10%); Ratio of omega-6 fatty acids to total fatty acids [nightingale] (9%); Glycoprotein acetylation [nightingale] (9%); Mean diameter of LDL particles [nightingale] (9%); Phospholipids to total lipids ratio in large HDL [nightingale] (9%); Ratio of polyunsaturated fatty acids to total fatty acids [nightingale] (9%); Triglycerides to total lipids ratio in small HDL [nightingale] (9%); Free cholesterol to total lipids ratio in chylomicrons and extremely large VLDL [nightingale] (9%); Phospholipid in chylomicrons and extremely large VLDL [nightingale] (9%); Free cholesterol to total lipids ratio in large HDL [nightingale] (9%); Total lipids in large VLDL [nightingale] (9%); Concentration of large VLDL particles [nightingale] (9%); Phospholipids in large VLDL [nightingale] (9%); Triglycerides in large VLDL [nightingale] (9%); Total cholesterol to total lipids ratio in medium HDL [nightingale] (9%); Triglycerides to total lipids ratio in very large HDL [nightingale] (9%); Concentration of chylomicrons and extremely large VLDL particles [nightingale] (9%); Free cholesterol in large VLDL [nightingale] (8%); Ratio of triglycerides to phosphoglycerides [nightingale] (8%); Free cholesterol in very large VLDL [nightingale] (8%); Total lipid in chylomicrons and extremely large VLDL [nightingale] (8%); Triglyceride in chylomicrons and extremely large VLDL [nightingale] (8%); Cholesteryl esters to total lipids ratio in IDL [nightingale] (7%); Triglycerides to total lipids ratio in large VLDL [nightingale] (7%); Phospholipids in small HDL [nightingale] (7%); Free cholesterol in very large HDL [nightingale] (7%); Concentration of very large HDL particles [nightingale] (7%); Phospholipids in very large HDL [nightingale] (7%); Cholesteryl esters to total lipids ratio in very small VLDL [nightingale] (7%); Cholesteryl esters to total lipids ratio in chylomicrons and extremely large VLDL [nightingale] (7%); Free cholesterol in chylomicrons and extremely large VLDL [nightingale] (7%); Triglycerides to total lipids ratio in chylomicrons and extremely large VLDL [nightingale] (7%); Apolipoprotein A-I [nightingale] (7%); Total cholesterol in large HDL [nightingale] (7%); Cholesterol esters in large HDL [nightingale] (7%); Free cholesterol in large HDL [nightingale] (7%); Free cholesterol in small HDL [nightingale] (7%); Free cholesterol to total lipids ratio in small VLDL [nightingale] (7%); Total cholesterol in very large HDL [nightingale] (7%); Cholesterol esters in very large HDL [nightingale] (7%); Total lipids in very large HDL [nightingale] (7%); Phospholipids to total lipids ratio in very large HDL [nightingale] (7%); Total cholesterol in very large VLDL [nightingale] (7%); Phospholipids in very large VLDL [nightingale] (7%); Total cholesterol to total lipids ratio in chylomicrons and extremely large VLDL [nightingale] (7%); Total cholesterol in HDL2 [nightingale] (6%); Total lipids in large HDL [nightingale] (6%); Concentration of large HDL particles [nightingale] (6%); Total cholesterol to total lipids ratio in large VLDL [nightingale] (6%); Free cholesterol to total lipids ratio in large VLDL [nightingale] (6%); Phospholipids to total lipids ratio in medium HDL [nightingale] (6%); Cholesterol esters in very large VLDL [nightingale] (6%); Triglycerides in very large VLDL [nightingale] (6%); Phospholipids to total lipids ratio in chylomicrons and extremely large VLDL [nightingale] (6%); Total cholesterol in HDL [nightingale] (6%); Mean diameter of HDL particles [nightingale] (6%); Triglycerides in large HDL [nightingale] (6%); Total cholesterol to total lipids ratio in very large HDL [nightingale] (6%); Total cholesterol to total lipids ratio in very large VLDL [nightingale] (6%); Free cholesterol to total lipids ratio in very large VLDL [nightingale] (6%); Total lipids in very large VLDL [nightingale] (6%); Concentration of very large VLDL particles [nightingale] (6%); Free cholesterol to total lipids ratio in very small VLDL [nightingale] (6%); Albumin [nightingale] (5%); Phospholipids in large HDL [nightingale] (5%); Free cholesterol to total lipids ratio in very large HDL [nightingale] (5%); Triglycerides to total lipids ratio in very large VLDL [nightingale] (5%); Cholesteryl esters to total lipids ratio in large VLDL [nightingale] (4%); Free cholesterol to total lipids ratio in medium HDL [nightingale] (4%); Cholesteryl esters to total lipids ratio in very large HDL [nightingale] (4%); Cholesteryl esters to total lipids ratio in very large VLDL [nightingale] (4%); Cholesterol esters in medium HDL [nightingale] (3%); Concentration of medium HDL particles [nightingale] (3%); Ratio of saturated fatty acids to total fatty acids [nightingale] (3%); Concentration of small HDL particles [nightingale] (3%); Estimated degree of unsaturation [nightingale] (3%); 1-palmitoyl-2-docosahexaenoyl-GPE (16:0/22:6) [metabolon] (2%); Isoleucine [nightingale] (2%); Total cholesterol in medium HDL [nightingale] (2%); Phospholipids in medium HDL [nightingale] (2%); Total lipids in small HDL [nightingale] (2%); 1-palmitoyl-GPE (16:0) [metabolon] (2%); 1-stearoyl-2-arachidonoyl-GPE (18:0/20:4) [metabolon] (2%); Behenoyl dihydrosphingomyelin (d18:0/22:0) [metabolon] (2%); Sphingomyelin (d18:0/20:0, d16:0/22:0) [metabolon] (2%); Histidine [nightingale] (2%); Leucine [nightingale] (2%); Free cholesterol in medium HDL [nightingale] (2%); Phenylalanine [nightingale] (2%); 1-stearoyl-2-arachidonoyl-GPI (18:0/20:4) [metabolon] (1%); 1-arachidonoyl-GPC (20:4n6) [metabolon] (1%); 1-palmitoyl-2-arachidonoyl-GPE (16:0/20:4) [metabolon] (1%); 1-stearoyl-2-docosahexaenoyl-GPE (18:0/22:6) [metabolon] (1%); 1-linoleoyl-2-arachidonoyl-GPC (18:2/20:4n6) [metabolon] (1%); 1-oleoyl-2-arachidonoyl-GPE (18:1/20:4) [metabolon] (1%); 1-oleoyl-2-docosahexaenoyl-GPC (18:1/22:6) [metabolon] (1%); 3-Hydroxybutyrate [nightingale] (1%); Citrate [metabolon] (1%); Glutamine [nightingale] (1%); Glycine [nightingale] (1%); Total lipids in medium HDL [nightingale] (1%); 1-oleoylglycerol (18:1) [metabolon] (1%); Gamma-glutamylthreonine [metabolon] (1%); 1-stearoyl-GPE (18:0) [metabolon] (1%); 1-palmitoleoyl-GPC (16:1) [metabolon] (1%); 1-stearoyl-2-oleoyl-GPE (18:0/18:1) [metabolon] (1%); 1-palmitoyl-2-linoleoyl-GPE (16:0/18:2) [metabolon] (1%); Androstenediol (3alpha, 17alpha) monosulfate (3) [metabolon] (1%); Palmitoyl sphingomyelin (d18:1/16:0) [metabolon] (1%); Oleoyl-linoleoyl-glycerol (18:1/18:2) [2] [metabolon] (1%); Mannonate [metabolon] (1%); Sphingomyelin (d18:1/14:0, d16:1/16:0) [metabolon] (1%); Sphingomyelin (d18:1/20:2, d18:2/20:1, d16:1/22:2) [metabolon] (1%); Sphingomyelin (d18:1/20:0, d16:1/22:0) [metabolon] (1%); Sphingomyelin (d18:1/22:1, d18:2/22:0, d16:1/24:1) [metabolon] (1%); Sphingomyelin (d18:1/22:2, d18:2/22:1, d16:1/24:2) [metabolon] (1%); Sphingomyelin (d17:1/16:0, d18:1/15:0, d16:1/17:0) [metabolon] (1%); Lignoceroyl sphingomyelin (d18:1/24:0) [metabolon] (1%); Sphingomyelin (d18:2/23:0, d18:1/23:1, d17:1/24:1) [metabolon] (1%); Tricosanoyl sphingomyelin (d18:1/23:0) [metabolon] (1%); 1-stearoyl-2-linoleoyl-GPE (18:0/18:2) [metabolon] (1%); 1-palmitoyl-2-stearoyl-gpc (16:0/18:0) [metabolon] (1%); Sphingomyelin (d18:1/21:0, d17:1/22:0, d16:1/23:0) [metabolon] (1%); 1-(1-enyl-stearoyl)-2-arachidonoyl-GPE (p-18:0/20:4) [metabolon] (1%); 1-(1-enyl-palmitoyl)-2-linoleoyl-GPC (p-16:0/18:2) [metabolon] (1%); N-palmitoyl-sphinganine (d18:0/16:0) [metabolon] (1%); 1-(1-enyl-palmitoyl)-2-palmitoleoyl-GPC (P-16:0/16:1) [metabolon] (1%); 1-(1-enyl-stearoyl)-2-linoleoyl-GPE (p-18:0/18:2) [metabolon] (1%); 1-stearoyl-2-oleoyl-GPI (18:0/18:1) [metabolon] (1%); 1-myristoyl-2-arachidonoyl-GPC (14:0/20:4) [metabolon] (1%); Linoleoyl-arachidonoyl-glycerol (18:2/20:4) [2] [metabolon] (1%); Ceramide (d18:1/14:0, d16:1/16:0) [metabolon] (1%); Glycosyl ceramide (d18:1/23:1, d17:1/24:1) [metabolon] (1%); Sphingomyelin (d17:2/16:0, d18:2/15:0) [metabolon] (1%); Sphingomyelin (d18:2/23:1) [metabolon] (1%); Sphingomyelin (d18:2/21:0, d16:2/23:0) [metabolon] (1%); Sphingomyelin (d17:1/14:0, d16:1/15:0) [metabolon] (1%); Palmitoyl-sphingosine-phosphoethanolamine (d18:1/16:0) [metabolon] (1%); Hydroxypalmitoyl sphingomyelin (d18:1/16:0(OH)) [metabolon] (1%); N-acetylglucosaminylasparagine [metabolon] (1%); 1-palmitoyl-2-oleoyl-GPE (16:0/18:1) [metabolon] (1%); 1-palmitoyl-2-linoleoyl-GPI (16:0/18:2) [metabolon] (1%); N-palmitoyl-sphingosine (d18:1/16:0) [metabolon] (1%); Glutamine [metabolon] (1%); Threonine [metabolon] (1%); Mannose [metabolon] (1%); X-12844 [metabolon] (1%); Androsterone sulfate [metabolon] (1%); 1-stearoyl-2-arachidonoyl-gpc (18:0/20:4) [metabolon] (1%); Acetone [nightingale] (1%); Alanine [nightingale] (1%); Creatinine [nightingale] (1%); Ratio of omega-3 fatty acids to total fatty acids [nightingale] (1%); Glycerol [nightingale] (1%); Lactate [nightingale] (1%); Pyruvate [nightingale] (1%); Valine [nightingale] (1%)
Cholesteryl esters to total lipids ratio in very small VLDL [nightingale]	56	Lipoproteins	292	Total cholesterol to total lipids ratio in very small VLDL [nightingale] (62%); Triglycerides to total lipids ratio in very small VLDL [nightingale] (32%); Triglycerides in small LDL [nightingale] (30%); Free cholesterol in small VLDL [nightingale] (30%); Triglycerides in very small VLDL [nightingale] (30%); Triglyceride in LDL [nightingale] (29%); Triglycerides in large LDL [nightingale] (29%); Serum total triglyceride [nightingale] (29%); Phospholipids in small VLDL [nightingale] (29%); Triglyceride in HDL [nightingale] (27%); Triglycerides in IDL [nightingale] (27%); Triglycerides to total lipids ratio in IDL [nightingale] (27%); Free cholesterol to total lipids ratio in large LDL [nightingale] (27%); Triglycerides in medium LDL [nightingale] (27%); Triglycerides in small HDL [nightingale] (27%); Triglycerides in medium HDL [nightingale] (25%); Cholesteryl esters to total lipids ratio in medium VLDL [nightingale] (25%); Free cholesterol to total lipids ratio in medium VLDL [nightingale] (25%); Total lipids in small VLDL [nightingale] (25%); Triglycerides in small VLDL [nightingale] (25%); Phospholipids in very large HDL [nightingale] (25%); Mean diameter of HDL particles [nightingale] (23%); Total cholesterol to total lipids ratio in IDL [nightingale] (23%); Cholesterol esters in large HDL [nightingale] (23%); Monounsaturated fatty acids (16:1, 18:1) [nightingale] (23%); Ratio of monounsaturated fatty acids to total fatty acids [nightingale] (23%); Saturated fatty acids [nightingale] (23%); Concentration of small VLDL particles [nightingale] (23%); Mean diameter of VLDL particles [nightingale] (23%); Total cholesterol in large HDL [nightingale] (21%); Total cholesterol to total lipids ratio in large HDL [nightingale] (21%); Free cholesterol in large HDL [nightingale] (21%); Cholesteryl esters to total lipids ratio in medium HDL [nightingale] (21%); Phospholipids in medium VLDL [nightingale] (21%); Triglycerides to total lipids ratio in small HDL [nightingale] (21%); Triglycerides to total lipids ratio in small LDL [nightingale] (21%); Total cholesterol in small VLDL [nightingale] (21%); Cholesteryl esters to total lipids ratio in small VLDL [nightingale] (21%); Total fatty acids [nightingale] (21%); Total cholesterol in VLDL [nightingale] (21%); Phospholipids to total lipids ratio in very large HDL [nightingale] (21%); Triglycerides to total lipids ratio in very large HDL [nightingale] (21%); Phospholipids in very small VLDL [nightingale] (21%); Ratio of 18:2 linoleic acid to total fatty acids [nightingale] (20%); Mean diameter of LDL particles [nightingale] (20%); Total lipids in large HDL [nightingale] (20%); Concentration of large HDL particles [nightingale] (20%); Triglycerides to total lipids ratio in large HDL [nightingale] (20%); Triglycerides to total lipids ratio in large LDL [nightingale] (20%); Free cholesterol in large VLDL [nightingale] (20%); Triglycerides to total lipids ratio in medium HDL [nightingale] (20%); Total cholesterol to total lipids ratio in medium VLDL [nightingale] (20%); Free cholesterol in medium VLDL [nightingale] (20%); Total lipids in medium VLDL [nightingale] (20%); Concentration of medium VLDL particles [nightingale] (20%); Triglycerides in medium VLDL [nightingale] (20%); Triglycerides to total lipids ratio in medium VLDL [nightingale] (20%); Triglycerides to total lipids ratio in small VLDL [nightingale] (20%); Ratio of triglycerides to phosphoglycerides [nightingale] (20%); Total cholesterol in very large HDL [nightingale] (20%); Cholesterol esters in very large HDL [nightingale] (20%); Free cholesterol in very large HDL [nightingale] (20%); Total lipids in very large HDL [nightingale] (20%); Concentration of very large HDL particles [nightingale] (20%); Free cholesterol in very small VLDL [nightingale] (20%); Total lipids in very small VLDL [nightingale] (20%); Concentration of very small VLDL particles [nightingale] (20%); Ratio of omega-6 fatty acids to total fatty acids [nightingale] (18%); Glycoprotein acetylation [nightingale] (18%); Total cholesterol in HDL [nightingale] (18%); Free cholesterol to total lipids ratio in IDL [nightingale] (18%); Phospholipids to total lipids ratio in IDL [nightingale] (18%); Total Cholesterol in large VLDL [nightingale] (18%); Total lipids in large VLDL [nightingale] (18%); Concentration of large VLDL particles [nightingale] (18%); Total cholesterol to total lipids ratio in medium HDL [nightingale] (18%); Total cholesterol in medium VLDL [nightingale] (18%); Cholesterol esters in medium VLDL [nightingale] (18%); Phosphatidylcholine and other choline [nightingale] (18%); Ratio of polyunsaturated fatty acids to total fatty acids [nightingale] (18%); Remnant cholesterol (non-HDL, non-LDL -cholesterol) [nightingale] (18%); Total cholesterol to total lipids ratio in small VLDL [nightingale] (18%); Total phosphoglycerides [nightingale] (18%); Triglyceride in VLDL [nightingale] (18%); Total cholesterol to total lipids ratio in very large HDL [nightingale] (18%); Cholesteryl esters to total lipids ratio in very large HDL [nightingale] (18%); Cholesteryl ester in chylomicrons and extremely large VLDL [nightingale] (18%); Free cholesterol to total lipids ratio in chylomicrons and extremely large VLDL [nightingale] (18%); Phospholipids to total lipids ratio in chylomicrons and extremely large VLDL [nightingale] (18%); Apolipoprotein B [nightingale] (16%); Ratio of apolipoprotein B to apolipoprotein A1 [nightingale] (16%); Docosahexaenoic acid (22:6) [nightingale] (16%); Total cholesterol in HDL2 [nightingale] (16%); Concentration of IDL particles [nightingale] (16%); Free cholesterol to total lipids ratio in large HDL [nightingale] (16%); Phospholipids in large HDL [nightingale] (16%); Total cholesterol to total lipids ratio in large VLDL [nightingale] (16%); Cholesterol esters in large VLDL [nightingale] (16%); Phospholipids in large VLDL [nightingale] (16%); Triglycerides in large VLDL [nightingale] (16%); Free cholesterol to total lipids ratio in medium HDL [nightingale] (16%); Cholesterol esters in very large VLDL [nightingale] (16%); Total lipids in very large VLDL [nightingale] (16%); Concentration of very large VLDL particles [nightingale] (16%); Phospholipids in very large VLDL [nightingale] (16%); Triglycerides in very large VLDL [nightingale] (16%); Total cholesterol in chylomicrons and extremely large VLDL [nightingale] (16%); Free cholesterol in chylomicrons and extremely large VLDL [nightingale] (16%); Phospholipid in chylomicrons and extremely large VLDL [nightingale] (16%); Omega-3 fatty acids [nightingale] (14%); Omega-6 fatty acids [nightingale] (14%); Free cholesterol [nightingale] (14%); Total lipids in IDL [nightingale] (14%); Concentration of large LDL particles [nightingale] (14%); Phospholipids to total lipids ratio in large LDL [nightingale] (14%); Free cholesterol to total lipids ratio in large VLDL [nightingale] (14%); Triglycerides to total lipids ratio in large VLDL [nightingale] (14%); Phospholipids to total lipids ratio in medium VLDL [nightingale] (14%); Polyunsaturated fatty acids [nightingale] (14%); Sphingomyelins [nightingale] (14%); Total cholines [nightingale] (14%); Total cholesterol in very large VLDL [nightingale] (14%); Total cholesterol in very small VLDL [nightingale] (14%); Phospholipids to total lipids ratio in very small VLDL [nightingale] (14%); Apolipoprotein A-I [nightingale] (12%); Esterified cholesterol [nightingale] (12%); Total cholesterol in HDL3 [nightingale] (12%); Cholesteryl esters to total lipids ratio in IDL [nightingale] (12%); Free cholesterol in IDL [nightingale] (12%); Phospholipids in IDL [nightingale] (12%); Isoleucine [nightingale] (12%); Triglycerides in large HDL [nightingale] (12%); Total cholesterol to total lipids ratio in large LDL [nightingale] (12%); Total lipids in large LDL [nightingale] (12%); Cholesteryl esters to total lipids ratio in large VLDL [nightingale] (12%); Phospholipids to total lipids ratio in medium HDL [nightingale] (12%); Total cholesterol to total lipids ratio in medium LDL [nightingale] (12%); Free cholesterol to total lipids ratio in medium LDL [nightingale] (12%); Phospholipids in medium LDL [nightingale] (12%); Triglycerides to total lipids ratio in medium LDL [nightingale] (12%); Total cholesterol to total lipids ratio in small LDL [nightingale] (12%); Phospholipids in small LDL [nightingale] (12%); Cholesterol esters in small VLDL [nightingale] (12%); Phospholipids to total lipids ratio in small VLDL [nightingale] (12%); Triglycerides in very large HDL [nightingale] (12%); Free cholesterol in very large VLDL [nightingale] (12%); Total cholesterol to total lipids ratio in chylomicrons and extremely large VLDL [nightingale] (12%); Total lipid in chylomicrons and extremely large VLDL [nightingale] (12%); Concentration of chylomicrons and extremely large VLDL particles [nightingale] (12%); Triglyceride in chylomicrons and extremely large VLDL [nightingale] (12%); Linoleic acid (18:2) [nightingale] (11%); Phospholipids to total lipids ratio in large HDL [nightingale] (11%); Phospholipids in large LDL [nightingale] (11%); Total lipid in medium LDL [nightingale] (11%); Concentration of medium LDL particles [nightingale] (11%); Serum total cholesterol [nightingale] (11%); Concentration of small HDL particles [nightingale] (11%); Total lipids in small LDL [nightingale] (11%); Concentration of small LDL particles [nightingale] (11%); Free cholesterol to total lipids ratio in small VLDL [nightingale] (11%); Total cholesterol to total lipids ratio in very large VLDL [nightingale] (11%); Cholesteryl esters to total lipids ratio in chylomicrons and extremely large VLDL [nightingale] (11%); Triglycerides to total lipids ratio in chylomicrons and extremely large VLDL [nightingale] (11%); Total cholesterol in LDL [nightingale] (9%); Cholesteryl esters to total lipids ratio in large HDL [nightingale] (9%); Total cholesterol in large LDL [nightingale] (9%); Cholesterol esters in large LDL [nightingale] (9%); Free cholesterol in large LDL [nightingale] (9%); Total cholesterol in medium LDL [nightingale] (9%); Cholesterol esters in medium LDL [nightingale] (9%); Cholesteryl esters to total lipids ratio in medium LDL [nightingale] (9%); Total cholesterol in small HDL [nightingale] (9%); Cholesterol esters in small HDL [nightingale] (9%); Cholesteryl esters to total lipids ratio in small HDL [nightingale] (9%); Total lipids in small HDL [nightingale] (9%); Phospholipids in small HDL [nightingale] (9%); Total Cholesterol in small LDL [nightingale] (9%); Cholesterol esters in small LDL [nightingale] (9%); Free cholesterol to total lipids ratio in small LDL [nightingale] (9%); Estimated degree of unsaturation [nightingale] (9%); Cholesteryl esters to total lipids ratio in very large VLDL [nightingale] (9%); Cholesterol esters in very small VLDL [nightingale] (9%); Free cholesterol to total lipids ratio in very small VLDL [nightingale] (9%); Alanine [nightingale] (7%); Total Cholesterol in IDL [nightingale] (7%); Cholesterol esters in IDL [nightingale] (7%); Cholesteryl esters to total lipids ratio in large LDL [nightingale] (7%); Phospholipids to total lipids ratio in large VLDL [nightingale] (7%); Cholesterol esters in medium HDL [nightingale] (7%); Free cholesterol in medium HDL [nightingale] (7%); Free cholesterol in medium LDL [nightingale] (7%); Total cholesterol to total lipids ratio in small HDL [nightingale] (7%); Free cholesterol to total lipids ratio in small HDL [nightingale] (7%); Cholesteryl esters to total lipids ratio in small LDL [nightingale] (7%); Free cholesterol in small LDL [nightingale] (7%); Free cholesterol to total lipids ratio in very large HDL [nightingale] (7%); Triglycerides to total lipids ratio in very large VLDL [nightingale] (7%); Oleoyl-linoleoyl-glycerol (18:1/18:2) [2] [metabolon] (5%); Mannose [metabolon] (5%); Histidine [nightingale] (5%); Lactate [nightingale] (5%); Total cholesterol in medium HDL [nightingale] (5%); Ratio of saturated fatty acids to total fatty acids [nightingale] (5%); Free cholesterol in small HDL [nightingale] (5%); 1-palmitoyl-GPE (16:0) [metabolon] (4%); 1-palmitoyl-2-linoleoyl-GPE (16:0/18:2) [metabolon] (4%); Mannonate [metabolon] (4%); 1-stearoyl-2-linoleoyl-GPE (18:0/18:2) [metabolon] (4%); 1-stearoyl-2-arachidonoyl-GPE (18:0/20:4) [metabolon] (4%); 1-palmitoyl-2-arachidonoyl-GPE (16:0/20:4) [metabolon] (4%); 1-palmitoyl-2-docosahexaenoyl-GPE (16:0/22:6) [metabolon] (4%); Citrate [metabolon] (4%); Ratio of 22:6 docosahexaenoic acid to total fatty acids [nightingale] (4%); Glutamine [nightingale] (4%); Leucine [nightingale] (4%); Total lipids in medium HDL [nightingale] (4%); Concentration of medium HDL particles [nightingale] (4%); Phospholipids in medium HDL [nightingale] (4%); Pyruvate [nightingale] (4%); Free cholesterol to total lipids ratio in very large VLDL [nightingale] (4%); 1-stearoyl-2-arachidonoyl-GPI (18:0/20:4) [metabolon] (2%); 1-oleoylglycerol (18:1) [metabolon] (2%); Gamma-glutamylthreonine [metabolon] (2%); 1-stearoyl-GPE (18:0) [metabolon] (2%); 1-palmitoleoyl-GPC (16:1) [metabolon] (2%); 1-stearoyl-GPG (18:0) [metabolon] (2%); Tetradecanedioate (C14-DC) [metabolon] (2%); Hexadecanedioate (C16-DC) [metabolon] (2%); Glycolithocholate sulfate [metabolon] (2%); 1-stearoyl-2-oleoyl-GPE (18:0/18:1) [metabolon] (2%); Pregnenediol disulfate (C21H34O8S2) [metabolon] (2%); Glycocholenate sulfate [metabolon] (2%); 5alpha-androstan-3alpha,17beta-diol monosulfate (1) [metabolon] (2%); Pregnanediol-3-glucuronide [metabolon] (2%); 1-oleoyl-GPG (18:1) [metabolon] (2%); Octadecenedioylcarnitine (C18:1-DC) [metabolon] (2%); Octadecanedioylcarnitine (C18-DC) [metabolon] (2%); Adipoylcarnitine (C6-DC) [metabolon] (2%); Glycodeoxycholate 3-sulfate [metabolon] (2%); Tricosanoyl sphingomyelin (d18:1/23:0) [metabolon] (2%); 1-palmitoyl-2-stearoyl-gpc (16:0/18:0) [metabolon] (2%); Behenoyl dihydrosphingomyelin (d18:0/22:0) [metabolon] (2%); 1-(1-enyl-palmitoyl)-2-linoleoyl-GPC (p-16:0/18:2) [metabolon] (2%); N-palmitoyl-sphinganine (d18:0/16:0) [metabolon] (2%); 1-stearoyl-2-docosahexaenoyl-GPE (18:0/22:6) [metabolon] (2%); 1-(1-enyl-palmitoyl)-2-palmitoleoyl-GPC (P-16:0/16:1) [metabolon] (2%); 1-linoleoyl-2-arachidonoyl-GPC (18:2/20:4n6) [metabolon] (2%); 1-linoleoyl-GPG (18:2) [metabolon] (2%); 1-stearoyl-2-oleoyl-GPI (18:0/18:1) [metabolon] (2%); 1-oleoyl-2-arachidonoyl-GPE (18:1/20:4) [metabolon] (2%); 1-oleoyl-2-docosahexaenoyl-GPC (18:1/22:6) [metabolon] (2%); 1-oleoyl-2-linoleoyl-GPE (18:1/18:2) [metabolon] (2%); 1-palmitoleoyl-2-linolenoyl-GPC (16:1/18:3) [metabolon] (2%); Sphingomyelin (d18:0/20:0, d16:0/22:0) [metabolon] (2%); Linolenoylcarnitine (C18:3) [metabolon] (2%); Hexadecenedioate (C16:1-DC) [metabolon] (2%); Octadecenedioate (C18:1-DC) [metabolon] (2%); Octadecadienedioate (C18:2-DC) [metabolon] (2%); Pregnenetriol disulfate [metabolon] (2%); Pregnenetriol sulfate [metabolon] (2%); Hydroxypalmitoyl sphingomyelin (d18:1/16:0(OH)) [metabolon] (2%); Deoxycholic acid 12-sulfate [metabolon] (2%); Metabolonic lactone sulfate [metabolon] (2%); N-acetylglucosaminylasparagine [metabolon] (2%); 1-palmitoyl-2-oleoyl-GPE (16:0/18:1) [metabolon] (2%); N-palmitoyl-sphingosine (d18:1/16:0) [metabolon] (2%); Glutamine [metabolon] (2%); Threonine [metabolon] (2%); X-11299 [metabolon] (2%); X-12844 [metabolon] (2%); X-17654 [metabolon] (2%); X-17653 [metabolon] (2%); X-18922 [metabolon] (2%); X-22520 [metabolon] (2%); X-24546 [metabolon] (2%); X-26111 [metabolon] (2%); X-26109 [metabolon] (2%); Deoxycholic acid glucuronide [metabolon] (2%); Acetate [nightingale] (2%); Acetone [nightingale] (2%); Albumin [nightingale] (2%); 3-Hydroxybutyrate [nightingale] (2%); Creatinine [nightingale] (2%); Ratio of omega-3 fatty acids to total fatty acids [nightingale] (2%); Glycerol [nightingale] (2%); Glycine [nightingale] (2%); Phospholipids to total lipids ratio in medium LDL [nightingale] (2%); Phospholipids to total lipids ratio in small HDL [nightingale] (2%); Phospholipids to total lipids ratio in small LDL [nightingale] (2%); Tyrosine [nightingale] (2%); Valine [nightingale] (2%); Phospholipids to total lipids ratio in very large VLDL [nightingale] (2%)
Total cholesterol to total lipids ratio in very small VLDL [nightingale]	60	Lipoproteins	293	Cholesteryl esters to total lipids ratio in very small VLDL [nightingale] (58%); Triglycerides to total lipids ratio in very small VLDL [nightingale] (43%); Triglycerides to total lipids ratio in IDL [nightingale] (38%); Ratio of monounsaturated fatty acids to total fatty acids [nightingale] (35%); Serum total triglyceride [nightingale] (35%); Triglycerides to total lipids ratio in small LDL [nightingale] (35%); Phospholipids in small VLDL [nightingale] (35%); Mean diameter of VLDL particles [nightingale] (35%); Triglyceride in HDL [nightingale] (33%); Total cholesterol to total lipids ratio in IDL [nightingale] (33%); Triglycerides in very small VLDL [nightingale] (33%); Triglyceride in LDL [nightingale] (32%); Total cholesterol to total lipids ratio in large HDL [nightingale] (32%); Free cholesterol to total lipids ratio in large LDL [nightingale] (32%); Triglycerides in small HDL [nightingale] (32%); Triglycerides in small LDL [nightingale] (32%); Free cholesterol in small VLDL [nightingale] (32%); Triglycerides in small VLDL [nightingale] (32%); Ratio of omega-6 fatty acids to total fatty acids [nightingale] (30%); Free cholesterol to total lipids ratio in IDL [nightingale] (30%); Triglycerides in large LDL [nightingale] (30%); Phospholipids in medium VLDL [nightingale] (30%); Ratio of polyunsaturated fatty acids to total fatty acids [nightingale] (30%); Cholesteryl esters to total lipids ratio in small VLDL [nightingale] (30%); Total lipids in small VLDL [nightingale] (30%); Triglycerides to total lipids ratio in small VLDL [nightingale] (30%); Ratio of apolipoprotein B to apolipoprotein A1 [nightingale] (28%); Cholesteryl esters to total lipids ratio in medium HDL [nightingale] (28%); Monounsaturated fatty acids (16:1, 18:1) [nightingale] (28%); Total lipids in medium VLDL [nightingale] (28%); Concentration of medium VLDL particles [nightingale] (28%); Total cholesterol to total lipids ratio in small VLDL [nightingale] (28%); Concentration of small VLDL particles [nightingale] (28%); Total cholesterol in VLDL [nightingale] (28%); Total lipids in very small VLDL [nightingale] (28%); Concentration of very small VLDL particles [nightingale] (28%); Apolipoprotein B [nightingale] (27%); Triglycerides in IDL [nightingale] (27%); Triglycerides to total lipids ratio in large LDL [nightingale] (27%); Triglycerides in medium HDL [nightingale] (27%); Triglycerides in medium LDL [nightingale] (27%); Total cholesterol in medium VLDL [nightingale] (27%); Cholesteryl esters to total lipids ratio in medium VLDL [nightingale] (27%); Free cholesterol in medium VLDL [nightingale] (27%); Free cholesterol to total lipids ratio in medium VLDL [nightingale] (27%); Triglycerides in medium VLDL [nightingale] (27%); Triglycerides to total lipids ratio in medium VLDL [nightingale] (27%); Saturated fatty acids [nightingale] (27%); Phospholipids in very large HDL [nightingale] (27%); Triglycerides to total lipids ratio in very large HDL [nightingale] (27%); Free cholesterol in very small VLDL [nightingale] (27%); Phospholipids in very small VLDL [nightingale] (27%); Mean diameter of HDL particles [nightingale] (25%); Phospholipids to total lipids ratio in IDL [nightingale] (25%); Ratio of 18:2 linoleic acid to total fatty acids [nightingale] (25%); Cholesterol esters in large HDL [nightingale] (25%); Triglycerides to total lipids ratio in large HDL [nightingale] (25%); Free cholesterol in large VLDL [nightingale] (25%); Triglycerides to total lipids ratio in medium HDL [nightingale] (25%); Cholesterol esters in medium VLDL [nightingale] (25%); Phospholipids to total lipids ratio in medium VLDL [nightingale] (25%); Remnant cholesterol (non-HDL, non-LDL -cholesterol) [nightingale] (25%); Total cholesterol in small VLDL [nightingale] (25%); Ratio of triglycerides to phosphoglycerides [nightingale] (25%); Total fatty acids [nightingale] (25%); Triglyceride in VLDL [nightingale] (25%); Free cholesterol in very large HDL [nightingale] (25%); Total lipids in very large HDL [nightingale] (25%); Concentration of very large HDL particles [nightingale] (25%); Total cholesterol in chylomicrons and extremely large VLDL [nightingale] (25%); Cholesteryl ester in chylomicrons and extremely large VLDL [nightingale] (25%); Glycoprotein acetylation [nightingale] (23%); Total cholesterol in large HDL [nightingale] (23%); Free cholesterol in large HDL [nightingale] (23%); Free cholesterol to total lipids ratio in large HDL [nightingale] (23%); Total Cholesterol in large VLDL [nightingale] (23%); Total lipids in large VLDL [nightingale] (23%); Concentration of large VLDL particles [nightingale] (23%); Triglycerides in large VLDL [nightingale] (23%); Total cholesterol to total lipids ratio in medium HDL [nightingale] (23%); Total cholesterol to total lipids ratio in medium VLDL [nightingale] (23%); Triglycerides to total lipids ratio in small HDL [nightingale] (23%); Cholesterol esters in small VLDL [nightingale] (23%); Phospholipids to total lipids ratio in small VLDL [nightingale] (23%); Total cholesterol in very large HDL [nightingale] (23%); Cholesterol esters in very large HDL [nightingale] (23%); Total cholesterol in very large VLDL [nightingale] (23%); Cholesterol esters in very large VLDL [nightingale] (23%); Phospholipids to total lipids ratio in very small VLDL [nightingale] (23%); Free cholesterol in chylomicrons and extremely large VLDL [nightingale] (23%); Free cholesterol to total lipids ratio in chylomicrons and extremely large VLDL [nightingale] (23%); Concentration of chylomicrons and extremely large VLDL particles [nightingale] (23%); Phospholipid in chylomicrons and extremely large VLDL [nightingale] (23%); Triglyceride in chylomicrons and extremely large VLDL [nightingale] (23%); Concentration of IDL particles [nightingale] (22%); Cholesterol esters in large VLDL [nightingale] (22%); Phospholipids in large VLDL [nightingale] (22%); Free cholesterol in very large VLDL [nightingale] (22%); Total lipids in very large VLDL [nightingale] (22%); Concentration of very large VLDL particles [nightingale] (22%); Phospholipids in very large VLDL [nightingale] (22%); Triglycerides in very large VLDL [nightingale] (22%); Total cholesterol in very small VLDL [nightingale] (22%); Total lipid in chylomicrons and extremely large VLDL [nightingale] (22%); Docosahexaenoic acid (22:6) [nightingale] (20%); Omega-3 fatty acids [nightingale] (20%); Omega-6 fatty acids [nightingale] (20%); Free cholesterol [nightingale] (20%); Total cholesterol in HDL [nightingale] (20%); Total lipids in IDL [nightingale] (20%); Total lipids in large HDL [nightingale] (20%); Concentration of large HDL particles [nightingale] (20%); Triglycerides to total lipids ratio in medium LDL [nightingale] (20%); Phosphatidylcholine and other choline [nightingale] (20%); Polyunsaturated fatty acids [nightingale] (20%); Sphingomyelins [nightingale] (20%); Total cholines [nightingale] (20%); Total phosphoglycerides [nightingale] (20%); Phospholipids to total lipids ratio in very large HDL [nightingale] (20%); Phospholipids to total lipids ratio in chylomicrons and extremely large VLDL [nightingale] (20%); Total cholesterol in HDL2 [nightingale] (18%); Cholesteryl esters to total lipids ratio in large HDL [nightingale] (18%); Total cholesterol to total lipids ratio in large LDL [nightingale] (18%); Total cholesterol to total lipids ratio in very large HDL [nightingale] (18%); Esterified cholesterol [nightingale] (17%); Cholesteryl esters to total lipids ratio in IDL [nightingale] (17%); Linoleic acid (18:2) [nightingale] (17%); Mean diameter of LDL particles [nightingale] (17%); Phospholipids in large HDL [nightingale] (17%); Phospholipids to total lipids ratio in large HDL [nightingale] (17%); Total lipids in large LDL [nightingale] (17%); Concentration of large LDL particles [nightingale] (17%); Total cholesterol to total lipids ratio in large VLDL [nightingale] (17%); Free cholesterol to total lipids ratio in large VLDL [nightingale] (17%); Free cholesterol to total lipids ratio in medium HDL [nightingale] (17%); Free cholesterol to total lipids ratio in medium LDL [nightingale] (17%); Cholesteryl esters to total lipids ratio in very large HDL [nightingale] (17%); Cholesterol esters in very small VLDL [nightingale] (17%); Apolipoprotein A-I [nightingale] (15%); Total cholesterol in HDL3 [nightingale] (15%); Free cholesterol in IDL [nightingale] (15%); Phospholipids in IDL [nightingale] (15%); Phospholipids in large LDL [nightingale] (15%); Phospholipids to total lipids ratio in large LDL [nightingale] (15%); Total cholesterol to total lipids ratio in medium LDL [nightingale] (15%); Total lipid in medium LDL [nightingale] (15%); Concentration of medium LDL particles [nightingale] (15%); Phospholipids in medium LDL [nightingale] (15%); Cholesteryl esters to total lipids ratio in small HDL [nightingale] (15%); Phospholipids in small HDL [nightingale] (15%); Free cholesterol to total lipids ratio in small LDL [nightingale] (15%); Total lipids in small LDL [nightingale] (15%); Concentration of small LDL particles [nightingale] (15%); Phospholipids in small LDL [nightingale] (15%); Triglycerides in very large HDL [nightingale] (15%); Free cholesterol to total lipids ratio in very small VLDL [nightingale] (15%); Total Cholesterol in IDL [nightingale] (13%); Cholesterol esters in IDL [nightingale] (13%); Total cholesterol in large LDL [nightingale] (13%); Cholesterol esters in large LDL [nightingale] (13%); Cholesteryl esters to total lipids ratio in large LDL [nightingale] (13%); Phospholipids to total lipids ratio in large VLDL [nightingale] (13%); Triglycerides to total lipids ratio in large VLDL [nightingale] (13%); Cholesteryl esters to total lipids ratio in medium LDL [nightingale] (13%); Serum total cholesterol [nightingale] (13%); Total cholesterol in small HDL [nightingale] (13%); Total cholesterol to total lipids ratio in small HDL [nightingale] (13%); Cholesterol esters in small HDL [nightingale] (13%); Free cholesterol in small HDL [nightingale] (13%); Free cholesterol to total lipids ratio in small HDL [nightingale] (13%); Total cholesterol to total lipids ratio in small LDL [nightingale] (13%); Free cholesterol to total lipids ratio in small VLDL [nightingale] (13%); Free cholesterol to total lipids ratio in very large HDL [nightingale] (13%); Total cholesterol to total lipids ratio in chylomicrons and extremely large VLDL [nightingale] (13%); Cholesteryl esters to total lipids ratio in chylomicrons and extremely large VLDL [nightingale] (13%); Isoleucine [nightingale] (12%); Total cholesterol in LDL [nightingale] (12%); Triglycerides in large HDL [nightingale] (12%); Free cholesterol in large LDL [nightingale] (12%); Cholesteryl esters to total lipids ratio in large VLDL [nightingale] (12%); Cholesterol esters in medium HDL [nightingale] (12%); Total cholesterol in medium LDL [nightingale] (12%); Cholesterol esters in medium LDL [nightingale] (12%); Total Cholesterol in small LDL [nightingale] (12%); Cholesterol esters in small LDL [nightingale] (12%); Cholesteryl esters to total lipids ratio in small LDL [nightingale] (12%); Estimated degree of unsaturation [nightingale] (12%); Total cholesterol to total lipids ratio in very large VLDL [nightingale] (12%); Triglycerides to total lipids ratio in chylomicrons and extremely large VLDL [nightingale] (12%); Total cholesterol in medium HDL [nightingale] (10%); Phospholipids to total lipids ratio in medium HDL [nightingale] (10%); Free cholesterol in medium LDL [nightingale] (10%); Free cholesterol in small LDL [nightingale] (10%); Triglycerides to total lipids ratio in very large VLDL [nightingale] (10%); Free cholesterol in medium HDL [nightingale] (8%); Concentration of small HDL particles [nightingale] (8%); Phospholipids to total lipids ratio in small HDL [nightingale] (8%); Cholesteryl esters to total lipids ratio in very large VLDL [nightingale] (8%); Phospholipids to total lipids ratio in very large VLDL [nightingale] (8%); Phospholipids to total lipids ratio in medium LDL [nightingale] (7%); Phospholipids to total lipids ratio in small LDL [nightingale] (7%); Free cholesterol to total lipids ratio in very large VLDL [nightingale] (7%); Alanine [nightingale] (5%); Citrate [metabolon] (5%); Glutamine [nightingale] (5%); Histidine [nightingale] (5%); Lactate [nightingale] (5%); Leucine [nightingale] (5%); Total lipids in medium HDL [nightingale] (5%); Concentration of medium HDL particles [nightingale] (5%); Phospholipids in medium HDL [nightingale] (5%); Pyruvate [nightingale] (5%); Ratio of saturated fatty acids to total fatty acids [nightingale] (5%); Total lipids in small HDL [nightingale] (5%); 1-stearoyl-2-arachidonoyl-GPI (18:0/20:4) [metabolon] (3%); 1-palmitoyl-GPE (16:0) [metabolon] (3%); Oleoyl-linoleoyl-glycerol (18:1/18:2) [2] [metabolon] (3%); Mannonate [metabolon] (3%); 1-stearoyl-2-linoleoyl-GPE (18:0/18:2) [metabolon] (3%); Behenoyl dihydrosphingomyelin (d18:0/22:0) [metabolon] (3%); Sphingomyelin (d18:0/20:0, d16:0/22:0) [metabolon] (3%); Mannose [metabolon] (3%); 1-oleoylglycerol (18:1) [metabolon] (2%); Gamma-glutamylthreonine [metabolon] (2%); 1-stearoyl-GPE (18:0) [metabolon] (2%); 1-palmitoleoyl-GPC (16:1) [metabolon] (2%); 1-stearoyl-GPG (18:0) [metabolon] (2%); 1-arachidonoyl-GPC (20:4n6) [metabolon] (2%); Tetradecanedioate (C14-DC) [metabolon] (2%); Hexadecanedioate (C16-DC) [metabolon] (2%); Glycolithocholate sulfate [metabolon] (2%); 1-stearoyl-2-oleoyl-GPE (18:0/18:1) [metabolon] (2%); Pregnenediol disulfate (C21H34O8S2) [metabolon] (2%); Glycocholenate sulfate [metabolon] (2%); 1-palmitoyl-2-linoleoyl-GPE (16:0/18:2) [metabolon] (2%); Androstenediol (3alpha, 17alpha) monosulfate (3) [metabolon] (2%); 5alpha-androstan-3alpha,17beta-diol monosulfate (1) [metabolon] (2%); Palmitoyl sphingomyelin (d18:1/16:0) [metabolon] (2%); Pregnanediol-3-glucuronide [metabolon] (2%); 1-oleoyl-GPG (18:1) [metabolon] (2%); Octadecenedioylcarnitine (C18:1-DC) [metabolon] (2%); Octadecanedioylcarnitine (C18-DC) [metabolon] (2%); Lignoceroyl sphingomyelin (d18:1/24:0) [metabolon] (2%); Glycodeoxycholate 3-sulfate [metabolon] (2%); Tricosanoyl sphingomyelin (d18:1/23:0) [metabolon] (2%); 1-palmitoyl-2-stearoyl-gpc (16:0/18:0) [metabolon] (2%); 1-stearoyl-2-arachidonoyl-GPE (18:0/20:4) [metabolon] (2%); 1-palmitoyl-2-arachidonoyl-GPE (16:0/20:4) [metabolon] (2%); 1-(1-enyl-stearoyl)-2-arachidonoyl-GPE (p-18:0/20:4) [metabolon] (2%); 1-(1-enyl-palmitoyl)-2-linoleoyl-GPC (p-16:0/18:2) [metabolon] (2%); 1-palmitoyl-2-docosahexaenoyl-GPE (16:0/22:6) [metabolon] (2%); N-palmitoyl-sphinganine (d18:0/16:0) [metabolon] (2%); 1-stearoyl-2-docosahexaenoyl-GPE (18:0/22:6) [metabolon] (2%); 1-(1-enyl-palmitoyl)-2-palmitoleoyl-GPC (P-16:0/16:1) [metabolon] (2%); 1-linoleoyl-GPG (18:2) [metabolon] (2%); 1-(1-enyl-stearoyl)-2-linoleoyl-GPE (p-18:0/18:2) [metabolon] (2%); 1-stearoyl-2-oleoyl-GPI (18:0/18:1) [metabolon] (2%); 1-oleoyl-2-docosahexaenoyl-GPC (18:1/22:6) [metabolon] (2%); 1-oleoyl-2-linoleoyl-GPE (18:1/18:2) [metabolon] (2%); 1-palmitoleoyl-2-linolenoyl-GPC (16:1/18:3) [metabolon] (2%); Linolenoylcarnitine (C18:3) [metabolon] (2%); Hexadecenedioate (C16:1-DC) [metabolon] (2%); Octadecenedioate (C18:1-DC) [metabolon] (2%); Octadecadienedioate (C18:2-DC) [metabolon] (2%); Palmitoyl-sphingosine-phosphoethanolamine (d18:1/16:0) [metabolon] (2%); Pregnenetriol disulfate [metabolon] (2%); Pregnenetriol sulfate [metabolon] (2%); Hydroxypalmitoyl sphingomyelin (d18:1/16:0(OH)) [metabolon] (2%); Deoxycholic acid 12-sulfate [metabolon] (2%); Metabolonic lactone sulfate [metabolon] (2%); 1-palmitoyl-2-oleoyl-GPE (16:0/18:1) [metabolon] (2%); 1-palmitoyl-2-linoleoyl-GPI (16:0/18:2) [metabolon] (2%); N-palmitoyl-sphingosine (d18:1/16:0) [metabolon] (2%); Glutamine [metabolon] (2%); Threonine [metabolon] (2%); X-11299 [metabolon] (2%); X-12844 [metabolon] (2%); X-17654 [metabolon] (2%); X-17653 [metabolon] (2%); X-18922 [metabolon] (2%); X-22520 [metabolon] (2%); X-24546 [metabolon] (2%); X-26111 [metabolon] (2%); X-26109 [metabolon] (2%); Deoxycholic acid glucuronide [metabolon] (2%); Acetone [nightingale] (2%); Albumin [nightingale] (2%); 3-Hydroxybutyrate [nightingale] (2%); Creatinine [nightingale] (2%); Ratio of 22:6 docosahexaenoic acid to total fatty acids [nightingale] (2%); Ratio of omega-3 fatty acids to total fatty acids [nightingale] (2%); Glycerol [nightingale] (2%); Valine [nightingale] (2%)
Total cholesterol to total lipids ratio in IDL [nightingale]	96	Lipoproteins	298	Total cholesterol to total lipids ratio in large LDL [nightingale] (54%); Triglycerides to total lipids ratio in IDL [nightingale] (52%); Triglycerides to total lipids ratio in large LDL [nightingale] (46%); Triglycerides to total lipids ratio in very small VLDL [nightingale] (45%); Cholesteryl esters to total lipids ratio in small VLDL [nightingale] (44%); Total cholesterol to total lipids ratio in small VLDL [nightingale] (42%); Free cholesterol to total lipids ratio in IDL [nightingale] (39%); Total cholesterol to total lipids ratio in medium LDL [nightingale] (38%); Total cholesterol to total lipids ratio in small LDL [nightingale] (38%); Triglycerides to total lipids ratio in small LDL [nightingale] (35%); Free cholesterol in IDL [nightingale] (33%); Cholesteryl esters to total lipids ratio in large LDL [nightingale] (33%); Triglycerides to total lipids ratio in medium LDL [nightingale] (33%); Triglycerides to total lipids ratio in small VLDL [nightingale] (33%); Cholesteryl esters to total lipids ratio in IDL [nightingale] (30%); Free cholesterol in large LDL [nightingale] (30%); Cholesteryl esters to total lipids ratio in medium LDL [nightingale] (30%); Phospholipids to total lipids ratio in very small VLDL [nightingale] (30%); Cholesteryl esters to total lipids ratio in small LDL [nightingale] (29%); Total Cholesterol in IDL [nightingale] (28%); Total cholesterol to total lipids ratio in small HDL [nightingale] (28%); Cholesteryl esters to total lipids ratio in small HDL [nightingale] (28%); Sphingomyelins [nightingale] (28%); Esterified cholesterol [nightingale] (27%); Cholesterol esters in IDL [nightingale] (27%); Total lipids in IDL [nightingale] (27%); Concentration of IDL particles [nightingale] (27%); Cholesteryl esters to total lipids ratio in medium VLDL [nightingale] (27%); Free cholesterol [nightingale] (26%); Phospholipids in IDL [nightingale] (26%); Total cholesterol in LDL [nightingale] (26%); Total cholesterol in large LDL [nightingale] (26%); Cholesterol esters in large LDL [nightingale] (26%); Remnant cholesterol (non-HDL, non-LDL -cholesterol) [nightingale] (26%); Total Cholesterol in small LDL [nightingale] (26%); Cholesterol esters in small LDL [nightingale] (26%); Total cholesterol in very small VLDL [nightingale] (26%); Free cholesterol in very small VLDL [nightingale] (26%); Total lipids in very small VLDL [nightingale] (26%); Phospholipids in very small VLDL [nightingale] (26%); Total cholesterol in medium LDL [nightingale] (25%); Cholesterol esters in medium LDL [nightingale] (25%); Serum total cholesterol [nightingale] (25%); Concentration of very small VLDL particles [nightingale] (25%); Phospholipids in large LDL [nightingale] (24%); Free cholesterol in medium LDL [nightingale] (24%); Phospholipids in medium LDL [nightingale] (24%); Total cholesterol to total lipids ratio in medium VLDL [nightingale] (24%); Ratio of polyunsaturated fatty acids to total fatty acids [nightingale] (24%); Total lipids in small LDL [nightingale] (24%); Apolipoprotein B [nightingale] (23%); Ratio of apolipoprotein B to apolipoprotein A1 [nightingale] (23%); Total lipids in large LDL [nightingale] (23%); Concentration of large LDL particles [nightingale] (23%); Triglycerides in medium LDL [nightingale] (23%); Triglycerides to total lipids ratio in medium VLDL [nightingale] (23%); Free cholesterol in small LDL [nightingale] (23%); Concentration of small LDL particles [nightingale] (23%); Phospholipids in small LDL [nightingale] (23%); Cholesterol esters in very small VLDL [nightingale] (23%); Triglycerides in very small VLDL [nightingale] (23%); Omega-6 fatty acids [nightingale] (22%); Ratio of 18:2 linoleic acid to total fatty acids [nightingale] (22%); Phospholipids to total lipids ratio in medium LDL [nightingale] (22%); Polyunsaturated fatty acids [nightingale] (22%); Phospholipids to total lipids ratio in small HDL [nightingale] (22%); Phospholipids to total lipids ratio in small LDL [nightingale] (22%); Free cholesterol in very large HDL [nightingale] (22%); Triglyceride in LDL [nightingale] (21%); Phospholipids to total lipids ratio in large LDL [nightingale] (21%); Triglycerides in large LDL [nightingale] (21%); Total lipid in medium LDL [nightingale] (21%); Cholesterol esters in small HDL [nightingale] (21%); Triglycerides in small LDL [nightingale] (21%); Cholesterol esters in small VLDL [nightingale] (21%); Total cholesterol to total lipids ratio in very small VLDL [nightingale] (21%); Ratio of omega-6 fatty acids to total fatty acids [nightingale] (20%); Triglycerides in IDL [nightingale] (20%); Concentration of medium LDL particles [nightingale] (20%); Free cholesterol to total lipids ratio in small HDL [nightingale] (20%); Total cholesterol in small VLDL [nightingale] (20%); Total cholesterol in very large HDL [nightingale] (20%); Cholesterol esters in very large HDL [nightingale] (20%); Concentration of very large HDL particles [nightingale] (20%); Triglyceride in HDL [nightingale] (19%); Cholesteryl esters to total lipids ratio in medium HDL [nightingale] (19%); Free cholesterol to total lipids ratio in medium VLDL [nightingale] (19%); Phosphatidylcholine and other choline [nightingale] (19%); Free cholesterol in small VLDL [nightingale] (19%); Mean diameter of VLDL particles [nightingale] (19%); Total lipids in very large HDL [nightingale] (19%); Mean diameter of HDL particles [nightingale] (18%); Phospholipids to total lipids ratio in IDL [nightingale] (18%); Total cholesterol in large HDL [nightingale] (18%); Cholesterol esters in large HDL [nightingale] (18%); Free cholesterol in large HDL [nightingale] (18%); Total cholesterol in small HDL [nightingale] (18%); Free cholesterol to total lipids ratio in small LDL [nightingale] (18%); Phospholipids to total lipids ratio in small VLDL [nightingale] (18%); Total cholesterol in VLDL [nightingale] (18%); Phospholipids in very large HDL [nightingale] (18%); Free cholesterol to total lipids ratio in chylomicrons and extremely large VLDL [nightingale] (18%); Linoleic acid (18:2) [nightingale] (17%); Phospholipids to total lipids ratio in large VLDL [nightingale] (17%); Total cholesterol to total lipids ratio in medium HDL [nightingale] (17%); Free cholesterol to total lipids ratio in medium LDL [nightingale] (17%); Phospholipids to total lipids ratio in medium VLDL [nightingale] (17%); Phospholipids in small VLDL [nightingale] (17%); Total cholines [nightingale] (17%); Total fatty acids [nightingale] (17%); Cholesteryl esters to total lipids ratio in large HDL [nightingale] (16%); Triglycerides to total lipids ratio in large HDL [nightingale] (16%); Monounsaturated fatty acids (16:1, 18:1) [nightingale] (16%); Saturated fatty acids [nightingale] (16%); Triglycerides to total lipids ratio in small HDL [nightingale] (16%); Total lipids in small VLDL [nightingale] (16%); Concentration of small VLDL particles [nightingale] (16%); Total phosphoglycerides [nightingale] (16%); Apolipoprotein A-I [nightingale] (15%); Docosahexaenoic acid (22:6) [nightingale] (15%); Total cholesterol in HDL2 [nightingale] (15%); Total cholesterol in HDL3 [nightingale] (15%); Total cholesterol in HDL [nightingale] (15%); Total cholesterol to total lipids ratio in large HDL [nightingale] (15%); Free cholesterol to total lipids ratio in large HDL [nightingale] (15%); Total lipids in large HDL [nightingale] (15%); Concentration of large HDL particles [nightingale] (15%); Free cholesterol to total lipids ratio in medium HDL [nightingale] (15%); Triglycerides in medium HDL [nightingale] (15%); Ratio of monounsaturated fatty acids to total fatty acids [nightingale] (15%); Total cholesterol in medium VLDL [nightingale] (15%); Cholesterol esters in medium VLDL [nightingale] (15%); Phospholipids in small HDL [nightingale] (15%); Omega-3 fatty acids [nightingale] (14%); Phospholipids in large HDL [nightingale] (14%); Serum total triglyceride [nightingale] (14%); Triglycerides in small HDL [nightingale] (14%); Ratio of triglycerides to phosphoglycerides [nightingale] (14%); Cholesteryl esters to total lipids ratio in very small VLDL [nightingale] (14%); Cholesteryl ester in chylomicrons and extremely large VLDL [nightingale] (14%); Mean diameter of LDL particles [nightingale] (12%); Free cholesterol to total lipids ratio in large LDL [nightingale] (12%); Cholesterol esters in large VLDL [nightingale] (12%); Phospholipids in medium VLDL [nightingale] (12%); Triglycerides in small VLDL [nightingale] (12%); Free cholesterol to total lipids ratio in very large HDL [nightingale] (12%); Triglycerides in very large HDL [nightingale] (12%); Triglycerides to total lipids ratio in very large HDL [nightingale] (12%); Total cholesterol in very large VLDL [nightingale] (12%); Free cholesterol in very large VLDL [nightingale] (12%); Free cholesterol to total lipids ratio in very large VLDL [nightingale] (12%); Phospholipids to total lipids ratio in very large VLDL [nightingale] (12%); Concentration of chylomicrons and extremely large VLDL particles [nightingale] (12%); Triglycerides to total lipids ratio in chylomicrons and extremely large VLDL [nightingale] (12%); Total Cholesterol in large VLDL [nightingale] (11%); Free cholesterol in large VLDL [nightingale] (11%); Phospholipids to total lipids ratio in medium HDL [nightingale] (11%); Triglycerides to total lipids ratio in medium HDL [nightingale] (11%); Free cholesterol in medium VLDL [nightingale] (11%); Total lipids in medium VLDL [nightingale] (11%); Concentration of medium VLDL particles [nightingale] (11%); Free cholesterol to total lipids ratio in small VLDL [nightingale] (11%); Cholesterol esters in very large VLDL [nightingale] (11%); Total lipids in very large VLDL [nightingale] (11%); Concentration of very large VLDL particles [nightingale] (11%); Triglycerides in very large VLDL [nightingale] (11%); Free cholesterol to total lipids ratio in very small VLDL [nightingale] (11%); Total cholesterol in chylomicrons and extremely large VLDL [nightingale] (11%); Free cholesterol in chylomicrons and extremely large VLDL [nightingale] (11%); Total lipid in chylomicrons and extremely large VLDL [nightingale] (11%); Triglyceride in chylomicrons and extremely large VLDL [nightingale] (11%); Glycoprotein acetylation [nightingale] (10%); Triglycerides in large HDL [nightingale] (10%); Free cholesterol to total lipids ratio in large VLDL [nightingale] (10%); Total lipids in large VLDL [nightingale] (10%); Concentration of large VLDL particles [nightingale] (10%); Phospholipids in large VLDL [nightingale] (10%); Triglycerides in large VLDL [nightingale] (10%); Cholesterol esters in medium HDL [nightingale] (10%); Triglycerides in medium VLDL [nightingale] (10%); Free cholesterol in small HDL [nightingale] (10%); Triglyceride in VLDL [nightingale] (10%); Total cholesterol to total lipids ratio in very large HDL [nightingale] (10%); Cholesteryl esters to total lipids ratio in very large HDL [nightingale] (10%); Phospholipids to total lipids ratio in very large HDL [nightingale] (10%); Phospholipids in very large VLDL [nightingale] (10%); Triglycerides to total lipids ratio in very large VLDL [nightingale] (10%); Phospholipids to total lipids ratio in large HDL [nightingale] (9%); Total cholesterol in medium HDL [nightingale] (9%); Cholesteryl esters to total lipids ratio in chylomicrons and extremely large VLDL [nightingale] (9%); Phospholipid in chylomicrons and extremely large VLDL [nightingale] (9%); Free cholesterol in medium HDL [nightingale] (8%); Total cholesterol to total lipids ratio in chylomicrons and extremely large VLDL [nightingale] (8%); Phospholipids to total lipids ratio in chylomicrons and extremely large VLDL [nightingale] (8%); Total cholesterol to total lipids ratio in large VLDL [nightingale] (7%); Total cholesterol to total lipids ratio in very large VLDL [nightingale] (7%); Isoleucine [nightingale] (6%); Estimated degree of unsaturation [nightingale] (6%); Triglycerides to total lipids ratio in large VLDL [nightingale] (5%); Total lipids in medium HDL [nightingale] (5%); Concentration of medium HDL particles [nightingale] (5%); Phospholipids in medium HDL [nightingale] (5%); Concentration of small HDL particles [nightingale] (5%); Cholesteryl esters to total lipids ratio in large VLDL [nightingale] (4%); Total lipids in small HDL [nightingale] (4%); 1-stearoyl-2-arachidonoyl-GPI (18:0/20:4) [metabolon] (3%); 1-stearoyl-2-arachidonoyl-GPE (18:0/20:4) [metabolon] (3%); 1-palmitoyl-2-arachidonoyl-GPE (16:0/20:4) [metabolon] (3%); Citrate [metabolon] (3%); Leucine [nightingale] (3%); Cholesteryl esters to total lipids ratio in very large VLDL [nightingale] (3%); 1-stearoyl-GPG (18:0) [metabolon] (2%); 1-palmitoyl-GPE (16:0) [metabolon] (2%); Oleoyl-linoleoyl-glycerol (18:1/18:2) [2] [metabolon] (2%); Mannonate [metabolon] (2%); 1-palmitoyl-2-docosahexaenoyl-GPE (16:0/22:6) [metabolon] (2%); 1-stearoyl-2-oleoyl-GPI (18:0/18:1) [metabolon] (2%); 1-oleoyl-2-arachidonoyl-GPE (18:1/20:4) [metabolon] (2%); 1-oleoyl-2-docosahexaenoyl-GPC (18:1/22:6) [metabolon] (2%); Metabolonic lactone sulfate [metabolon] (2%); Quinolinate [metabolon] (2%); Mannose [metabolon] (2%); X-12100 [metabolon] (2%); X-26109 [metabolon] (2%); Acetone [nightingale] (2%); Alanine [nightingale] (2%); Albumin [nightingale] (2%); Ratio of omega-3 fatty acids to total fatty acids [nightingale] (2%); Glutamine [nightingale] (2%); Histidine [nightingale] (2%); Lactate [nightingale] (2%); Pyruvate [nightingale] (2%); Ratio of saturated fatty acids to total fatty acids [nightingale] (2%); Tyrosine [nightingale] (2%); 1-oleoylglycerol (18:1) [metabolon] (1%); Campesterol [metabolon] (1%); Gamma-glutamylthreonine [metabolon] (1%); 1-stearoyl-GPE (18:0) [metabolon] (1%); 1-palmitoleoyl-GPC (16:1) [metabolon] (1%); 1-arachidonoyl-GPC (20:4n6) [metabolon] (1%); 1-arachidonoyl-GPE (20:4n6) [metabolon] (1%); Tetradecanedioate (C14-DC) [metabolon] (1%); Hexadecanedioate (C16-DC) [metabolon] (1%); Glycolithocholate sulfate [metabolon] (1%); 1-stearoyl-2-oleoyl-GPE (18:0/18:1) [metabolon] (1%); Pregnenediol disulfate (C21H34O8S2) [metabolon] (1%); Glycocholenate sulfate [metabolon] (1%); 1-palmitoyl-2-linoleoyl-GPE (16:0/18:2) [metabolon] (1%); Androstenediol (3alpha, 17alpha) monosulfate (3) [metabolon] (1%); 5alpha-androstan-3alpha,17beta-diol monosulfate (1) [metabolon] (1%); Palmitoyl sphingomyelin (d18:1/16:0) [metabolon] (1%); Pregnanediol-3-glucuronide [metabolon] (1%); 1-oleoyl-GPG (18:1) [metabolon] (1%); Octadecenedioylcarnitine (C18:1-DC) [metabolon] (1%); Octadecanedioylcarnitine (C18-DC) [metabolon] (1%); C-glycosyltryptophan [metabolon] (1%); Lignoceroyl sphingomyelin (d18:1/24:0) [metabolon] (1%); Glycodeoxycholate 3-sulfate [metabolon] (1%); 1-stearoyl-2-linoleoyl-GPE (18:0/18:2) [metabolon] (1%); 1-palmitoyl-2-stearoyl-gpc (16:0/18:0) [metabolon] (1%); 1-(1-enyl-stearoyl)-2-arachidonoyl-GPE (p-18:0/20:4) [metabolon] (1%); Behenoyl dihydrosphingomyelin (d18:0/22:0) [metabolon] (1%); 1-(1-enyl-palmitoyl)-2-linoleoyl-GPC (p-16:0/18:2) [metabolon] (1%); N-palmitoyl-sphinganine (d18:0/16:0) [metabolon] (1%); 1-stearoyl-2-docosahexaenoyl-GPE (18:0/22:6) [metabolon] (1%); 1-(1-enyl-palmitoyl)-2-palmitoleoyl-GPC (P-16:0/16:1) [metabolon] (1%); 1-linoleoyl-GPG (18:2) [metabolon] (1%); 1-(1-enyl-stearoyl)-2-linoleoyl-GPE (p-18:0/18:2) [metabolon] (1%); Sphingomyelin (d18:0/20:0, d16:0/22:0) [metabolon] (1%); Linolenoylcarnitine (C18:3) [metabolon] (1%); Hexadecenedioate (C16:1-DC) [metabolon] (1%); Octadecenedioate (C18:1-DC) [metabolon] (1%); Octadecadienedioate (C18:2-DC) [metabolon] (1%); Palmitoyl-sphingosine-phosphoethanolamine (d18:1/16:0) [metabolon] (1%); Pregnenetriol disulfate [metabolon] (1%); Pregnenetriol sulfate [metabolon] (1%); Hydroxypalmitoyl sphingomyelin (d18:1/16:0(OH)) [metabolon] (1%); Deoxycholic acid 12-sulfate [metabolon] (1%); 1-palmitoyl-2-oleoyl-GPE (16:0/18:1) [metabolon] (1%); 1-palmitoyl-2-linoleoyl-GPI (16:0/18:2) [metabolon] (1%); Stearoyl sphingomyelin (d18:1/18:0) [metabolon] (1%); N-palmitoyl-sphingosine (d18:1/16:0) [metabolon] (1%); Glutamine [metabolon] (1%); Threonine [metabolon] (1%); X-11299 [metabolon] (1%); X-12844 [metabolon] (1%); X-17654 [metabolon] (1%); X-17653 [metabolon] (1%); X-18922 [metabolon] (1%); X-22520 [metabolon] (1%); X-24546 [metabolon] (1%); X-25371 [metabolon] (1%); X-26111 [metabolon] (1%); Deoxycholic acid glucuronide [metabolon] (1%); 3-Hydroxybutyrate [nightingale] (1%); Creatinine [nightingale] (1%); Glycerol [nightingale] (1%); Valine [nightingale] (1%)
Triglycerides to total lipids ratio in IDL [nightingale]	107	Lipoproteins	301	Triglycerides to total lipids ratio in large LDL [nightingale] (66%); Triglycerides to total lipids ratio in small LDL [nightingale] (59%); Triglycerides to total lipids ratio in very small VLDL [nightingale] (50%); Total cholesterol to total lipids ratio in IDL [nightingale] (47%); Triglycerides to total lipids ratio in medium LDL [nightingale] (39%); Triglycerides to total lipids ratio in small VLDL [nightingale] (38%); Total cholesterol to total lipids ratio in small VLDL [nightingale] (36%); Free cholesterol to total lipids ratio in IDL [nightingale] (35%); Cholesteryl esters to total lipids ratio in small VLDL [nightingale] (33%); Total cholesterol to total lipids ratio in large LDL [nightingale] (31%); Triglycerides in IDL [nightingale] (28%); Ratio of apolipoprotein B to apolipoprotein A1 [nightingale] (27%); Cholesteryl esters to total lipids ratio in medium VLDL [nightingale] (26%); Phospholipids to total lipids ratio in very small VLDL [nightingale] (26%); Triglycerides to total lipids ratio in medium VLDL [nightingale] (25%); Triglycerides to total lipids ratio in small HDL [nightingale] (24%); Total lipids in very small VLDL [nightingale] (24%); Triglycerides in very small VLDL [nightingale] (24%); Free cholesterol in IDL [nightingale] (23%); Total cholesterol to total lipids ratio in medium LDL [nightingale] (23%); Sphingomyelins [nightingale] (23%); Triglycerides in large LDL [nightingale] (22%); Total cholesterol to total lipids ratio in small HDL [nightingale] (22%); Total cholesterol to total lipids ratio in small LDL [nightingale] (22%); Phospholipids in very large HDL [nightingale] (22%); Phospholipids in very small VLDL [nightingale] (22%); Free cholesterol [nightingale] (21%); Total lipids in IDL [nightingale] (21%); Concentration of IDL particles [nightingale] (21%); Free cholesterol in large LDL [nightingale] (21%); Ratio of monounsaturated fatty acids to total fatty acids [nightingale] (21%); Free cholesterol to total lipids ratio in medium VLDL [nightingale] (21%); Ratio of polyunsaturated fatty acids to total fatty acids [nightingale] (21%); Triglycerides in small HDL [nightingale] (21%); Mean diameter of VLDL particles [nightingale] (21%); Total cholesterol to total lipids ratio in very small VLDL [nightingale] (21%); Free cholesterol in very small VLDL [nightingale] (21%); Concentration of very small VLDL particles [nightingale] (21%); Triglyceride in HDL [nightingale] (21%); Total Cholesterol in IDL [nightingale] (21%); Triglyceride in LDL [nightingale] (21%); Phospholipids to total lipids ratio in large LDL [nightingale] (21%); Total cholesterol to total lipids ratio in medium HDL [nightingale] (21%); Triglycerides in medium LDL [nightingale] (21%); Cholesteryl esters to total lipids ratio in small HDL [nightingale] (21%); Total cholesterol in very small VLDL [nightingale] (21%); Apolipoprotein B [nightingale] (20%); Esterified cholesterol [nightingale] (20%); Mean diameter of HDL particles [nightingale] (20%); Cholesterol esters in IDL [nightingale] (20%); Total cholesterol in LDL [nightingale] (20%); Total cholesterol in large LDL [nightingale] (20%); Cholesterol esters in large LDL [nightingale] (20%); Phospholipids to total lipids ratio in medium LDL [nightingale] (20%); Total Cholesterol in small LDL [nightingale] (20%); Cholesterol esters in small LDL [nightingale] (20%); Cholesteryl esters to total lipids ratio in small LDL [nightingale] (20%); Triglycerides in small LDL [nightingale] (20%); Phospholipids to total lipids ratio in small VLDL [nightingale] (20%); Free cholesterol in very large HDL [nightingale] (20%); Ratio of omega-6 fatty acids to total fatty acids [nightingale] (19%); Cholesteryl esters to total lipids ratio in IDL [nightingale] (19%); Phospholipids in IDL [nightingale] (19%); Ratio of 18:2 linoleic acid to total fatty acids [nightingale] (19%); Total cholesterol in large HDL [nightingale] (19%); Total cholesterol to total lipids ratio in large HDL [nightingale] (19%); Cholesterol esters in large HDL [nightingale] (19%); Cholesteryl esters to total lipids ratio in large LDL [nightingale] (19%); Cholesteryl esters to total lipids ratio in medium HDL [nightingale] (19%); Total cholesterol in medium LDL [nightingale] (19%); Cholesterol esters in medium LDL [nightingale] (19%); Cholesteryl esters to total lipids ratio in medium LDL [nightingale] (19%); Total cholesterol to total lipids ratio in medium VLDL [nightingale] (19%); Remnant cholesterol (non-HDL, non-LDL -cholesterol) [nightingale] (19%); Serum total triglyceride [nightingale] (19%); Free cholesterol to total lipids ratio in small HDL [nightingale] (19%); Phospholipids to total lipids ratio in small HDL [nightingale] (19%); Total lipids in very large HDL [nightingale] (19%); Concentration of very large HDL particles [nightingale] (19%); Triglycerides to total lipids ratio in very large HDL [nightingale] (19%); Free cholesterol in large HDL [nightingale] (18%); Total lipids in large LDL [nightingale] (18%); Phospholipids in large LDL [nightingale] (18%); Triglycerides to total lipids ratio in medium HDL [nightingale] (18%); Free cholesterol in medium LDL [nightingale] (18%); Serum total cholesterol [nightingale] (18%); Free cholesterol in small LDL [nightingale] (18%); Phospholipids to total lipids ratio in small LDL [nightingale] (18%); Free cholesterol in small VLDL [nightingale] (18%); Phospholipids in small VLDL [nightingale] (18%); Triglycerides in small VLDL [nightingale] (18%); Ratio of triglycerides to phosphoglycerides [nightingale] (18%); Total cholesterol in very large HDL [nightingale] (18%); Cholesterol esters in very large HDL [nightingale] (18%); Free cholesterol to total lipids ratio in large HDL [nightingale] (17%); Concentration of large LDL particles [nightingale] (17%); Phospholipids in medium LDL [nightingale] (17%); Phospholipids to total lipids ratio in medium VLDL [nightingale] (17%); Phospholipids in small HDL [nightingale] (17%); Total lipids in small LDL [nightingale] (17%); Concentration of small LDL particles [nightingale] (17%); Total cholesterol in small VLDL [nightingale] (17%); Total cholesterol in VLDL [nightingale] (17%); Total lipid in medium LDL [nightingale] (16%); Cholesterol esters in small HDL [nightingale] (16%); Phospholipids in small LDL [nightingale] (16%); Total lipids in small VLDL [nightingale] (16%); Concentration of small VLDL particles [nightingale] (16%); Cholesterol esters in very small VLDL [nightingale] (16%); Free cholesterol to total lipids ratio in chylomicrons and extremely large VLDL [nightingale] (16%); Omega-6 fatty acids [nightingale] (15%); Total cholesterol in HDL2 [nightingale] (15%); Total cholesterol in HDL [nightingale] (15%); Phospholipids to total lipids ratio in IDL [nightingale] (15%); Cholesteryl esters to total lipids ratio in large HDL [nightingale] (15%); Total lipids in large HDL [nightingale] (15%); Concentration of large HDL particles [nightingale] (15%); Triglycerides to total lipids ratio in large HDL [nightingale] (15%); Triglycerides in medium HDL [nightingale] (15%); Concentration of medium LDL particles [nightingale] (15%); Phosphatidylcholine and other choline [nightingale] (15%); Polyunsaturated fatty acids [nightingale] (15%); Cholesterol esters in small VLDL [nightingale] (15%); Free cholesterol to total lipids ratio in small VLDL [nightingale] (15%); Triglyceride in VLDL [nightingale] (15%); Phospholipids in large HDL [nightingale] (14%); Free cholesterol to total lipids ratio in large LDL [nightingale] (14%); Total Cholesterol in large VLDL [nightingale] (14%); Cholesterol esters in large VLDL [nightingale] (14%); Phospholipids to total lipids ratio in large VLDL [nightingale] (14%); Monounsaturated fatty acids (16:1, 18:1) [nightingale] (14%); Total cholesterol in medium VLDL [nightingale] (14%); Cholesterol esters in medium VLDL [nightingale] (14%); Free cholesterol in medium VLDL [nightingale] (14%); Concentration of medium VLDL particles [nightingale] (14%); Phospholipids in medium VLDL [nightingale] (14%); Total cholesterol in small HDL [nightingale] (14%); Free cholesterol to total lipids ratio in small LDL [nightingale] (14%); Total fatty acids [nightingale] (14%); Cholesteryl esters to total lipids ratio in very small VLDL [nightingale] (14%); Total cholesterol in chylomicrons and extremely large VLDL [nightingale] (14%); Free cholesterol in large VLDL [nightingale] (13%); Total lipids in large VLDL [nightingale] (13%); Concentration of large VLDL particles [nightingale] (13%); Triglycerides in large VLDL [nightingale] (13%); Free cholesterol to total lipids ratio in medium LDL [nightingale] (13%); Total lipids in medium VLDL [nightingale] (13%); Triglycerides in medium VLDL [nightingale] (13%); Saturated fatty acids [nightingale] (13%); Total cholines [nightingale] (13%); Total phosphoglycerides [nightingale] (13%); Triglycerides in very large HDL [nightingale] (13%); Total cholesterol in very large VLDL [nightingale] (13%); Cholesterol esters in very large VLDL [nightingale] (13%); Triglycerides in very large VLDL [nightingale] (13%); Linoleic acid (18:2) [nightingale] (12%); Phospholipids in large VLDL [nightingale] (12%); Cholesterol esters in medium HDL [nightingale] (12%); Free cholesterol to total lipids ratio in medium HDL [nightingale] (12%); Free cholesterol in very large VLDL [nightingale] (12%); Total lipids in very large VLDL [nightingale] (12%); Concentration of very large VLDL particles [nightingale] (12%); Phospholipids in very large VLDL [nightingale] (12%); Cholesteryl ester in chylomicrons and extremely large VLDL [nightingale] (12%); Concentration of chylomicrons and extremely large VLDL particles [nightingale] (12%); Free cholesterol to total lipids ratio in large VLDL [nightingale] (11%); Total cholesterol in medium HDL [nightingale] (11%); Free cholesterol in small HDL [nightingale] (11%); Phospholipids to total lipids ratio in very large HDL [nightingale] (11%); Free cholesterol in chylomicrons and extremely large VLDL [nightingale] (11%); Total lipid in chylomicrons and extremely large VLDL [nightingale] (11%); Phospholipid in chylomicrons and extremely large VLDL [nightingale] (11%); Triglyceride in chylomicrons and extremely large VLDL [nightingale] (11%); Apolipoprotein A-I [nightingale] (10%); Docosahexaenoic acid (22:6) [nightingale] (10%); Omega-3 fatty acids [nightingale] (10%); Mean diameter of LDL particles [nightingale] (10%); Phospholipids to total lipids ratio in large HDL [nightingale] (10%); Triglycerides in large HDL [nightingale] (10%); Free cholesterol to total lipids ratio in very small VLDL [nightingale] (10%); Total cholesterol in HDL3 [nightingale] (9%); Phospholipids to total lipids ratio in medium HDL [nightingale] (9%); Total cholesterol to total lipids ratio in very large HDL [nightingale] (9%); Cholesteryl esters to total lipids ratio in very large HDL [nightingale] (9%); Free cholesterol to total lipids ratio in very large VLDL [nightingale] (9%); Triglycerides to total lipids ratio in chylomicrons and extremely large VLDL [nightingale] (9%); Glycoprotein acetylation [nightingale] (8%); Triglycerides to total lipids ratio in very large VLDL [nightingale] (8%); Triglycerides to total lipids ratio in large VLDL [nightingale] (7%); Free cholesterol to total lipids ratio in very large HDL [nightingale] (7%); Cholesteryl esters to total lipids ratio in chylomicrons and extremely large VLDL [nightingale] (7%); Phospholipids to total lipids ratio in chylomicrons and extremely large VLDL [nightingale] (7%); Total cholesterol to total lipids ratio in large VLDL [nightingale] (7%); Phospholipids to total lipids ratio in very large VLDL [nightingale] (7%); Cholesteryl esters to total lipids ratio in large VLDL [nightingale] (6%); Free cholesterol in medium HDL [nightingale] (6%); Total lipids in medium HDL [nightingale] (6%); Concentration of medium HDL particles [nightingale] (6%); Phospholipids in medium HDL [nightingale] (6%); Total cholesterol to total lipids ratio in very large VLDL [nightingale] (6%); Isoleucine [nightingale] (5%); Concentration of small HDL particles [nightingale] (5%); Estimated degree of unsaturation [nightingale] (5%); 1-palmitoyl-GPE (16:0) [metabolon] (4%); Alanine [nightingale] (4%); Total lipids in small HDL [nightingale] (4%); Cholesteryl esters to total lipids ratio in very large VLDL [nightingale] (4%); Total cholesterol to total lipids ratio in chylomicrons and extremely large VLDL [nightingale] (4%); 1-palmitoyl-2-oleoyl-GPE (16:0/18:1) [metabolon] (3%); Citrate [metabolon] (3%); Leucine [nightingale] (3%); 1-stearoyl-2-arachidonoyl-GPI (18:0/20:4) [metabolon] (2%); 1-stearoyl-2-oleoyl-GPE (18:0/18:1) [metabolon] (2%); Oleoyl-linoleoyl-glycerol (18:1/18:2) [2] [metabolon] (2%); Mannonate [metabolon] (2%); 1-stearoyl-2-linoleoyl-GPE (18:0/18:2) [metabolon] (2%); 1-palmitoyl-2-arachidonoyl-GPE (16:0/20:4) [metabolon] (2%); Behenoyl dihydrosphingomyelin (d18:0/22:0) [metabolon] (2%); 1-stearoyl-2-oleoyl-GPI (18:0/18:1) [metabolon] (2%); Sphingomyelin (d18:0/20:0, d16:0/22:0) [metabolon] (2%); Metabolonic lactone sulfate [metabolon] (2%); Mannose [metabolon] (2%); X-26109 [metabolon] (2%); Acetone [nightingale] (2%); Albumin [nightingale] (2%); Creatinine [nightingale] (2%); Ratio of omega-3 fatty acids to total fatty acids [nightingale] (2%); Glutamine [nightingale] (2%); Histidine [nightingale] (2%); Lactate [nightingale] (2%); Pyruvate [nightingale] (2%); Ratio of saturated fatty acids to total fatty acids [nightingale] (2%); 1-oleoylglycerol (18:1) [metabolon] (1%); Campesterol [metabolon] (1%); Gamma-glutamylthreonine [metabolon] (1%); 1-stearoyl-GPE (18:0) [metabolon] (1%); 1-palmitoleoyl-GPC (16:1) [metabolon] (1%); 1-stearoyl-GPG (18:0) [metabolon] (1%); 1-arachidonoyl-GPC (20:4n6) [metabolon] (1%); 1-oleoyl-GPE (18:1) [metabolon] (1%); Tetradecanedioate (C14-DC) [metabolon] (1%); Hexadecanedioate (C16-DC) [metabolon] (1%); Glycolithocholate sulfate [metabolon] (1%); Pregnenediol disulfate (C21H34O8S2) [metabolon] (1%); Glycocholenate sulfate [metabolon] (1%); 1-palmitoyl-2-linoleoyl-GPE (16:0/18:2) [metabolon] (1%); Androstenediol (3alpha, 17alpha) monosulfate (3) [metabolon] (1%); 5alpha-androstan-3alpha,17beta-diol monosulfate (1) [metabolon] (1%); Palmitoyl sphingomyelin (d18:1/16:0) [metabolon] (1%); Pregnanediol-3-glucuronide [metabolon] (1%); 1-linolenoyl-GPC (18:3) [metabolon] (1%); 1-oleoyl-GPG (18:1) [metabolon] (1%); Octadecenedioylcarnitine (C18:1-DC) [metabolon] (1%); Octadecanedioylcarnitine (C18-DC) [metabolon] (1%); Lignoceroyl sphingomyelin (d18:1/24:0) [metabolon] (1%); Glycodeoxycholate 3-sulfate [metabolon] (1%); Tricosanoyl sphingomyelin (d18:1/23:0) [metabolon] (1%); 1-palmitoyl-2-stearoyl-gpc (16:0/18:0) [metabolon] (1%); 1-stearoyl-2-arachidonoyl-GPE (18:0/20:4) [metabolon] (1%); 1-(1-enyl-stearoyl)-2-arachidonoyl-GPE (p-18:0/20:4) [metabolon] (1%); 1-(1-enyl-palmitoyl)-2-linoleoyl-GPC (p-16:0/18:2) [metabolon] (1%); 1-palmitoyl-2-docosahexaenoyl-GPE (16:0/22:6) [metabolon] (1%); N-palmitoyl-sphinganine (d18:0/16:0) [metabolon] (1%); 1-stearoyl-2-docosahexaenoyl-GPE (18:0/22:6) [metabolon] (1%); 1-(1-enyl-palmitoyl)-2-palmitoleoyl-GPC (P-16:0/16:1) [metabolon] (1%); 1-linoleoyl-GPG (18:2) [metabolon] (1%); 1-(1-enyl-stearoyl)-2-linoleoyl-GPE (p-18:0/18:2) [metabolon] (1%); 1-oleoyl-2-arachidonoyl-GPE (18:1/20:4) [metabolon] (1%); 1-oleoyl-2-docosahexaenoyl-GPC (18:1/22:6) [metabolon] (1%); 1-oleoyl-2-linoleoyl-GPE (18:1/18:2) [metabolon] (1%); 1-(1-enyl-palmitoyl)-2-palmitoyl-GPC (P-16:0/16:0) [metabolon] (1%); Linolenoylcarnitine (C18:3) [metabolon] (1%); Hexadecenedioate (C16:1-DC) [metabolon] (1%); Octadecenedioate (C18:1-DC) [metabolon] (1%); Octadecadienedioate (C18:2-DC) [metabolon] (1%); Palmitoyl-sphingosine-phosphoethanolamine (d18:1/16:0) [metabolon] (1%); Pregnenetriol disulfate [metabolon] (1%); Pregnenetriol sulfate [metabolon] (1%); Hydroxypalmitoyl sphingomyelin (d18:1/16:0(OH)) [metabolon] (1%); Deoxycholic acid 12-sulfate [metabolon] (1%); 1-palmitoyl-2-linoleoyl-GPI (16:0/18:2) [metabolon] (1%); Stearoyl sphingomyelin (d18:1/18:0) [metabolon] (1%); N-palmitoyl-sphingosine (d18:1/16:0) [metabolon] (1%); 1-palmitoyl-2-oleoyl-GPC (16:0/18:1) [metabolon] (1%); Glutamine [metabolon] (1%); Threonine [metabolon] (1%); X-11299 [metabolon] (1%); X-12844 [metabolon] (1%); X-17654 [metabolon] (1%); X-17653 [metabolon] (1%); X-18922 [metabolon] (1%); X-22520 [metabolon] (1%); X-23641 [metabolon] (1%); X-24546 [metabolon] (1%); X-26111 [metabolon] (1%); Deoxycholic acid glucuronide [metabolon] (1%); 3-Hydroxybutyrate [nightingale] (1%); Ratio of 22:6 docosahexaenoic acid to total fatty acids [nightingale] (1%); Glycerol [nightingale] (1%); Tyrosine [nightingale] (1%); Valine [nightingale] (1%)
Triglycerides to total lipids ratio in small LDL [nightingale]	110	Lipoproteins	315	Triglycerides to total lipids ratio in IDL [nightingale] (57%); Triglycerides to total lipids ratio in large LDL [nightingale] (53%); Triglycerides to total lipids ratio in very small VLDL [nightingale] (46%); Triglycerides to total lipids ratio in medium LDL [nightingale] (45%); Triglycerides to total lipids ratio in small VLDL [nightingale] (33%); Free cholesterol to total lipids ratio in IDL [nightingale] (32%); Triglycerides to total lipids ratio in small HDL [nightingale] (32%); Total cholesterol to total lipids ratio in IDL [nightingale] (31%); Triglycerides in small HDL [nightingale] (30%); Total cholesterol to total lipids ratio in small VLDL [nightingale] (29%); Triglycerides in very small VLDL [nightingale] (29%); Triglyceride in HDL [nightingale] (28%); Triglycerides in IDL [nightingale] (28%); Ratio of monounsaturated fatty acids to total fatty acids [nightingale] (28%); Mean diameter of VLDL particles [nightingale] (26%); Free cholesterol to total lipids ratio in medium VLDL [nightingale] (25%); Cholesteryl esters to total lipids ratio in small VLDL [nightingale] (25%); Triglyceride in LDL [nightingale] (25%); Triglycerides to total lipids ratio in very large HDL [nightingale] (25%); Phospholipids to total lipids ratio in very small VLDL [nightingale] (25%); Ratio of polyunsaturated fatty acids to total fatty acids [nightingale] (24%); Triglycerides in small LDL [nightingale] (24%); Total lipids in very small VLDL [nightingale] (24%); Ratio of apolipoprotein B to apolipoprotein A1 [nightingale] (23%); Triglycerides to total lipids ratio in medium HDL [nightingale] (23%); Triglycerides in medium LDL [nightingale] (23%); Cholesteryl esters to total lipids ratio in medium VLDL [nightingale] (23%); Serum total triglyceride [nightingale] (23%); Phospholipids in small VLDL [nightingale] (23%); Triglycerides in small VLDL [nightingale] (23%); Total cholesterol to total lipids ratio in large HDL [nightingale] (22%); Free cholesterol to total lipids ratio in large LDL [nightingale] (22%); Triglycerides in large LDL [nightingale] (22%); Total cholesterol to total lipids ratio in medium HDL [nightingale] (22%); Cholesteryl esters to total lipids ratio in medium HDL [nightingale] (22%); Ratio of omega-6 fatty acids to total fatty acids [nightingale] (21%); Monounsaturated fatty acids (16:1, 18:1) [nightingale] (21%); Total cholesterol to total lipids ratio in small HDL [nightingale] (21%); Free cholesterol in small VLDL [nightingale] (21%); Total lipids in small VLDL [nightingale] (21%); Concentration of small VLDL particles [nightingale] (21%); Ratio of triglycerides to phosphoglycerides [nightingale] (21%); Total cholesterol in VLDL [nightingale] (21%); Triglyceride in VLDL [nightingale] (21%); Concentration of very small VLDL particles [nightingale] (21%); Phospholipids in very small VLDL [nightingale] (21%); Total cholesterol to total lipids ratio in large LDL [nightingale] (20%); Phospholipids to total lipids ratio in large LDL [nightingale] (20%); Total cholesterol to total lipids ratio in medium LDL [nightingale] (20%); Free cholesterol in medium VLDL [nightingale] (20%); Phospholipids in medium VLDL [nightingale] (20%); Triglycerides to total lipids ratio in medium VLDL [nightingale] (20%); Cholesteryl esters to total lipids ratio in small HDL [nightingale] (20%); Ratio of 18:2 linoleic acid to total fatty acids [nightingale] (19%); Free cholesterol to total lipids ratio in large HDL [nightingale] (19%); Total lipids in large VLDL [nightingale] (19%); Concentration of large VLDL particles [nightingale] (19%); Phospholipids in large VLDL [nightingale] (19%); Triglycerides in large VLDL [nightingale] (19%); Triglycerides in medium HDL [nightingale] (19%); Phospholipids to total lipids ratio in medium LDL [nightingale] (19%); Total lipids in medium VLDL [nightingale] (19%); Concentration of medium VLDL particles [nightingale] (19%); Phospholipids to total lipids ratio in medium VLDL [nightingale] (19%); Total cholesterol to total lipids ratio in small LDL [nightingale] (19%); Cholesteryl esters to total lipids ratio in small LDL [nightingale] (19%); Total cholesterol to total lipids ratio in very small VLDL [nightingale] (19%); Free cholesterol in very small VLDL [nightingale] (19%); Total Cholesterol in large VLDL [nightingale] (18%); Cholesterol esters in large VLDL [nightingale] (18%); Free cholesterol in large VLDL [nightingale] (18%); Cholesteryl esters to total lipids ratio in medium LDL [nightingale] (18%); Total cholesterol in medium VLDL [nightingale] (18%); Triglycerides in medium VLDL [nightingale] (18%); Free cholesterol to total lipids ratio in small HDL [nightingale] (18%); Phospholipids to total lipids ratio in small LDL [nightingale] (18%); Sphingomyelins [nightingale] (18%); Phospholipids to total lipids ratio in small VLDL [nightingale] (18%); Total cholesterol in chylomicrons and extremely large VLDL [nightingale] (18%); Free cholesterol in IDL [nightingale] (17%); Triglycerides to total lipids ratio in large HDL [nightingale] (17%); Cholesteryl esters to total lipids ratio in large LDL [nightingale] (17%); Cholesterol esters in medium LDL [nightingale] (17%); Cholesterol esters in medium VLDL [nightingale] (17%); Remnant cholesterol (non-HDL, non-LDL -cholesterol) [nightingale] (17%); Phospholipids to total lipids ratio in small HDL [nightingale] (17%); Cholesterol esters in small LDL [nightingale] (17%); Total cholesterol in small VLDL [nightingale] (17%); Total cholesterol in very small VLDL [nightingale] (17%); Free cholesterol to total lipids ratio in chylomicrons and extremely large VLDL [nightingale] (17%); Apolipoprotein B [nightingale] (16%); Mean diameter of HDL particles [nightingale] (16%); Total lipids in IDL [nightingale] (16%); Concentration of IDL particles [nightingale] (16%); Total cholesterol in LDL [nightingale] (16%); Total cholesterol in large HDL [nightingale] (16%); Total cholesterol in medium LDL [nightingale] (16%); Cholesterol esters in small HDL [nightingale] (16%); Total Cholesterol in small LDL [nightingale] (16%); Phospholipids in very large HDL [nightingale] (16%); Cholesterol esters in very large VLDL [nightingale] (16%); Cholesteryl ester in chylomicrons and extremely large VLDL [nightingale] (16%); Free cholesterol [nightingale] (15%); Total Cholesterol in IDL [nightingale] (15%); Phospholipids to total lipids ratio in IDL [nightingale] (15%); Cholesterol esters in large HDL [nightingale] (15%); Cholesteryl esters to total lipids ratio in large HDL [nightingale] (15%); Free cholesterol in large HDL [nightingale] (15%); Total cholesterol in large LDL [nightingale] (15%); Cholesterol esters in large LDL [nightingale] (15%); Free cholesterol in large LDL [nightingale] (15%); Total lipids in large LDL [nightingale] (15%); Free cholesterol in medium LDL [nightingale] (15%); Saturated fatty acids [nightingale] (15%); Total lipids in small LDL [nightingale] (15%); Concentration of small LDL particles [nightingale] (15%); Total fatty acids [nightingale] (15%); Free cholesterol in very large VLDL [nightingale] (15%); Phospholipids in very large VLDL [nightingale] (15%); Triglycerides in very large VLDL [nightingale] (15%); Free cholesterol to total lipids ratio in very small VLDL [nightingale] (15%); Cholesteryl esters to total lipids ratio in IDL [nightingale] (15%); Concentration of large LDL particles [nightingale] (15%); Free cholesterol to total lipids ratio in large VLDL [nightingale] (15%); Phospholipids to total lipids ratio in large VLDL [nightingale] (15%); Free cholesterol to total lipids ratio in medium LDL [nightingale] (15%); Total lipid in medium LDL [nightingale] (15%); Concentration of medium LDL particles [nightingale] (15%); Total cholesterol to total lipids ratio in medium VLDL [nightingale] (15%); Total cholesterol in small HDL [nightingale] (15%); Free cholesterol to total lipids ratio in small LDL [nightingale] (15%); Cholesterol esters in small VLDL [nightingale] (15%); Free cholesterol in very large HDL [nightingale] (15%); Total cholesterol in very large VLDL [nightingale] (15%); Total lipids in very large VLDL [nightingale] (15%); Concentration of very large VLDL particles [nightingale] (15%); Free cholesterol in chylomicrons and extremely large VLDL [nightingale] (15%); Concentration of chylomicrons and extremely large VLDL particles [nightingale] (15%); Esterified cholesterol [nightingale] (14%); Cholesterol esters in IDL [nightingale] (14%); Phospholipids in IDL [nightingale] (14%); Phospholipids to total lipids ratio in large HDL [nightingale] (14%); Phospholipids in large LDL [nightingale] (14%); Phospholipids in medium LDL [nightingale] (14%); Phosphatidylcholine and other choline [nightingale] (14%); Phospholipids in small HDL [nightingale] (14%); Free cholesterol in small LDL [nightingale] (14%); Total phosphoglycerides [nightingale] (14%); Total lipids in very large HDL [nightingale] (14%); Concentration of very large HDL particles [nightingale] (14%); Triglycerides in very large HDL [nightingale] (14%); Cholesterol esters in very small VLDL [nightingale] (14%); Total lipid in chylomicrons and extremely large VLDL [nightingale] (14%); Phospholipid in chylomicrons and extremely large VLDL [nightingale] (14%); Triglyceride in chylomicrons and extremely large VLDL [nightingale] (14%); Glycoprotein acetylation [nightingale] (13%); Total cholesterol in HDL2 [nightingale] (13%); Serum total cholesterol [nightingale] (13%); Phospholipids in small LDL [nightingale] (13%); Free cholesterol to total lipids ratio in small VLDL [nightingale] (13%); Total cholines [nightingale] (13%); Total cholesterol in very large HDL [nightingale] (13%); Omega-6 fatty acids [nightingale] (12%); Total cholesterol in HDL [nightingale] (12%); Linoleic acid (18:2) [nightingale] (12%); Mean diameter of LDL particles [nightingale] (12%); Polyunsaturated fatty acids [nightingale] (12%); Cholesterol esters in very large HDL [nightingale] (12%); Total lipids in large HDL [nightingale] (11%); Concentration of large HDL particles [nightingale] (11%); Phospholipids in large HDL [nightingale] (11%); Phospholipids to total lipids ratio in very large HDL [nightingale] (11%); Cholesteryl esters to total lipids ratio in very small VLDL [nightingale] (11%); Cholesteryl esters to total lipids ratio in chylomicrons and extremely large VLDL [nightingale] (11%); Triglycerides in large HDL [nightingale] (10%); Cholesterol esters in medium HDL [nightingale] (10%); Free cholesterol to total lipids ratio in medium HDL [nightingale] (10%); Free cholesterol in small HDL [nightingale] (10%); Estimated degree of unsaturation [nightingale] (10%); Triglycerides to total lipids ratio in very large VLDL [nightingale] (10%); Docosahexaenoic acid (22:6) [nightingale] (9%); Omega-3 fatty acids [nightingale] (9%); Total cholesterol in HDL3 [nightingale] (9%); Total cholesterol in medium HDL [nightingale] (9%); Phospholipids to total lipids ratio in medium HDL [nightingale] (9%); Phospholipids to total lipids ratio in chylomicrons and extremely large VLDL [nightingale] (9%); Apolipoprotein A-I [nightingale] (8%); Cholesteryl esters to total lipids ratio in large VLDL [nightingale] (8%); Total cholesterol to total lipids ratio in very large HDL [nightingale] (8%); Cholesteryl esters to total lipids ratio in very large HDL [nightingale] (8%); Free cholesterol to total lipids ratio in very large HDL [nightingale] (8%); Triglycerides to total lipids ratio in chylomicrons and extremely large VLDL [nightingale] (8%); Total cholesterol to total lipids ratio in large VLDL [nightingale] (7%); Triglycerides to total lipids ratio in large VLDL [nightingale] (7%); Total cholesterol to total lipids ratio in very large VLDL [nightingale] (7%); Isoleucine [nightingale] (6%); Total cholesterol to total lipids ratio in chylomicrons and extremely large VLDL [nightingale] (6%); Free cholesterol to total lipids ratio in very large VLDL [nightingale] (5%); Phospholipids to total lipids ratio in very large VLDL [nightingale] (5%); Leucine [nightingale] (5%); Cholesteryl esters to total lipids ratio in very large VLDL [nightingale] (5%); Free cholesterol in medium HDL [nightingale] (4%); Total lipids in medium HDL [nightingale] (4%); 1-palmitoyl-GPE (16:0) [metabolon] (3%); 1-palmitoyl-2-oleoyl-GPE (16:0/18:1) [metabolon] (3%); Alanine [nightingale] (3%); Albumin [nightingale] (3%); Citrate [metabolon] (3%); Ratio of omega-3 fatty acids to total fatty acids [nightingale] (3%); Histidine [nightingale] (3%); Concentration of medium HDL particles [nightingale] (3%); Phospholipids in medium HDL [nightingale] (3%); Concentration of small HDL particles [nightingale] (3%); 1-stearoyl-2-oleoyl-GPE (18:0/18:1) [metabolon] (2%); Oleoyl-linoleoyl-glycerol (18:1/18:2) [2] [metabolon] (2%); Mannonate [metabolon] (2%); 1-stearoyl-2-linoleoyl-GPE (18:0/18:2) [metabolon] (2%); 1-palmitoyl-2-arachidonoyl-GPE (16:0/20:4) [metabolon] (2%); 1-oleoyl-2-docosahexaenoyl-GPC (18:1/22:6) [metabolon] (2%); 1-oleoyl-2-linoleoyl-GPE (18:1/18:2) [metabolon] (2%); Mannose [metabolon] (2%); Creatinine [nightingale] (2%); Ratio of 22:6 docosahexaenoic acid to total fatty acids [nightingale] (2%); Glutamine [nightingale] (2%); Glycine [nightingale] (2%); Lactate [nightingale] (2%); Phenylalanine [nightingale] (2%); Pyruvate [nightingale] (2%); Ratio of saturated fatty acids to total fatty acids [nightingale] (2%); Total lipids in small HDL [nightingale] (2%); 1-stearoyl-2-arachidonoyl-GPI (18:0/20:4) [metabolon] (1%); 1-oleoylglycerol (18:1) [metabolon] (1%); Adrenate (22:4n6) [metabolon] (1%); 1-linoleoyl-GPC (18:2) [metabolon] (1%); Gamma-glutamylthreonine [metabolon] (1%); 1-stearoyl-GPE (18:0) [metabolon] (1%); 1-palmitoleoyl-GPC (16:1) [metabolon] (1%); 1-stearoyl-GPG (18:0) [metabolon] (1%); 1-arachidonoyl-GPC (20:4n6) [metabolon] (1%); 1-linoleoyl-GPE (18:2) [metabolon] (1%); 1-oleoyl-GPE (18:1) [metabolon] (1%); Tetradecanedioate (C14-DC) [metabolon] (1%); Hexadecanedioate (C16-DC) [metabolon] (1%); Glycolithocholate sulfate [metabolon] (1%); Hexanoylglutamine [metabolon] (1%); Pregnenediol disulfate (C21H34O8S2) [metabolon] (1%); Glycocholenate sulfate [metabolon] (1%); 1-palmitoyl-2-linoleoyl-GPE (16:0/18:2) [metabolon] (1%); 5alpha-androstan-3alpha,17beta-diol monosulfate (1) [metabolon] (1%); Palmitoyl sphingomyelin (d18:1/16:0) [metabolon] (1%); Pregnanediol-3-glucuronide [metabolon] (1%); 1-oleoyl-GPG (18:1) [metabolon] (1%); Octadecenedioylcarnitine (C18:1-DC) [metabolon] (1%); Octadecanedioylcarnitine (C18-DC) [metabolon] (1%); Sphingomyelin (d18:1/20:1, d18:2/20:0) [metabolon] (1%); Lignoceroyl sphingomyelin (d18:1/24:0) [metabolon] (1%); Glycodeoxycholate 3-sulfate [metabolon] (1%); 1,2-dilinoleoyl-GPC (18:2/18:2) [metabolon] (1%); Tricosanoyl sphingomyelin (d18:1/23:0) [metabolon] (1%); 1-stearoyl-2-linoleoyl-gpc (18:0/18:2) [metabolon] (1%); 1-palmitoyl-2-stearoyl-gpc (16:0/18:0) [metabolon] (1%); 1-palmitoyl-2-docosahexaenoyl-GPC (16:0/22:6) [metabolon] (1%); 1-stearoyl-2-arachidonoyl-GPE (18:0/20:4) [metabolon] (1%); 1-stearoyl-2-docosahexaenoyl-gpc (18:0/22:6) [metabolon] (1%); 1-palmitoyl-2-dihomo-linolenoyl-GPC (16:0/20:3n3 or 6) [metabolon] (1%); 1-(1-enyl-stearoyl)-2-arachidonoyl-GPE (p-18:0/20:4) [metabolon] (1%); Behenoyl dihydrosphingomyelin (d18:0/22:0) [metabolon] (1%); 1-(1-enyl-palmitoyl)-2-linoleoyl-GPC (p-16:0/18:2) [metabolon] (1%); 1-palmitoyl-2-docosahexaenoyl-GPE (16:0/22:6) [metabolon] (1%); N-palmitoyl-sphinganine (d18:0/16:0) [metabolon] (1%); 1-stearoyl-2-docosahexaenoyl-GPE (18:0/22:6) [metabolon] (1%); 1-(1-enyl-palmitoyl)-2-palmitoleoyl-GPC (P-16:0/16:1) [metabolon] (1%); 1-linoleoyl-2-arachidonoyl-GPC (18:2/20:4n6) [metabolon] (1%); 1-linoleoyl-GPG (18:2) [metabolon] (1%); 1-(1-enyl-stearoyl)-2-linoleoyl-GPE (p-18:0/18:2) [metabolon] (1%); 1-stearoyl-2-oleoyl-GPI (18:0/18:1) [metabolon] (1%); 1-myristoyl-2-arachidonoyl-GPC (14:0/20:4) [metabolon] (1%); 1-(1-enyl-palmitoyl)-2-palmitoyl-GPC (P-16:0/16:0) [metabolon] (1%); 1-linoleoyl-2-linolenoyl-GPC (18:2/18:3) [metabolon] (1%); Linoleoyl-arachidonoyl-glycerol (18:2/20:4) [2] [metabolon] (1%); Sphingomyelin (d18:0/20:0, d16:0/22:0) [metabolon] (1%); Linolenoylcarnitine (C18:3) [metabolon] (1%); Hexadecenedioate (C16:1-DC) [metabolon] (1%); Octadecenedioate (C18:1-DC) [metabolon] (1%); Octadecadienedioate (C18:2-DC) [metabolon] (1%); Palmitoyl-sphingosine-phosphoethanolamine (d18:1/16:0) [metabolon] (1%); Pregnenetriol disulfate [metabolon] (1%); Pregnenetriol sulfate [metabolon] (1%); Hydroxypalmitoyl sphingomyelin (d18:1/16:0(OH)) [metabolon] (1%); Deoxycholic acid 12-sulfate [metabolon] (1%); Metabolonic lactone sulfate [metabolon] (1%); 1-palmitoyl-2-linoleoyl-GPI (16:0/18:2) [metabolon] (1%); N-palmitoyl-sphingosine (d18:1/16:0) [metabolon] (1%); 1-palmitoyl-2-oleoyl-GPC (16:0/18:1) [metabolon] (1%); Quinolinate [metabolon] (1%); Eicosapentaenoate (EPA; 20:5n3) [metabolon] (1%); Glutamine [metabolon] (1%); Threonine [metabolon] (1%); X-11299 [metabolon] (1%); X-11444 [metabolon] (1%); X-12844 [metabolon] (1%); X-17654 [metabolon] (1%); X-17653 [metabolon] (1%); X-21312 [metabolon] (1%); X-18922 [metabolon] (1%); X-22520 [metabolon] (1%); X-24546 [metabolon] (1%); X-26111 [metabolon] (1%); X-26109 [metabolon] (1%); 1-stearoyl-2-arachidonoyl-gpc (18:0/20:4) [metabolon] (1%); Deoxycholic acid glucuronide [metabolon] (1%); Acetate [nightingale] (1%); Acetone [nightingale] (1%); Glycerol [nightingale] (1%); Valine [nightingale] (1%)

### Sheet: S7
exposure	platform	gwas_id	pathway	n_snp	fstat	outcome	mr_method	or_ci	beta	std_error	p_value	intercept	int_se	int_p	qstat	qstat_p	.	bbs_bmi_estimate	direct_bmi_estimate	mr_bmi_estimate	bbs_bmi_std_error	direct_bmi_std_error	mr_bmi_std_error	bbs_bmi_p_value	direct_bmi_p_value	direct_bmi_p_value_interaction	mr_bmi_p_value	bbs_bmi_fdr_p_value	direct_bmi_fdr_p_value	direct_bmi_interaction_fdr_p_value	mr_bmi_fdr_p_value
Cholesterol esters in small VLDL	nightingale	GCST90302106	Lipoproteins	115	106.772	All-cause HF	mr_ivw	1.14 (1.10-1.18)	0.131763	0.0183276	6.51e-13	0	.	.	317.018	5e-21	.	0.274053	0.103006	0.1103	0.0491214	0.185633	0.0169365	2.93e-08	0.579496	0.00909918	7.39e-11	8.22e-08	0.720368	0.0179351	6.3e-10
Glycerophosphorylcholine (GPC)	metabolon	GCST90199629	Lipid metabolism	.	.	All-cause HF	mr_egger	.	.	.	.	0	.	.	.	.	.	-0.318958	-0.553006	-0.262792	0.0494107	0.17904	0.0399234	1.51e-10	0.0022364	2.48e-10	4.63e-11	1.06e-09	0.0280155	9.99e-09	4.05e-10
Glycerophosphorylcholine (GPC)	metabolon	GCST90199629	Lipid metabolism	.	.	All-cause HF	mr_weighted_median	.	.	.	.	0	.	.	.	.	.	-0.318958	-0.553006	-0.262792	0.0494107	0.17904	0.0399234	1.51e-10	0.0022364	2.48e-10	4.63e-11	1.06e-09	0.0280155	9.99e-09	4.05e-10
Glycerophosphorylcholine (GPC)	metabolon	GCST90199629	Lipid metabolism	.	.	All-cause HF	mr_weighted_mode	.	.	.	.	0	.	.	.	.	.	-0.318958	-0.553006	-0.262792	0.0494107	0.17904	0.0399234	1.51e-10	0.0022364	2.48e-10	4.63e-11	1.06e-09	0.0280155	9.99e-09	4.05e-10
Butyrylcarnitine (C4)	metabolon	GCST90200673	Lipid metabolism	12	307.381	Non-ischaemic HFrEF	mr_ivw	0.91 (0.86-0.96)	-0.0964154	0.0278393	0.00053363	0	.	.	9.87634	0.541544	.	0.313737	0.487525	0.23163	0.0473655	0.193364	0.0393282	5.02e-11	0.0124159	0.00044275	3.87e-09	3.79e-10	0.0777674	0.00250264	2.76e-08
Glycerophosphorylcholine (GPC)	metabolon	GCST90199629	Lipid metabolism	.	.	Non-ischaemic HFrEF	mr_egger	.	.	.	.	0	.	.	.	.	.	-0.318958	-0.553006	-0.262792	0.0494107	0.17904	0.0399234	1.51e-10	0.0022364	2.48e-10	4.63e-11	1.06e-09	0.0280155	9.99e-09	4.05e-10
Glycerophosphorylcholine (GPC)	metabolon	GCST90199629	Lipid metabolism	.	.	Non-ischaemic HFrEF	mr_weighted_median	.	.	.	.	0	.	.	.	.	.	-0.318958	-0.553006	-0.262792	0.0494107	0.17904	0.0399234	1.51e-10	0.0022364	2.48e-10	4.63e-11	1.06e-09	0.0280155	9.99e-09	4.05e-10
Glycerophosphorylcholine (GPC)	metabolon	GCST90199629	Lipid metabolism	.	.	Non-ischaemic HFrEF	mr_weighted_mode	.	.	.	.	0	.	.	.	.	.	-0.318958	-0.553006	-0.262792	0.0494107	0.17904	0.0399234	1.51e-10	0.0022364	2.48e-10	4.63e-11	1.06e-09	0.0280155	9.99e-09	4.05e-10
Glycerophosphorylcholine (GPC)	metabolon	GCST90199629	Lipid metabolism	1	49.2252	Non-ischaemic HFpEF	mr_ivw	1.03 (0.61-1.74)	0.0313648	0.265395	0.905924	0	.	.	.	.	.	-0.318958	-0.553006	-0.262792	0.0494107	0.17904	0.0399234	1.51e-10	0.0022364	2.48e-10	4.63e-11	1.06e-09	0.0280155	9.99e-09	4.05e-10
Glycerophosphorylcholine (GPC)	metabolon	GCST90199629	Lipid metabolism	.	.	Non-ischaemic HFpEF	mr_egger	.	.	.	.	0	.	.	.	.	.	-0.318958	-0.553006	-0.262792	0.0494107	0.17904	0.0399234	1.51e-10	0.0022364	2.48e-10	4.63e-11	1.06e-09	0.0280155	9.99e-09	4.05e-10
Glycerophosphorylcholine (GPC)	metabolon	GCST90199629	Lipid metabolism	.	.	Non-ischaemic HFpEF	mr_weighted_median	.	.	.	.	0	.	.	.	.	.	-0.318958	-0.553006	-0.262792	0.0494107	0.17904	0.0399234	1.51e-10	0.0022364	2.48e-10	4.63e-11	1.06e-09	0.0280155	9.99e-09	4.05e-10
Glycerophosphorylcholine (GPC)	metabolon	GCST90199629	Lipid metabolism	.	.	Non-ischaemic HFpEF	mr_weighted_mode	.	.	.	.	0	.	.	.	.	.	-0.318958	-0.553006	-0.262792	0.0494107	0.17904	0.0399234	1.51e-10	0.0022364	2.48e-10	4.63e-11	1.06e-09	0.0280155	9.99e-09	4.05e-10
3-phenylpropionate hydrocinnamate	metabolon	GCST90199635	Xenobiotics/other	.	.	All-cause HF	.	.	.	.	.	.	.	.	.	.	.	-0.316555	-0.339564	-0.188807	0.0640253	0.196215	0.0410037	8.61e-07	0.084927	0.00028461	4.13e-06	3.28e-06	0.252331	0.00172596	1.89e-05
3-phenylpropionate hydrocinnamate	metabolon	GCST90199635	Xenobiotics/other	.	.	Non-ischaemic HFrEF	.	.	.	.	.	.	.	.	.	.	.	-0.316555	-0.339564	-0.188807	0.0640253	0.196215	0.0410037	8.61e-07	0.084927	0.00028461	4.13e-06	3.28e-06	0.252331	0.00172596	1.89e-05
3-phenylpropionate hydrocinnamate	metabolon	GCST90199635	Xenobiotics/other	.	.	Non-ischaemic HFpEF	.	.	.	.	.	.	.	.	.	.	.	-0.316555	-0.339564	-0.188807	0.0640253	0.196215	0.0410037	8.61e-07	0.084927	0.00028461	4.13e-06	3.28e-06	0.252331	0.00172596	1.89e-05
Glucuronate	metabolon	GCST90199641	Carbohydrate/energy metabolism	.	.	All-cause HF	.	.	.	.	.	.	.	.	.	.	.	0.144924	0.41602	0.157603	0.0478988	0.191454	0.0388152	0.00252826	0.0307245	1.11e-05	4.9e-05	0.0052783	0.128876	0.00010944	0.00019492
Glucuronate	metabolon	GCST90199641	Carbohydrate/energy metabolism	.	.	Non-ischaemic HFrEF	.	.	.	.	.	.	.	.	.	.	.	0.144924	0.41602	0.157603	0.0478988	0.191454	0.0388152	0.00252826	0.0307245	1.11e-05	4.9e-05	0.0052783	0.128876	0.00010944	0.00019492
Glucuronate	metabolon	GCST90199641	Carbohydrate/energy metabolism	.	.	Non-ischaemic HFpEF	.	.	.	.	.	.	.	.	.	.	.	0.144924	0.41602	0.157603	0.0478988	0.191454	0.0388152	0.00252826	0.0307245	1.11e-05	4.9e-05	0.0052783	0.128876	0.00010944	0.00019492
Remnant cholesterol (non-HDL, non-LDL -cholesterol)	nightingale	GCST90302074	Lipid metabolism	127	118.805	All-cause HF	mr_ivw	1.11 (1.08-1.15)	0.108312	0.017132	2.58e-10	0	.	.	380.057	2.69e-27	.	0.153855	0.148821	0.0913297	0.0492035	0.185413	0.0182698	0.001805	0.422986	0.00916681	5.76e-07	0.00304899	0.5768	0.0179351	3.05e-06
Ribitol	metabolon	GCST90199642	Carbohydrate/energy metabolism	9	.	All-cause HF	mr_egger	0.99 (0.95-1.03)	-0.0103611	0.0217634	0.634017	0.0171271	0.00924777	0.0640218	1.87781	0.966292	.	0.152716	0.74639	0.128625	0.0481379	0.179087	0.0405238	0.00154549	4.29e-05	8.72e-09	0.00150328	0.00336683	0.00153979	2.31e-07	0.00438805
Ribitol	metabolon	GCST90199642	Carbohydrate/energy metabolism	9	.	All-cause HF	mr_weighted_median	1.02 (1.00-1.05)	0.024035	0.0122531	0.0498152	0	.	.	.	.	.	0.152716	0.74639	0.128625	0.0481379	0.179087	0.0405238	0.00154549	4.29e-05	8.72e-09	0.00150328	0.00336683	0.00153979	2.31e-07	0.00438805
Ribitol	metabolon	GCST90199642	Carbohydrate/energy metabolism	9	.	All-cause HF	mr_weighted_mode	1.02 (1.00-1.05)	0.0225773	0.0124739	0.0703005	0	.	.	.	.	.	0.152716	0.74639	0.128625	0.0481379	0.179087	0.0405238	0.00154549	4.29e-05	8.72e-09	0.00150328	0.00336683	0.00153979	2.31e-07	0.00438805
Gamma-glutamylvaline	metabolon	GCST90199703	Amino acid metabolism	1	56.553	Non-ischaemic HFrEF	mr_ivw	0.56 (0.37-0.85)	-0.581711	0.212007	0.00607275	0	.	.	.	.	.	0.486961	0.470561	0.209719	0.0479897	0.185355	0.0396323	2.3e-23	0.0117245	0.00659018	1.21e-07	6.24e-22	0.0765394	0.021763	7.18e-07
Ribitol	metabolon	GCST90199642	Carbohydrate/energy metabolism	6	.	Non-ischaemic HFrEF	mr_egger	0.93 (0.76-1.13)	-0.0744001	0.102117	0.466261	0.0363337	0.0424366	0.391893	0.492061	0.974269	.	0.152716	0.74639	0.128625	0.0481379	0.179087	0.0405238	0.00154549	4.29e-05	8.72e-09	0.00150328	0.00336683	0.00153979	2.31e-07	0.00438805
Ribitol	metabolon	GCST90199642	Carbohydrate/energy metabolism	6	.	Non-ischaemic HFrEF	mr_weighted_median	0.99 (0.88-1.10)	-0.0139237	0.0569068	0.806708	0	.	.	.	.	.	0.152716	0.74639	0.128625	0.0481379	0.179087	0.0405238	0.00154549	4.29e-05	8.72e-09	0.00150328	0.00336683	0.00153979	2.31e-07	0.00438805
Ribitol	metabolon	GCST90199642	Carbohydrate/energy metabolism	6	.	Non-ischaemic HFrEF	mr_weighted_mode	0.99 (0.88-1.11)	-0.0119026	0.0602008	0.843268	0	.	.	.	.	.	0.152716	0.74639	0.128625	0.0481379	0.179087	0.0405238	0.00154549	4.29e-05	8.72e-09	0.00150328	0.00336683	0.00153979	2.31e-07	0.00438805
Ribitol	metabolon	GCST90199642	Carbohydrate/energy metabolism	5	171.143	Non-ischaemic HFpEF	mr_ivw	1.02 (0.89-1.16)	0.0164093	0.068349	0.810267	0	.	.	5.50574	0.239226	.	0.152716	0.74639	0.128625	0.0481379	0.179087	0.0405238	0.00154549	4.29e-05	8.72e-09	0.00150328	0.00336683	0.00153979	2.31e-07	0.00438805
Ribitol	metabolon	GCST90199642	Carbohydrate/energy metabolism	5	.	Non-ischaemic HFpEF	mr_egger	0.97 (0.71-1.32)	-0.0326406	0.159533	0.837884	0.0229931	0.0654068	0.725184	5.28791	0.151889	.	0.152716	0.74639	0.128625	0.0481379	0.179087	0.0405238	0.00154549	4.29e-05	8.72e-09	0.00150328	0.00336683	0.00153979	2.31e-07	0.00438805
Ribitol	metabolon	GCST90199642	Carbohydrate/energy metabolism	5	.	Non-ischaemic HFpEF	mr_weighted_median	1.02 (0.89-1.16)	0.0188599	0.0677504	0.780725	0	.	.	.	.	.	0.152716	0.74639	0.128625	0.0481379	0.179087	0.0405238	0.00154549	4.29e-05	8.72e-09	0.00150328	0.00336683	0.00153979	2.31e-07	0.00438805
Ribitol	metabolon	GCST90199642	Carbohydrate/energy metabolism	5	.	Non-ischaemic HFpEF	mr_weighted_mode	1.03 (0.90-1.18)	0.0301214	0.067457	0.655216	0	.	.	.	.	.	0.152716	0.74639	0.128625	0.0481379	0.179087	0.0405238	0.00154549	4.29e-05	8.72e-09	0.00150328	0.00336683	0.00153979	2.31e-07	0.00438805
Total lipids in very small VLDL	nightingale	GCST90302156	Lipoproteins	127	126.083	All-cause HF	mr_ivw	1.11 (1.08-1.15)	0.107262	0.0169663	2.58e-10	0	.	.	383.691	7.86e-28	.	0.128142	0.138782	0.091769	0.0486881	0.18435	0.0174721	0.00858933	0.452308	0.0139927	1.5e-07	0.0130141	0.609396	0.0264567	8.69e-07
Oxalate (ethanedioate)	metabolon	GCST90199672	Cofactors and vitamins	.	.	All-cause HF	mr_egger	.	.	.	.	0	.	.	.	.	.	-0.301928	-0.480502	-0.214647	0.0505252	0.174218	0.0412392	2.93e-09	0.00626873	0.00011962	1.94e-07	1.65e-08	0.0488329	0.00084649	1.1e-06
Oxalate (ethanedioate)	metabolon	GCST90199672	Cofactors and vitamins	.	.	All-cause HF	mr_weighted_median	.	.	.	.	0	.	.	.	.	.	-0.301928	-0.480502	-0.214647	0.0505252	0.174218	0.0412392	2.93e-09	0.00626873	0.00011962	1.94e-07	1.65e-08	0.0488329	0.00084649	1.1e-06
Oxalate (ethanedioate)	metabolon	GCST90199672	Cofactors and vitamins	2	.	All-cause HF	mr_weighted_mode	1.01 (0.95-1.08)	0.0129807	0.033059	0.694576	0	.	.	.	.	.	-0.301928	-0.480502	-0.214647	0.0505252	0.174218	0.0412392	2.93e-09	0.00626873	0.00011962	1.94e-07	1.65e-08	0.0488329	0.00084649	1.1e-06
Tartronate (hydroxymalonate)	metabolon	GCST90199678	Xenobiotics/other	3	36.7991	Non-ischaemic HFrEF	mr_ivw	0.70 (0.53-0.90)	-0.363801	0.134561	0.0068591	0	.	.	0.0536326	0.97354	.	-0.341171	-0.563318	-0.224019	0.0520925	0.180707	0.0409971	8.21e-11	0.00203957	6.34e-05	4.65e-08	5.97e-10	0.027596	0.00049793	2.89e-07
Oxalate (ethanedioate)	metabolon	GCST90199672	Cofactors and vitamins	.	.	Non-ischaemic HFrEF	mr_egger	.	.	.	.	0	.	.	.	.	.	-0.301928	-0.480502	-0.214647	0.0505252	0.174218	0.0412392	2.93e-09	0.00626873	0.00011962	1.94e-07	1.65e-08	0.0488329	0.00084649	1.1e-06
Oxalate (ethanedioate)	metabolon	GCST90199672	Cofactors and vitamins	.	.	Non-ischaemic HFrEF	mr_weighted_median	.	.	.	.	0	.	.	.	.	.	-0.301928	-0.480502	-0.214647	0.0505252	0.174218	0.0412392	2.93e-09	0.00626873	0.00011962	1.94e-07	1.65e-08	0.0488329	0.00084649	1.1e-06
Oxalate (ethanedioate)	metabolon	GCST90199672	Cofactors and vitamins	2	.	Non-ischaemic HFrEF	mr_weighted_mode	0.70 (0.51-0.95)	-0.362658	0.159144	0.0226784	0	.	.	.	.	.	-0.301928	-0.480502	-0.214647	0.0505252	0.174218	0.0412392	2.93e-09	0.00626873	0.00011962	1.94e-07	1.65e-08	0.0488329	0.00084649	1.1e-06
Tartronate (hydroxymalonate)	metabolon	GCST90199678	Xenobiotics/other	3	36.7991	Non-ischaemic HFpEF	mr_ivw	0.68 (0.50-0.92)	-0.384589	0.154022	0.0125257	0	.	.	0.596825	0.741995	.	-0.341171	-0.563318	-0.224019	0.0520925	0.180707	0.0409971	8.21e-11	0.00203957	6.34e-05	4.65e-08	5.97e-10	0.027596	0.00049793	2.89e-07
Oxalate (ethanedioate)	metabolon	GCST90199672	Cofactors and vitamins	.	.	Non-ischaemic HFpEF	mr_egger	.	.	.	.	0	.	.	.	.	.	-0.301928	-0.480502	-0.214647	0.0505252	0.174218	0.0412392	2.93e-09	0.00626873	0.00011962	1.94e-07	1.65e-08	0.0488329	0.00084649	1.1e-06
Oxalate (ethanedioate)	metabolon	GCST90199672	Cofactors and vitamins	.	.	Non-ischaemic HFpEF	mr_weighted_median	.	.	.	.	0	.	.	.	.	.	-0.301928	-0.480502	-0.214647	0.0505252	0.174218	0.0412392	2.93e-09	0.00626873	0.00011962	1.94e-07	1.65e-08	0.0488329	0.00084649	1.1e-06
Oxalate (ethanedioate)	metabolon	GCST90199672	Cofactors and vitamins	2	.	Non-ischaemic HFpEF	mr_weighted_mode	0.70 (0.49-1.01)	-0.350142	0.181297	0.0534441	0	.	.	.	.	.	-0.301928	-0.480502	-0.214647	0.0505252	0.174218	0.0412392	2.93e-09	0.00626873	0.00011962	1.94e-07	1.65e-08	0.0488329	0.00084649	1.1e-06
Total cholesterol to total lipids ratio in medium HDL	nightingale	GCST90302032	Lipoproteins	108	101.629	All-cause HF	mr_ivw	0.89 (0.86-0.92)	-0.114904	0.0187772	9.4e-10	0	.	.	271.647	2.72e-16	.	-0.335061	-0.532282	-0.160555	0.0473556	0.193432	0.0146493	2.4e-12	0.00640004	0.00039336	5.96e-28	1.15e-11	0.0306385	0.00110633	2.21e-26
3-methyl-2-oxobutyrate	metabolon	GCST90199677	Amino acid metabolism	.	.	All-cause HF	mr_egger	.	.	.	.	0	.	.	.	.	.	0.551834	0.83606	0.167169	0.0463558	0.180154	0.0392127	3.93e-31	5.72e-06	5.63e-07	2.02e-05	2.67e-29	0.00048946	7.91e-06	8.44e-05
3-methyl-2-oxobutyrate	metabolon	GCST90199677	Amino acid metabolism	.	.	All-cause HF	mr_weighted_median	.	.	.	.	0	.	.	.	.	.	0.551834	0.83606	0.167169	0.0463558	0.180154	0.0392127	3.93e-31	5.72e-06	5.63e-07	2.02e-05	2.67e-29	0.00048946	7.91e-06	8.44e-05
3-methyl-2-oxobutyrate	metabolon	GCST90199677	Amino acid metabolism	.	.	All-cause HF	mr_weighted_mode	.	.	.	.	0	.	.	.	.	.	0.551834	0.83606	0.167169	0.0463558	0.180154	0.0392127	3.93e-31	5.72e-06	5.63e-07	2.02e-05	2.67e-29	0.00048946	7.91e-06	8.44e-05
Phospholipids in very small VLDL	nightingale	GCST90302158	Lipoproteins	141	132.261	Non-ischaemic HFrEF	mr_ivw	0.89 (0.81-0.97)	-0.120596	0.0467417	0.00987845	0	.	.	170.208	0.0419176	.	0.158757	0.00787272	0.0552824	0.0485076	0.179329	0.017574	0.00109213	0.96502	0.00013578	0.00165692	0.00189606	0.975591	0.0004185	0.00474858
3-methyl-2-oxobutyrate	metabolon	GCST90199677	Amino acid metabolism	.	.	Non-ischaemic HFrEF	mr_egger	.	.	.	.	0	.	.	.	.	.	0.551834	0.83606	0.167169	0.0463558	0.180154	0.0392127	3.93e-31	5.72e-06	5.63e-07	2.02e-05	2.67e-29	0.00048946	7.91e-06	8.44e-05
3-methyl-2-oxobutyrate	metabolon	GCST90199677	Amino acid metabolism	.	.	Non-ischaemic HFrEF	mr_weighted_median	.	.	.	.	0	.	.	.	.	.	0.551834	0.83606	0.167169	0.0463558	0.180154	0.0392127	3.93e-31	5.72e-06	5.63e-07	2.02e-05	2.67e-29	0.00048946	7.91e-06	8.44e-05
3-methyl-2-oxobutyrate	metabolon	GCST90199677	Amino acid metabolism	.	.	Non-ischaemic HFrEF	mr_weighted_mode	.	.	.	.	0	.	.	.	.	.	0.551834	0.83606	0.167169	0.0463558	0.180154	0.0392127	3.93e-31	5.72e-06	5.63e-07	2.02e-05	2.67e-29	0.00048946	7.91e-06	8.44e-05
N2,N5-diacetylornithine	metabolon	GCST90199954	Amino acid metabolism	6	188.153	Non-ischaemic HFpEF	mr_ivw	1.23 (1.08-1.41)	0.20953	0.0681313	0.00210229	0	.	.	4.34537	0.500835	.	-0.209495	-0.573444	-0.117794	0.0708549	0.244186	0.0399403	0.00316402	0.0196447	0.0140818	0.00318545	0.00646383	0.102504	0.038955	0.00838592
3-methyl-2-oxobutyrate	metabolon	GCST90199677	Amino acid metabolism	.	.	Non-ischaemic HFpEF	mr_egger	.	.	.	.	0	.	.	.	.	.	0.551834	0.83606	0.167169	0.0463558	0.180154	0.0392127	3.93e-31	5.72e-06	5.63e-07	2.02e-05	2.67e-29	0.00048946	7.91e-06	8.44e-05
3-methyl-2-oxobutyrate	metabolon	GCST90199677	Amino acid metabolism	.	.	Non-ischaemic HFpEF	mr_weighted_median	.	.	.	.	0	.	.	.	.	.	0.551834	0.83606	0.167169	0.0463558	0.180154	0.0392127	3.93e-31	5.72e-06	5.63e-07	2.02e-05	2.67e-29	0.00048946	7.91e-06	8.44e-05
3-methyl-2-oxobutyrate	metabolon	GCST90199677	Amino acid metabolism	.	.	Non-ischaemic HFpEF	mr_weighted_mode	.	.	.	.	0	.	.	.	.	.	0.551834	0.83606	0.167169	0.0463558	0.180154	0.0392127	3.93e-31	5.72e-06	5.63e-07	2.02e-05	2.67e-29	0.00048946	7.91e-06	8.44e-05
Phospholipids in very small VLDL	nightingale	GCST90302158	Lipoproteins	153	126.003	All-cause HF	mr_ivw	1.09 (1.06-1.13)	0.0893401	0.0159008	1.93e-08	0	.	.	490.755	2.72e-37	.	0.158757	0.00787272	0.0552824	0.0485076	0.179329	0.017574	0.00109213	0.96502	0.00013578	0.00165692	0.00189606	0.975591	0.0004185	0.00474858
Tartronate (hydroxymalonate)	metabolon	GCST90199678	Xenobiotics/other	3	.	All-cause HF	mr_egger	0.84 (0.02-29.75)	-0.174743	1.82012	0.923516	0.0567162	0.526214	0.914169	0.0358446	0.849837	.	-0.341171	-0.563318	-0.224019	0.0520925	0.180707	0.0409971	8.21e-11	0.00203957	6.34e-05	4.65e-08	5.97e-10	0.027596	0.00049793	2.89e-07
Tartronate (hydroxymalonate)	metabolon	GCST90199678	Xenobiotics/other	3	.	All-cause HF	mr_weighted_median	1.02 (0.96-1.09)	0.0198877	0.032843	0.544821	0	.	.	.	.	.	-0.341171	-0.563318	-0.224019	0.0520925	0.180707	0.0409971	8.21e-11	0.00203957	6.34e-05	4.65e-08	5.97e-10	0.027596	0.00049793	2.89e-07
Tartronate (hydroxymalonate)	metabolon	GCST90199678	Xenobiotics/other	3	.	All-cause HF	mr_weighted_mode	1.02 (0.95-1.10)	0.0183874	0.0378802	0.627387	0	.	.	.	.	.	-0.341171	-0.563318	-0.224019	0.0520925	0.180707	0.0409971	8.21e-11	0.00203957	6.34e-05	4.65e-08	5.97e-10	0.027596	0.00049793	2.89e-07
Remnant cholesterol (non-HDL, non-LDL -cholesterol)	nightingale	GCST90302074	Lipid metabolism	122	121.976	Non-ischaemic HFrEF	mr_ivw	0.88 (0.79-0.97)	-0.131165	0.0533245	0.0139034	0	.	.	152.053	0.0294334	.	0.153855	0.148821	0.0913297	0.0492035	0.185413	0.0182698	0.001805	0.422986	0.00916681	5.76e-07	0.00304899	0.5768	0.0179351	3.05e-06
Tartronate (hydroxymalonate)	metabolon	GCST90199678	Xenobiotics/other	3	.	Non-ischaemic HFrEF	mr_egger	1.10 (0.00-25225544.27)	0.0922647	8.64852	0.991488	-0.131857	2.50015	0.957939	0.0508511	0.821589	.	-0.341171	-0.563318	-0.224019	0.0520925	0.180707	0.0409971	8.21e-11	0.00203957	6.34e-05	4.65e-08	5.97e-10	0.027596	0.00049793	2.89e-07
Tartronate (hydroxymalonate)	metabolon	GCST90199678	Xenobiotics/other	3	.	Non-ischaemic HFrEF	mr_weighted_median	0.71 (0.52-0.96)	-0.348357	0.158583	0.0280433	0	.	.	.	.	.	-0.341171	-0.563318	-0.224019	0.0520925	0.180707	0.0409971	8.21e-11	0.00203957	6.34e-05	4.65e-08	5.97e-10	0.027596	0.00049793	2.89e-07
Tartronate (hydroxymalonate)	metabolon	GCST90199678	Xenobiotics/other	3	.	Non-ischaemic HFrEF	mr_weighted_mode	0.71 (0.50-1.02)	-0.33824	0.183781	0.0657021	0	.	.	.	.	.	-0.341171	-0.563318	-0.224019	0.0520925	0.180707	0.0409971	8.21e-11	0.00203957	6.34e-05	4.65e-08	5.97e-10	0.027596	0.00049793	2.89e-07
Threonate	metabolon	GCST90199687	Cofactors and vitamins	2	38.3362	Non-ischaemic HFpEF	mr_ivw	0.66 (0.46-0.95)	-0.410126	0.18523	0.0268184	0	.	.	0.534307	0.464802	.	-0.241452	-0.292491	-0.171504	0.0497421	0.182015	0.0418524	1.35e-06	0.109398	0.00931414	4.17e-05	4.95e-06	0.294802	0.0284413	0.00016802
Tartronate (hydroxymalonate)	metabolon	GCST90199678	Xenobiotics/other	3	.	Non-ischaemic HFpEF	mr_egger	1.59 (0.00-458907395.31)	0.464017	9.93895	0.962763	-0.245362	2.87336	0.93195	0.589533	0.4426	.	-0.341171	-0.563318	-0.224019	0.0520925	0.180707	0.0409971	8.21e-11	0.00203957	6.34e-05	4.65e-08	5.97e-10	0.027596	0.00049793	2.89e-07
Tartronate (hydroxymalonate)	metabolon	GCST90199678	Xenobiotics/other	3	.	Non-ischaemic HFpEF	mr_weighted_median	0.71 (0.50-1.02)	-0.337685	0.184504	0.0672151	0	.	.	.	.	.	-0.341171	-0.563318	-0.224019	0.0520925	0.180707	0.0409971	8.21e-11	0.00203957	6.34e-05	4.65e-08	5.97e-10	0.027596	0.00049793	2.89e-07
Tartronate (hydroxymalonate)	metabolon	GCST90199678	Xenobiotics/other	3	.	Non-ischaemic HFpEF	mr_weighted_mode	0.75 (0.48-1.17)	-0.286439	0.22409	0.201167	0	.	.	.	.	.	-0.341171	-0.563318	-0.224019	0.0520925	0.180707	0.0409971	8.21e-11	0.00203957	6.34e-05	4.65e-08	5.97e-10	0.027596	0.00049793	2.89e-07
Apolipoprotein B	nightingale	GCST90301946	Lipoproteins	135	121.29	All-cause HF	mr_ivw	1.10 (1.06-1.13)	0.0935702	0.0168315	2.71e-08	0	.	.	426.841	2.92e-32	.	0.22175	0.172792	0.0939027	0.0491719	0.185948	0.0191797	7.07e-06	0.353707	0.0072823	9.78e-07	1.48e-05	0.500529	0.0147614	5.06e-06
Threonate	metabolon	GCST90199687	Cofactors and vitamins	.	.	All-cause HF	mr_egger	.	.	.	.	0	.	.	.	.	.	-0.241452	-0.292491	-0.171504	0.0497421	0.182015	0.0418524	1.35e-06	0.109398	0.00931414	4.17e-05	4.95e-06	0.294802	0.0284413	0.00016802
Threonate	metabolon	GCST90199687	Cofactors and vitamins	.	.	All-cause HF	mr_weighted_median	.	.	.	.	0	.	.	.	.	.	-0.241452	-0.292491	-0.171504	0.0497421	0.182015	0.0418524	1.35e-06	0.109398	0.00931414	4.17e-05	4.95e-06	0.294802	0.0284413	0.00016802
Threonate	metabolon	GCST90199687	Cofactors and vitamins	2	.	All-cause HF	mr_weighted_mode	1.02 (0.94-1.09)	0.0164377	0.0372733	0.65921	0	.	.	.	.	.	-0.241452	-0.292491	-0.171504	0.0497421	0.182015	0.0418524	1.35e-06	0.109398	0.00931414	4.17e-05	4.95e-06	0.294802	0.0284413	0.00016802
Glutamine	nightingale	GCST90301965	Amino acid metabolism	62	106.536	Non-ischaemic HFrEF	mr_ivw	0.82 (0.70-0.96)	-0.196208	0.0803976	0.0146682	0	.	.	83.4945	0.0295136	.	-0.154971	-0.18629	-0.226152	0.051446	0.138932	0.0403677	0.00264263	0.181243	0.00017067	2.12e-08	0.00428998	0.313689	0.00051201	1.36e-07
Threonate	metabolon	GCST90199687	Cofactors and vitamins	.	.	Non-ischaemic HFrEF	mr_egger	.	.	.	.	0	.	.	.	.	.	-0.241452	-0.292491	-0.171504	0.0497421	0.182015	0.0418524	1.35e-06	0.109398	0.00931414	4.17e-05	4.95e-06	0.294802	0.0284413	0.00016802
Threonate	metabolon	GCST90199687	Cofactors and vitamins	.	.	Non-ischaemic HFrEF	mr_weighted_median	.	.	.	.	0	.	.	.	.	.	-0.241452	-0.292491	-0.171504	0.0497421	0.182015	0.0418524	1.35e-06	0.109398	0.00931414	4.17e-05	4.95e-06	0.294802	0.0284413	0.00016802
Threonate	metabolon	GCST90199687	Cofactors and vitamins	2	.	Non-ischaemic HFrEF	mr_weighted_mode	0.68 (0.48-0.97)	-0.384072	0.18114	0.03398	0	.	.	.	.	.	-0.241452	-0.292491	-0.171504	0.0497421	0.182015	0.0418524	1.35e-06	0.109398	0.00931414	4.17e-05	4.95e-06	0.294802	0.0284413	0.00016802
Oxalate (ethanedioate)	metabolon	GCST90199672	Cofactors and vitamins	2	43.6242	Non-ischaemic HFpEF	mr_ivw	0.70 (0.49-0.99)	-0.358955	0.176435	0.0419025	0	.	.	0.707519	0.400269	.	-0.301928	-0.480502	-0.214647	0.0505252	0.174218	0.0412392	2.93e-09	0.00626873	0.00011962	1.94e-07	1.65e-08	0.0488329	0.00084649	1.1e-06
Threonate	metabolon	GCST90199687	Cofactors and vitamins	.	.	Non-ischaemic HFpEF	mr_egger	.	.	.	.	0	.	.	.	.	.	-0.241452	-0.292491	-0.171504	0.0497421	0.182015	0.0418524	1.35e-06	0.109398	0.00931414	4.17e-05	4.95e-06	0.294802	0.0284413	0.00016802
Threonate	metabolon	GCST90199687	Cofactors and vitamins	.	.	Non-ischaemic HFpEF	mr_weighted_median	.	.	.	.	0	.	.	.	.	.	-0.241452	-0.292491	-0.171504	0.0497421	0.182015	0.0418524	1.35e-06	0.109398	0.00931414	4.17e-05	4.95e-06	0.294802	0.0284413	0.00016802
Threonate	metabolon	GCST90199687	Cofactors and vitamins	2	.	Non-ischaemic HFpEF	mr_weighted_mode	0.63 (0.42-0.95)	-0.457979	0.205343	0.025727	0	.	.	.	.	.	-0.241452	-0.292491	-0.171504	0.0497421	0.182015	0.0418524	1.35e-06	0.109398	0.00931414	4.17e-05	4.95e-06	0.294802	0.0284413	0.00016802
Cholesteryl esters to total lipids ratio in medium HDL	nightingale	GCST90302034	Lipoproteins	111	113.169	All-cause HF	mr_ivw	0.91 (0.88-0.94)	-0.094983	0.0176081	6.88e-08	0	.	.	282.658	3.78e-17	.	-0.275143	-0.645571	-0.141979	0.0482631	0.192723	0.0147143	1.47e-08	0.00094473	0.00042482	4.96e-22	4.47e-08	0.0125037	0.00115693	8.69e-21
N-acetylglycine	metabolon	GCST90199688	Amino acid metabolism	4	.	All-cause HF	mr_egger	0.98 (0.94-1.03)	-0.0170822	0.0243548	0.483062	-0.0017923	0.00575858	0.755612	0.871387	0.646816	.	-0.471255	-0.6542	-0.112681	0.0466114	0.177733	0.0490574	3.26e-23	0.00028735	2.63e-10	0.0216232	8.63e-22	0.00583792	1.02e-08	0.0455967
N-acetylglycine	metabolon	GCST90199688	Amino acid metabolism	4	.	All-cause HF	mr_weighted_median	0.98 (0.95-1.00)	-0.0223295	0.0126532	0.0776099	0	.	.	.	.	.	-0.471255	-0.6542	-0.112681	0.0466114	0.177733	0.0490574	3.26e-23	0.00028735	2.63e-10	0.0216232	8.63e-22	0.00583792	1.02e-08	0.0455967
N-acetylglycine	metabolon	GCST90199688	Amino acid metabolism	4	.	All-cause HF	mr_weighted_mode	0.98 (0.95-1.00)	-0.0216455	0.0131465	0.0996633	0	.	.	.	.	.	-0.471255	-0.6542	-0.112681	0.0466114	0.177733	0.0490574	3.26e-23	0.00028735	2.63e-10	0.0216232	8.63e-22	0.00583792	1.02e-08	0.0455967
Oxalate (ethanedioate)	metabolon	GCST90199672	Cofactors and vitamins	2	43.6242	Non-ischaemic HFrEF	mr_ivw	0.69 (0.51-0.94)	-0.366019	0.153988	0.0174571	0	.	.	0.212236	0.64502	.	-0.301928	-0.480502	-0.214647	0.0505252	0.174218	0.0412392	2.93e-09	0.00626873	0.00011962	1.94e-07	1.65e-08	0.0488329	0.00084649	1.1e-06
N-acetylglycine	metabolon	GCST90199688	Amino acid metabolism	4	.	Non-ischaemic HFrEF	mr_egger	0.88 (0.69-1.12)	-0.127112	0.122837	0.300762	0.0325824	0.029607	0.271116	2.31368	0.314479	.	-0.471255	-0.6542	-0.112681	0.0466114	0.177733	0.0490574	3.26e-23	0.00028735	2.63e-10	0.0216232	8.63e-22	0.00583792	1.02e-08	0.0455967
N-acetylglycine	metabolon	GCST90199688	Amino acid metabolism	4	.	Non-ischaemic HFrEF	mr_weighted_median	0.96 (0.86-1.08)	-0.0370051	0.0590172	0.530645	0	.	.	.	.	.	-0.471255	-0.6542	-0.112681	0.0466114	0.177733	0.0490574	3.26e-23	0.00028735	2.63e-10	0.0216232	8.63e-22	0.00583792	1.02e-08	0.0455967
N-acetylglycine	metabolon	GCST90199688	Amino acid metabolism	4	.	Non-ischaemic HFrEF	mr_weighted_mode	0.96 (0.85-1.08)	-0.0414138	0.0605255	0.493825	0	.	.	.	.	.	-0.471255	-0.6542	-0.112681	0.0466114	0.177733	0.0490574	3.26e-23	0.00028735	2.63e-10	0.0216232	8.63e-22	0.00583792	1.02e-08	0.0455967
Asparagine	metabolon	GCST90200452	Amino acid metabolism	5	205.792	Non-ischaemic HFpEF	mr_ivw	0.86 (0.78-0.96)	-0.145182	0.0539966	0.00717239	0	.	.	3.80676	0.432789	.	-0.117374	-0.377828	-0.273114	0.0501517	0.18175	0.0402359	0.0194098	0.0386922	0.00034832	1.14e-11	0.0320801	0.147748	0.00201809	1.08e-10
N-acetylglycine	metabolon	GCST90199688	Amino acid metabolism	4	.	Non-ischaemic HFpEF	mr_egger	1.24 (0.80-1.93)	0.21506	0.225133	0.339448	-0.0552523	0.0557132	0.32133	5.8736	0.0530351	.	-0.471255	-0.6542	-0.112681	0.0466114	0.177733	0.0490574	3.26e-23	0.00028735	2.63e-10	0.0216232	8.63e-22	0.00583792	1.02e-08	0.0455967
N-acetylglycine	metabolon	GCST90199688	Amino acid metabolism	4	.	Non-ischaemic HFpEF	mr_weighted_median	1.04 (0.91-1.19)	0.0404107	0.0670583	0.546761	0	.	.	.	.	.	-0.471255	-0.6542	-0.112681	0.0466114	0.177733	0.0490574	3.26e-23	0.00028735	2.63e-10	0.0216232	8.63e-22	0.00583792	1.02e-08	0.0455967
N-acetylglycine	metabolon	GCST90199688	Amino acid metabolism	4	.	Non-ischaemic HFpEF	mr_weighted_mode	1.05 (0.92-1.20)	0.0496506	0.0687666	0.470284	0	.	.	.	.	.	-0.471255	-0.6542	-0.112681	0.0466114	0.177733	0.0490574	3.26e-23	0.00028735	2.63e-10	0.0216232	8.63e-22	0.00583792	1.02e-08	0.0455967
Phospholipids in medium LDL	nightingale	GCST90302051	Lipoproteins	129	133.347	All-cause HF	mr_ivw	1.09 (1.05-1.12)	0.082185	0.017764	3.72e-06	0	.	.	479.855	3.8e-42	.	0.20511	0.125405	0.0445472	0.0501392	0.176529	0.0188071	4.56e-05	0.478136	0.00038455	0.0178535	8.98e-05	0.636572	0.00109524	0.0386826
Dodecanedioate (C12-DC)	metabolon	GCST90199697	Lipid metabolism	.	.	All-cause HF	mr_egger	.	.	.	.	0	.	.	.	.	.	-0.440653	-0.335569	-0.0887851	0.0578509	0.203577	0.0377817	4.89e-14	0.100585	0.0173641	0.0187759	5.61e-13	0.279168	0.0458589	0.0403346
Dodecanedioate (C12-DC)	metabolon	GCST90199697	Lipid metabolism	.	.	All-cause HF	mr_weighted_median	.	.	.	.	0	.	.	.	.	.	-0.440653	-0.335569	-0.0887851	0.0578509	0.203577	0.0377817	4.89e-14	0.100585	0.0173641	0.0187759	5.61e-13	0.279168	0.0458589	0.0403346
Dodecanedioate (C12-DC)	metabolon	GCST90199697	Lipid metabolism	.	.	All-cause HF	mr_weighted_mode	.	.	.	.	0	.	.	.	.	.	-0.440653	-0.335569	-0.0887851	0.0578509	0.203577	0.0377817	4.89e-14	0.100585	0.0173641	0.0187759	5.61e-13	0.279168	0.0458589	0.0403346
Apolipoprotein B	nightingale	GCST90301946	Lipoproteins	132	123.064	Non-ischaemic HFrEF	mr_ivw	0.89 (0.81-0.98)	-0.117566	0.0496207	0.0178219	0	.	.	157.171	0.0592864	.	0.22175	0.172792	0.0939027	0.0491719	0.185948	0.0191797	7.07e-06	0.353707	0.0072823	9.78e-07	1.48e-05	0.500529	0.0147614	5.06e-06
Dodecanedioate (C12-DC)	metabolon	GCST90199697	Lipid metabolism	.	.	Non-ischaemic HFrEF	mr_egger	.	.	.	.	0	.	.	.	.	.	-0.440653	-0.335569	-0.0887851	0.0578509	0.203577	0.0377817	4.89e-14	0.100585	0.0173641	0.0187759	5.61e-13	0.279168	0.0458589	0.0403346
Dodecanedioate (C12-DC)	metabolon	GCST90199697	Lipid metabolism	.	.	Non-ischaemic HFrEF	mr_weighted_median	.	.	.	.	0	.	.	.	.	.	-0.440653	-0.335569	-0.0887851	0.0578509	0.203577	0.0377817	4.89e-14	0.100585	0.0173641	0.0187759	5.61e-13	0.279168	0.0458589	0.0403346
Dodecanedioate (C12-DC)	metabolon	GCST90199697	Lipid metabolism	.	.	Non-ischaemic HFrEF	mr_weighted_mode	.	.	.	.	0	.	.	.	.	.	-0.440653	-0.335569	-0.0887851	0.0578509	0.203577	0.0377817	4.89e-14	0.100585	0.0173641	0.0187759	5.61e-13	0.279168	0.0458589	0.0403346
Dodecanedioate (C12-DC)	metabolon	GCST90199697	Lipid metabolism	1	54.1988	Non-ischaemic HFpEF	mr_ivw	0.90 (0.55-1.48)	-0.104204	0.253172	0.680637	0	.	.	.	.	.	-0.440653	-0.335569	-0.0887851	0.0578509	0.203577	0.0377817	4.89e-14	0.100585	0.0173641	0.0187759	5.61e-13	0.279168	0.0458589	0.0403346
Dodecanedioate (C12-DC)	metabolon	GCST90199697	Lipid metabolism	.	.	Non-ischaemic HFpEF	mr_egger	.	.	.	.	0	.	.	.	.	.	-0.440653	-0.335569	-0.0887851	0.0578509	0.203577	0.0377817	4.89e-14	0.100585	0.0173641	0.0187759	5.61e-13	0.279168	0.0458589	0.0403346
Dodecanedioate (C12-DC)	metabolon	GCST90199697	Lipid metabolism	.	.	Non-ischaemic HFpEF	mr_weighted_median	.	.	.	.	0	.	.	.	.	.	-0.440653	-0.335569	-0.0887851	0.0578509	0.203577	0.0377817	4.89e-14	0.100585	0.0173641	0.0187759	5.61e-13	0.279168	0.0458589	0.0403346
Dodecanedioate (C12-DC)	metabolon	GCST90199697	Lipid metabolism	.	.	Non-ischaemic HFpEF	mr_weighted_mode	.	.	.	.	0	.	.	.	.	.	-0.440653	-0.335569	-0.0887851	0.0578509	0.203577	0.0377817	4.89e-14	0.100585	0.0173641	0.0187759	5.61e-13	0.279168	0.0458589	0.0403346
Phospholipids to total lipids ratio in medium HDL	nightingale	GCST90302040	Lipoproteins	43	129.809	All-cause HF	mr_ivw	1.12 (1.06-1.18)	0.112757	0.0290209	0.00010217	0	.	.	120.637	1.57e-09	.	0.348653	0.697257	0.0812275	0.0482785	0.193137	0.012564	8.67e-13	0.00037345	3.39e-05	1.01e-10	4.42e-12	0.00600183	0.00013374	8.57e-10
Gamma-glutamylvaline	metabolon	GCST90199703	Amino acid metabolism	.	.	All-cause HF	mr_egger	.	.	.	.	0	.	.	.	.	.	0.486961	0.470561	0.209719	0.0479897	0.185355	0.0396323	2.3e-23	0.0117245	0.00659018	1.21e-07	6.24e-22	0.0765394	0.021763	7.18e-07
Gamma-glutamylvaline	metabolon	GCST90199703	Amino acid metabolism	.	.	All-cause HF	mr_weighted_median	.	.	.	.	0	.	.	.	.	.	0.486961	0.470561	0.209719	0.0479897	0.185355	0.0396323	2.3e-23	0.0117245	0.00659018	1.21e-07	6.24e-22	0.0765394	0.021763	7.18e-07
Gamma-glutamylvaline	metabolon	GCST90199703	Amino acid metabolism	.	.	All-cause HF	mr_weighted_mode	.	.	.	.	0	.	.	.	.	.	0.486961	0.470561	0.209719	0.0479897	0.185355	0.0396323	2.3e-23	0.0117245	0.00659018	1.21e-07	6.24e-22	0.0765394	0.021763	7.18e-07
Phospholipids in medium LDL	nightingale	GCST90302051	Lipoproteins	122	137.857	Non-ischaemic HFrEF	mr_ivw	0.89 (0.81-0.98)	-0.114247	0.0485695	0.0186614	0	.	.	145.57	0.0635289	.	0.20511	0.125405	0.0445472	0.0501392	0.176529	0.0188071	4.56e-05	0.478136	0.00038455	0.0178535	8.98e-05	0.636572	0.00109524	0.0386826
Gamma-glutamylvaline	metabolon	GCST90199703	Amino acid metabolism	.	.	Non-ischaemic HFrEF	mr_egger	.	.	.	.	0	.	.	.	.	.	0.486961	0.470561	0.209719	0.0479897	0.185355	0.0396323	2.3e-23	0.0117245	0.00659018	1.21e-07	6.24e-22	0.0765394	0.021763	7.18e-07
Gamma-glutamylvaline	metabolon	GCST90199703	Amino acid metabolism	.	.	Non-ischaemic HFrEF	mr_weighted_median	.	.	.	.	0	.	.	.	.	.	0.486961	0.470561	0.209719	0.0479897	0.185355	0.0396323	2.3e-23	0.0117245	0.00659018	1.21e-07	6.24e-22	0.0765394	0.021763	7.18e-07
Gamma-glutamylvaline	metabolon	GCST90199703	Amino acid metabolism	.	.	Non-ischaemic HFrEF	mr_weighted_mode	.	.	.	.	0	.	.	.	.	.	0.486961	0.470561	0.209719	0.0479897	0.185355	0.0396323	2.3e-23	0.0117245	0.00659018	1.21e-07	6.24e-22	0.0765394	0.021763	7.18e-07
Gamma-glutamylvaline	metabolon	GCST90199703	Amino acid metabolism	1	56.553	Non-ischaemic HFpEF	mr_ivw	1.82 (1.12-2.96)	0.59807	0.247996	0.0158823	0	.	.	.	.	.	0.486961	0.470561	0.209719	0.0479897	0.185355	0.0396323	2.3e-23	0.0117245	0.00659018	1.21e-07	6.24e-22	0.0765394	0.021763	7.18e-07
Gamma-glutamylvaline	metabolon	GCST90199703	Amino acid metabolism	.	.	Non-ischaemic HFpEF	mr_egger	.	.	.	.	0	.	.	.	.	.	0.486961	0.470561	0.209719	0.0479897	0.185355	0.0396323	2.3e-23	0.0117245	0.00659018	1.21e-07	6.24e-22	0.0765394	0.021763	7.18e-07
Gamma-glutamylvaline	metabolon	GCST90199703	Amino acid metabolism	.	.	Non-ischaemic HFpEF	mr_weighted_median	.	.	.	.	0	.	.	.	.	.	0.486961	0.470561	0.209719	0.0479897	0.185355	0.0396323	2.3e-23	0.0117245	0.00659018	1.21e-07	6.24e-22	0.0765394	0.021763	7.18e-07
Gamma-glutamylvaline	metabolon	GCST90199703	Amino acid metabolism	.	.	Non-ischaemic HFpEF	mr_weighted_mode	.	.	.	.	0	.	.	.	.	.	0.486961	0.470561	0.209719	0.0479897	0.185355	0.0396323	2.3e-23	0.0117245	0.00659018	1.21e-07	6.24e-22	0.0765394	0.021763	7.18e-07
Total cholesterol in HDL	nightingale	GCST90301971	Lipid metabolism	146	97.2903	All-cause HF	mr_ivw	0.93 (0.89-0.96)	-0.0769298	0.0200527	0.00012486	0	.	.	545.854	8.32e-48	.	-0.431379	-0.142735	-0.215413	0.0465364	0.164517	0.0161297	7.35e-20	0.386562	6.26e-06	1.11e-40	1.02e-18	0.536891	4.55e-05	8.21e-39
3-hydroxy-2-ethylpropionate	metabolon	GCST90199714	Amino acid metabolism	.	.	All-cause HF	mr_egger	.	.	.	.	0	.	.	.	.	.	0.160663	0.414271	0.0922525	0.0504828	0.176676	0.0384927	0.00149341	0.0198596	0.00438884	0.0165469	0.00326084	0.102848	0.0161225	0.0364147
3-hydroxy-2-ethylpropionate	metabolon	GCST90199714	Amino acid metabolism	.	.	All-cause HF	mr_weighted_median	.	.	.	.	0	.	.	.	.	.	0.160663	0.414271	0.0922525	0.0504828	0.176676	0.0384927	0.00149341	0.0198596	0.00438884	0.0165469	0.00326084	0.102848	0.0161225	0.0364147
3-hydroxy-2-ethylpropionate	metabolon	GCST90199714	Amino acid metabolism	2	.	All-cause HF	mr_weighted_mode	0.96 (0.90-1.02)	-0.0411444	0.0323676	0.203671	0	.	.	.	.	.	0.160663	0.414271	0.0922525	0.0504828	0.176676	0.0384927	0.00149341	0.0198596	0.00438884	0.0165469	0.00326084	0.102848	0.0161225	0.0364147
Threonate	metabolon	GCST90199687	Cofactors and vitamins	2	38.3362	Non-ischaemic HFrEF	mr_ivw	0.69 (0.50-0.94)	-0.374137	0.162007	0.0209218	0	.	.	0.0234718	0.878237	.	-0.241452	-0.292491	-0.171504	0.0497421	0.182015	0.0418524	1.35e-06	0.109398	0.00931414	4.17e-05	4.95e-06	0.294802	0.0284413	0.00016802
3-hydroxy-2-ethylpropionate	metabolon	GCST90199714	Amino acid metabolism	.	.	Non-ischaemic HFrEF	mr_egger	.	.	.	.	0	.	.	.	.	.	0.160663	0.414271	0.0922525	0.0504828	0.176676	0.0384927	0.00149341	0.0198596	0.00438884	0.0165469	0.00326084	0.102848	0.0161225	0.0364147
3-hydroxy-2-ethylpropionate	metabolon	GCST90199714	Amino acid metabolism	.	.	Non-ischaemic HFrEF	mr_weighted_median	.	.	.	.	0	.	.	.	.	.	0.160663	0.414271	0.0922525	0.0504828	0.176676	0.0384927	0.00149341	0.0198596	0.00438884	0.0165469	0.00326084	0.102848	0.0161225	0.0364147
3-hydroxy-2-ethylpropionate	metabolon	GCST90199714	Amino acid metabolism	2	.	Non-ischaemic HFrEF	mr_weighted_mode	1.02 (0.76-1.38)	0.0245946	0.151536	0.871068	0	.	.	.	.	.	0.160663	0.414271	0.0922525	0.0504828	0.176676	0.0384927	0.00149341	0.0198596	0.00438884	0.0165469	0.00326084	0.102848	0.0161225	0.0364147
5-oxoproline	metabolon	GCST90200280	Amino acid metabolism	5	244.448	Non-ischaemic HFpEF	mr_ivw	1.09 (0.97-1.23)	0.0885734	0.0589003	0.132637	0	.	.	1.30476	0.860567	.	-0.223725	-0.256163	-0.103669	0.0473931	0.172921	0.0393776	2.6e-06	0.139724	0.00100126	0.00847124	9.19e-06	0.341643	0.00483422	0.0200857
3-hydroxy-2-ethylpropionate	metabolon	GCST90199714	Amino acid metabolism	.	.	Non-ischaemic HFpEF	mr_egger	.	.	.	.	0	.	.	.	.	.	0.160663	0.414271	0.0922525	0.0504828	0.176676	0.0384927	0.00149341	0.0198596	0.00438884	0.0165469	0.00326084	0.102848	0.0161225	0.0364147
3-hydroxy-2-ethylpropionate	metabolon	GCST90199714	Amino acid metabolism	.	.	Non-ischaemic HFpEF	mr_weighted_median	.	.	.	.	0	.	.	.	.	.	0.160663	0.414271	0.0922525	0.0504828	0.176676	0.0384927	0.00149341	0.0198596	0.00438884	0.0165469	0.00326084	0.102848	0.0161225	0.0364147
3-hydroxy-2-ethylpropionate	metabolon	GCST90199714	Amino acid metabolism	2	.	Non-ischaemic HFpEF	mr_weighted_mode	0.87 (0.62-1.23)	-0.134593	0.174216	0.439779	0	.	.	.	.	.	0.160663	0.414271	0.0922525	0.0504828	0.176676	0.0384927	0.00149341	0.0198596	0.00438884	0.0165469	0.00326084	0.102848	0.0161225	0.0364147
Total cholesterol to total lipids ratio in large HDL	nightingale	GCST90301996	Lipoproteins	98	91.2253	All-cause HF	mr_ivw	0.92 (0.88-0.96)	-0.0872587	0.0233391	0.00018495	0	.	.	328.153	7.11e-27	.	-0.274599	-0.59006	-0.19872	0.0446987	0.212181	0.0151587	1.06e-09	0.00587041	0.00484571	2.91e-39	3.8e-09	0.0298767	0.00991169	1.84e-37
1-oleoyl-GPC (18:1)	metabolon	GCST90199727	Lipid metabolism	.	.	All-cause HF	mr_egger	.	.	.	.	0	.	.	.	.	.	-0.645591	-0.404036	-0.314836	0.0462894	0.170216	0.0387615	2.19e-41	0.0183851	5.59e-06	4.57e-16	3.47e-39	0.100253	5.95e-05	5.76e-15
1-oleoyl-GPC (18:1)	metabolon	GCST90199727	Lipid metabolism	.	.	All-cause HF	mr_weighted_median	.	.	.	.	0	.	.	.	.	.	-0.645591	-0.404036	-0.314836	0.0462894	0.170216	0.0387615	2.19e-41	0.0183851	5.59e-06	4.57e-16	3.47e-39	0.100253	5.95e-05	5.76e-15
1-oleoyl-GPC (18:1)	metabolon	GCST90199727	Lipid metabolism	.	.	All-cause HF	mr_weighted_mode	.	.	.	.	0	.	.	.	.	.	-0.645591	-0.404036	-0.314836	0.0462894	0.170216	0.0387615	2.19e-41	0.0183851	5.59e-06	4.57e-16	3.47e-39	0.100253	5.95e-05	5.76e-15
Total lipids in very small VLDL	nightingale	GCST90302156	Lipoproteins	121	128.969	Non-ischaemic HFrEF	mr_ivw	0.89 (0.81-0.99)	-0.11569	0.0513352	0.0242199	0	.	.	146.301	0.0515758	.	0.128142	0.138782	0.091769	0.0486881	0.18435	0.0174721	0.00858933	0.452308	0.0139927	1.5e-07	0.0130141	0.609396	0.0264567	8.69e-07
1-oleoyl-GPC (18:1)	metabolon	GCST90199727	Lipid metabolism	.	.	Non-ischaemic HFrEF	mr_egger	.	.	.	.	0	.	.	.	.	.	-0.645591	-0.404036	-0.314836	0.0462894	0.170216	0.0387615	2.19e-41	0.0183851	5.59e-06	4.57e-16	3.47e-39	0.100253	5.95e-05	5.76e-15
1-oleoyl-GPC (18:1)	metabolon	GCST90199727	Lipid metabolism	.	.	Non-ischaemic HFrEF	mr_weighted_median	.	.	.	.	0	.	.	.	.	.	-0.645591	-0.404036	-0.314836	0.0462894	0.170216	0.0387615	2.19e-41	0.0183851	5.59e-06	4.57e-16	3.47e-39	0.100253	5.95e-05	5.76e-15
1-oleoyl-GPC (18:1)	metabolon	GCST90199727	Lipid metabolism	.	.	Non-ischaemic HFrEF	mr_weighted_mode	.	.	.	.	0	.	.	.	.	.	-0.645591	-0.404036	-0.314836	0.0462894	0.170216	0.0387615	2.19e-41	0.0183851	5.59e-06	4.57e-16	3.47e-39	0.100253	5.95e-05	5.76e-15
1-oleoyl-GPC (18:1)	metabolon	GCST90199727	Lipid metabolism	1	77.1255	Non-ischaemic HFpEF	mr_ivw	1.03 (0.68-1.55)	0.0250496	0.211958	0.905924	0	.	.	.	.	.	-0.645591	-0.404036	-0.314836	0.0462894	0.170216	0.0387615	2.19e-41	0.0183851	5.59e-06	4.57e-16	3.47e-39	0.100253	5.95e-05	5.76e-15
1-oleoyl-GPC (18:1)	metabolon	GCST90199727	Lipid metabolism	.	.	Non-ischaemic HFpEF	mr_egger	.	.	.	.	0	.	.	.	.	.	-0.645591	-0.404036	-0.314836	0.0462894	0.170216	0.0387615	2.19e-41	0.0183851	5.59e-06	4.57e-16	3.47e-39	0.100253	5.95e-05	5.76e-15
1-oleoyl-GPC (18:1)	metabolon	GCST90199727	Lipid metabolism	.	.	Non-ischaemic HFpEF	mr_weighted_median	.	.	.	.	0	.	.	.	.	.	-0.645591	-0.404036	-0.314836	0.0462894	0.170216	0.0387615	2.19e-41	0.0183851	5.59e-06	4.57e-16	3.47e-39	0.100253	5.95e-05	5.76e-15
1-oleoyl-GPC (18:1)	metabolon	GCST90199727	Lipid metabolism	.	.	Non-ischaemic HFpEF	mr_weighted_mode	.	.	.	.	0	.	.	.	.	.	-0.645591	-0.404036	-0.314836	0.0462894	0.170216	0.0387615	2.19e-41	0.0183851	5.59e-06	4.57e-16	3.47e-39	0.100253	5.95e-05	5.76e-15
N2,N5-diacetylornithine	metabolon	GCST90199954	Amino acid metabolism	6	188.153	All-cause HF	mr_ivw	1.04 (1.02-1.06)	0.038543	0.0109241	0.0004183	0	.	.	5.21838	0.389815	.	-0.209495	-0.573444	-0.117794	0.0708549	0.244186	0.0399403	0.00316402	0.0196447	0.0140818	0.00318545	0.00646383	0.102504	0.038955	0.00838592
1-stearoyl-gpc (18:0)	metabolon	GCST90199732	Lipid metabolism	3	.	All-cause HF	mr_egger	0.69 (0.45-1.07)	-0.367909	0.22124	0.096324	0.0481393	0.0304134	0.11346	1.50993	0.219149	.	-0.15289	-0.274193	-0.245121	0.050465	0.187965	0.0393738	0.00249557	0.145915	1.74e-07	4.8e-10	0.00522386	0.348616	2.78e-06	3.67e-09
1-stearoyl-gpc (18:0)	metabolon	GCST90199732	Lipid metabolism	3	.	All-cause HF	mr_weighted_median	0.99 (0.93-1.06)	-0.0056428	0.031556	0.858081	0	.	.	.	.	.	-0.15289	-0.274193	-0.245121	0.050465	0.187965	0.0393738	0.00249557	0.145915	1.74e-07	4.8e-10	0.00522386	0.348616	2.78e-06	3.67e-09
1-stearoyl-gpc (18:0)	metabolon	GCST90199732	Lipid metabolism	3	.	All-cause HF	mr_weighted_mode	0.92 (0.86-0.99)	-0.07952	0.037693	0.0348866	0	.	.	.	.	.	-0.15289	-0.274193	-0.245121	0.050465	0.187965	0.0393738	0.00249557	0.145915	1.74e-07	4.8e-10	0.00522386	0.348616	2.78e-06	3.67e-09
Cholesterol esters in small VLDL	nightingale	GCST90302106	Lipoproteins	111	109.197	Non-ischaemic HFrEF	mr_ivw	0.89 (0.80-1.00)	-0.116584	0.0572637	0.0417597	0	.	.	129.045	0.103664	.	0.274053	0.103006	0.1103	0.0491214	0.185633	0.0169365	2.93e-08	0.579496	0.00909918	7.39e-11	8.22e-08	0.720368	0.0179351	6.3e-10
1-stearoyl-gpc (18:0)	metabolon	GCST90199732	Lipid metabolism	3	.	Non-ischaemic HFrEF	mr_egger	1.19 (0.21-6.69)	0.174478	0.880954	0.843002	-0.0269162	0.121646	0.824884	0.861851	0.353221	.	-0.15289	-0.274193	-0.245121	0.050465	0.187965	0.0393738	0.00249557	0.145915	1.74e-07	4.8e-10	0.00522386	0.348616	2.78e-06	3.67e-09
1-stearoyl-gpc (18:0)	metabolon	GCST90199732	Lipid metabolism	3	.	Non-ischaemic HFrEF	mr_weighted_median	1.00 (0.77-1.31)	0.00270097	0.136033	0.984159	0	.	.	.	.	.	-0.15289	-0.274193	-0.245121	0.050465	0.187965	0.0393738	0.00249557	0.145915	1.74e-07	4.8e-10	0.00522386	0.348616	2.78e-06	3.67e-09
1-stearoyl-gpc (18:0)	metabolon	GCST90199732	Lipid metabolism	3	.	Non-ischaemic HFrEF	mr_weighted_mode	1.03 (0.75-1.42)	0.0332243	0.162104	0.837606	0	.	.	.	.	.	-0.15289	-0.274193	-0.245121	0.050465	0.187965	0.0393738	0.00249557	0.145915	1.74e-07	4.8e-10	0.00522386	0.348616	2.78e-06	3.67e-09
1-stearoyl-gpc (18:0)	metabolon	GCST90199732	Lipid metabolism	3	52.7619	Non-ischaemic HFpEF	mr_ivw	1.10 (0.83-1.46)	0.0981097	0.144296	0.496555	0	.	.	0.283321	0.867916	.	-0.15289	-0.274193	-0.245121	0.050465	0.187965	0.0393738	0.00249557	0.145915	1.74e-07	4.8e-10	0.00522386	0.348616	2.78e-06	3.67e-09
1-stearoyl-gpc (18:0)	metabolon	GCST90199732	Lipid metabolism	3	.	Non-ischaemic HFpEF	mr_egger	0.65 (0.08-5.18)	-0.433382	1.05999	0.682647	0.0742478	0.146699	0.612771	0.0271609	0.869097	.	-0.15289	-0.274193	-0.245121	0.050465	0.187965	0.0393738	0.00249557	0.145915	1.74e-07	4.8e-10	0.00522386	0.348616	2.78e-06	3.67e-09
1-stearoyl-gpc (18:0)	metabolon	GCST90199732	Lipid metabolism	3	.	Non-ischaemic HFpEF	mr_weighted_median	1.09 (0.80-1.50)	0.0874501	0.161521	0.58822	0	.	.	.	.	.	-0.15289	-0.274193	-0.245121	0.050465	0.187965	0.0393738	0.00249557	0.145915	1.74e-07	4.8e-10	0.00522386	0.348616	2.78e-06	3.67e-09
1-stearoyl-gpc (18:0)	metabolon	GCST90199732	Lipid metabolism	3	.	Non-ischaemic HFpEF	mr_weighted_mode	1.06 (0.71-1.57)	0.054221	0.202938	0.78933	0	.	.	.	.	.	-0.15289	-0.274193	-0.245121	0.050465	0.187965	0.0393738	0.00249557	0.145915	1.74e-07	4.8e-10	0.00522386	0.348616	2.78e-06	3.67e-09
Triglycerides to total lipids ratio in medium HDL	nightingale	GCST90302042	Lipoproteins	122	102.267	All-cause HF	mr_ivw	1.08 (1.03-1.12)	0.0747247	0.021793	0.00060617	0	.	.	499.459	1.91e-47	.	0.268242	0.330022	0.187642	0.0475555	0.192408	0.015894	2.07e-08	0.0876829	0.0143804	3.64e-32	6e-08	0.171554	0.0267404	1.64e-30
1-palmitoyl-GPC (16:0)	metabolon	GCST90199733	Lipid metabolism	3	.	All-cause HF	mr_egger	1.00 (0.77-1.30)	0.00308576	0.134071	0.981638	-0.008275	0.024863	0.739267	2.3273	0.127122	.	-0.159281	-0.42199	-0.210115	0.050004	0.187194	0.0401184	0.00147895	0.0250472	9.31e-09	1.63e-07	0.0032367	0.116094	2.4e-07	9.38e-07
1-palmitoyl-GPC (16:0)	metabolon	GCST90199733	Lipid metabolism	3	.	All-cause HF	mr_weighted_median	0.97 (0.92-1.02)	-0.0315185	0.0268818	0.241003	0	.	.	.	.	.	-0.159281	-0.42199	-0.210115	0.050004	0.187194	0.0401184	0.00147895	0.0250472	9.31e-09	1.63e-07	0.0032367	0.116094	2.4e-07	9.38e-07
1-palmitoyl-GPC (16:0)	metabolon	GCST90199733	Lipid metabolism	3	.	All-cause HF	mr_weighted_mode	0.93 (0.88-0.99)	-0.0701282	0.0303221	0.020735	0	.	.	.	.	.	-0.159281	-0.42199	-0.210115	0.050004	0.187194	0.0401184	0.00147895	0.0250472	9.31e-09	1.63e-07	0.0032367	0.116094	2.4e-07	9.38e-07
Glycoprotein acetylation	nightingale	GCST90301968	Inflammation	66	87.3581	Non-ischaemic HFrEF	mr_ivw	1.16 (1.01-1.35)	0.152449	0.0750104	0.0421166	0	.	.	71.5479	0.269574	.	0.427145	0.538044	0.226856	0.0499003	0.151482	0.0149872	3.13e-17	0.00046383	0.0106777	9.28e-52	3.55e-16	0.00652263	0.0207111	2.93e-49
1-palmitoyl-GPC (16:0)	metabolon	GCST90199733	Lipid metabolism	.	.	Non-ischaemic HFrEF	mr_egger	.	.	.	.	0	.	.	.	.	.	-0.159281	-0.42199	-0.210115	0.050004	0.187194	0.0401184	0.00147895	0.0250472	9.31e-09	1.63e-07	0.0032367	0.116094	2.4e-07	9.38e-07
1-palmitoyl-GPC (16:0)	metabolon	GCST90199733	Lipid metabolism	.	.	Non-ischaemic HFrEF	mr_weighted_median	.	.	.	.	0	.	.	.	.	.	-0.159281	-0.42199	-0.210115	0.050004	0.187194	0.0401184	0.00147895	0.0250472	9.31e-09	1.63e-07	0.0032367	0.116094	2.4e-07	9.38e-07
1-palmitoyl-GPC (16:0)	metabolon	GCST90199733	Lipid metabolism	2	.	Non-ischaemic HFrEF	mr_weighted_mode	1.06 (0.81-1.39)	0.0585612	0.136524	0.667964	0	.	.	.	.	.	-0.159281	-0.42199	-0.210115	0.050004	0.187194	0.0401184	0.00147895	0.0250472	9.31e-09	1.63e-07	0.0032367	0.116094	2.4e-07	9.38e-07
1-palmitoyl-GPC (16:0)	metabolon	GCST90199733	Lipid metabolism	2	68.1992	Non-ischaemic HFpEF	mr_ivw	0.94 (0.70-1.26)	-0.0638754	0.151777	0.673865	0	.	.	0.163327	0.686112	.	-0.159281	-0.42199	-0.210115	0.050004	0.187194	0.0401184	0.00147895	0.0250472	9.31e-09	1.63e-07	0.0032367	0.116094	2.4e-07	9.38e-07
1-palmitoyl-GPC (16:0)	metabolon	GCST90199733	Lipid metabolism	.	.	Non-ischaemic HFpEF	mr_egger	.	.	.	.	0	.	.	.	.	.	-0.159281	-0.42199	-0.210115	0.050004	0.187194	0.0401184	0.00147895	0.0250472	9.31e-09	1.63e-07	0.0032367	0.116094	2.4e-07	9.38e-07
1-palmitoyl-GPC (16:0)	metabolon	GCST90199733	Lipid metabolism	.	.	Non-ischaemic HFpEF	mr_weighted_median	.	.	.	.	0	.	.	.	.	.	-0.159281	-0.42199	-0.210115	0.050004	0.187194	0.0401184	0.00147895	0.0250472	9.31e-09	1.63e-07	0.0032367	0.116094	2.4e-07	9.38e-07
1-palmitoyl-GPC (16:0)	metabolon	GCST90199733	Lipid metabolism	2	.	Non-ischaemic HFpEF	mr_weighted_mode	0.96 (0.70-1.33)	-0.0374126	0.164831	0.820443	0	.	.	.	.	.	-0.159281	-0.42199	-0.210115	0.050004	0.187194	0.0401184	0.00147895	0.0250472	9.31e-09	1.63e-07	0.0032367	0.116094	2.4e-07	9.38e-07
2-hydroxybutyrate/2-hydroxyisobutyrate	metabolon	GCST90200032	Amino acid metabolism	1	29.9405	All-cause HF	mr_ivw	0.84 (0.75-0.93)	-0.179344	0.056968	0.00164308	0	.	.	.	.	.	0.47804	0.869569	0.165991	0.0475878	0.185832	0.0403895	6.06e-23	4.82e-06	1.09e-05	3.96e-05	1.56e-21	0.00048946	0.00010914	0.00016008
Alpha-hydroxyisovalerate	metabolon	GCST90199736	Amino acid metabolism	4	.	All-cause HF	mr_egger	0.92 (0.78-1.10)	-0.0803813	0.0883363	0.36285	0.0158586	0.0149463	0.288672	9.58581	0.00828836	.	0.489107	0.899978	0.0935314	0.045858	0.164956	0.0377395	1.48e-25	1.28e-07	3.02e-16	0.0131996	5.64e-24	7.26e-05	1.4e-13	0.0298827
Alpha-hydroxyisovalerate	metabolon	GCST90199736	Amino acid metabolism	4	.	All-cause HF	mr_weighted_median	0.99 (0.95-1.02)	-0.0138736	0.0170229	0.415076	0	.	.	.	.	.	0.489107	0.899978	0.0935314	0.045858	0.164956	0.0377395	1.48e-25	1.28e-07	3.02e-16	0.0131996	5.64e-24	7.26e-05	1.4e-13	0.0298827
Alpha-hydroxyisovalerate	metabolon	GCST90199736	Amino acid metabolism	4	.	All-cause HF	mr_weighted_mode	0.98 (0.95-1.02)	-0.0153557	0.0173322	0.375636	0	.	.	.	.	.	0.489107	0.899978	0.0935314	0.045858	0.164956	0.0377395	1.48e-25	1.28e-07	3.02e-16	0.0131996	5.64e-24	7.26e-05	1.4e-13	0.0298827
Cholesteryl esters to total lipids ratio in medium VLDL	nightingale	GCST90302060	Lipoproteins	79	113.296	Non-ischaemic HFrEF	mr_ivw	0.87 (0.75-1.00)	-0.144054	0.0713566	0.0435091	0	.	.	105.997	0.0192067	.	-0.107348	-0.59603	-0.110214	0.0463568	0.181556	0.014423	0.0207256	0.0011821	2.61e-06	2.15e-14	0.0299503	0.0132986	2.7e-05	2.39e-13
Alpha-hydroxyisovalerate	metabolon	GCST90199736	Amino acid metabolism	4	.	Non-ischaemic HFrEF	mr_egger	0.78 (0.35-1.76)	-0.242103	0.41312	0.557851	0.0381866	0.0682243	0.575669	9.43643	0.0089311	.	0.489107	0.899978	0.0935314	0.045858	0.164956	0.0377395	1.48e-25	1.28e-07	3.02e-16	0.0131996	5.64e-24	7.26e-05	1.4e-13	0.0298827
Alpha-hydroxyisovalerate	metabolon	GCST90199736	Amino acid metabolism	4	.	Non-ischaemic HFrEF	mr_weighted_median	0.92 (0.74-1.14)	-0.0858259	0.109136	0.431624	0	.	.	.	.	.	0.489107	0.899978	0.0935314	0.045858	0.164956	0.0377395	1.48e-25	1.28e-07	3.02e-16	0.0131996	5.64e-24	7.26e-05	1.4e-13	0.0298827
Alpha-hydroxyisovalerate	metabolon	GCST90199736	Amino acid metabolism	4	.	Non-ischaemic HFrEF	mr_weighted_mode	0.82 (0.67-0.99)	-0.203271	0.100004	0.04209	0	.	.	.	.	.	0.489107	0.899978	0.0935314	0.045858	0.164956	0.0377395	1.48e-25	1.28e-07	3.02e-16	0.0131996	5.64e-24	7.26e-05	1.4e-13	0.0298827
Glutamine	metabolon	GCST90301965	Amino acid metabolism	3	100.16	Non-ischaemic HFpEF	mr_ivw	1.11 (0.92-1.34)	0.103313	0.0978269	0.290933	0	.	.	1.80142	0.406282	.	-0.214903	-0.57546	-0.226152	0.0502797	0.182078	0.0403677	2.05e-05	0.00180045	0.00067503	2.12e-08	6.17e-05	0.0260784	0.00349582	1.36e-07
Alpha-hydroxyisovalerate	metabolon	GCST90199736	Amino acid metabolism	4	.	Non-ischaemic HFpEF	mr_egger	0.88 (0.57-1.38)	-0.122734	0.22583	0.586801	0.0107527	0.0363084	0.767117	0.292515	0.863935	.	0.489107	0.899978	0.0935314	0.045858	0.164956	0.0377395	1.48e-25	1.28e-07	3.02e-16	0.0131996	5.64e-24	7.26e-05	1.4e-13	0.0298827
Alpha-hydroxyisovalerate	metabolon	GCST90199736	Amino acid metabolism	4	.	Non-ischaemic HFpEF	mr_weighted_median	0.91 (0.76-1.09)	-0.0958923	0.0940416	0.30788	0	.	.	.	.	.	0.489107	0.899978	0.0935314	0.045858	0.164956	0.0377395	1.48e-25	1.28e-07	3.02e-16	0.0131996	5.64e-24	7.26e-05	1.4e-13	0.0298827
Alpha-hydroxyisovalerate	metabolon	GCST90199736	Amino acid metabolism	4	.	Non-ischaemic HFpEF	mr_weighted_mode	0.91 (0.73-1.13)	-0.0983117	0.111352	0.377295	0	.	.	.	.	.	0.489107	0.899978	0.0935314	0.045858	0.164956	0.0377395	1.48e-25	1.28e-07	3.02e-16	0.0131996	5.64e-24	7.26e-05	1.4e-13	0.0298827
X-21467	metabolon	GCST90200594	Unknown	11	115.232	All-cause HF	mr_ivw	0.97 (0.95-0.99)	-0.0291365	0.0092913	0.00171332	0	.	.	3.98652	0.947953	.	0.378527	0.782275	0.198099	0.0647326	0.173737	0.0428765	6.24e-09	1.04e-05	5.49e-07	3.83e-06	3.32e-08	0.00064551	7.83e-06	1.77e-05
1-linoleoyl-GPC (18:2)	metabolon	GCST90199742	Lipid metabolism	.	.	All-cause HF	mr_egger	.	.	.	.	0	.	.	.	.	.	-0.338626	-0.301044	-0.334544	0.0496576	0.182209	0.0386438	1.38e-11	0.099752	7.41e-05	4.84e-18	1.14e-10	0.27859	0.00057229	6.49e-17
1-linoleoyl-GPC (18:2)	metabolon	GCST90199742	Lipid metabolism	.	.	All-cause HF	mr_weighted_median	.	.	.	.	0	.	.	.	.	.	-0.338626	-0.301044	-0.334544	0.0496576	0.182209	0.0386438	1.38e-11	0.099752	7.41e-05	4.84e-18	1.14e-10	0.27859	0.00057229	6.49e-17
1-linoleoyl-GPC (18:2)	metabolon	GCST90199742	Lipid metabolism	2	.	All-cause HF	mr_weighted_mode	0.92 (0.87-0.98)	-0.0793359	0.0284322	0.00526509	0	.	.	.	.	.	-0.338626	-0.301044	-0.334544	0.0496576	0.182209	0.0386438	1.38e-11	0.099752	7.41e-05	4.84e-18	1.14e-10	0.27859	0.00057229	6.49e-17
Valine	nightingale	GCST90302122	Amino acid metabolism	27	92.8036	Non-ischaemic HFrEF	mr_ivw	1.27 (1.00-1.60)	0.235394	0.120614	0.050981	0	.	.	30.6827	0.2403	.	0.509575	0.740862	0.191281	0.0470081	0.174687	0.038954	2.8e-26	3.18e-05	9.75e-06	9.09e-07	8.76e-25	0.00238841	6.66e-05	4.74e-06
1-linoleoyl-GPC (18:2)	metabolon	GCST90199742	Lipid metabolism	.	.	Non-ischaemic HFrEF	mr_egger	.	.	.	.	0	.	.	.	.	.	-0.338626	-0.301044	-0.334544	0.0496576	0.182209	0.0386438	1.38e-11	0.099752	7.41e-05	4.84e-18	1.14e-10	0.27859	0.00057229	6.49e-17
1-linoleoyl-GPC (18:2)	metabolon	GCST90199742	Lipid metabolism	.	.	Non-ischaemic HFrEF	mr_weighted_median	.	.	.	.	0	.	.	.	.	.	-0.338626	-0.301044	-0.334544	0.0496576	0.182209	0.0386438	1.38e-11	0.099752	7.41e-05	4.84e-18	1.14e-10	0.27859	0.00057229	6.49e-17
1-linoleoyl-GPC (18:2)	metabolon	GCST90199742	Lipid metabolism	2	.	Non-ischaemic HFrEF	mr_weighted_mode	1.06 (0.81-1.38)	0.0571018	0.133693	0.669298	0	.	.	.	.	.	-0.338626	-0.301044	-0.334544	0.0496576	0.182209	0.0386438	1.38e-11	0.099752	7.41e-05	4.84e-18	1.14e-10	0.27859	0.00057229	6.49e-17
1-linoleoyl-GPC (18:2)	metabolon	GCST90199742	Lipid metabolism	2	67.4037	Non-ischaemic HFpEF	mr_ivw	1.01 (0.74-1.39)	0.0125387	0.160381	0.937684	0	.	.	0.00795604	0.928926	.	-0.338626	-0.301044	-0.334544	0.0496576	0.182209	0.0386438	1.38e-11	0.099752	7.41e-05	4.84e-18	1.14e-10	0.27859	0.00057229	6.49e-17
1-linoleoyl-GPC (18:2)	metabolon	GCST90199742	Lipid metabolism	.	.	Non-ischaemic HFpEF	mr_egger	.	.	.	.	0	.	.	.	.	.	-0.338626	-0.301044	-0.334544	0.0496576	0.182209	0.0386438	1.38e-11	0.099752	7.41e-05	4.84e-18	1.14e-10	0.27859	0.00057229	6.49e-17
1-linoleoyl-GPC (18:2)	metabolon	GCST90199742	Lipid metabolism	.	.	Non-ischaemic HFpEF	mr_weighted_median	.	.	.	.	0	.	.	.	.	.	-0.338626	-0.301044	-0.334544	0.0496576	0.182209	0.0386438	1.38e-11	0.099752	7.41e-05	4.84e-18	1.14e-10	0.27859	0.00057229	6.49e-17
1-linoleoyl-GPC (18:2)	metabolon	GCST90199742	Lipid metabolism	2	.	Non-ischaemic HFpEF	mr_weighted_mode	1.01 (0.74-1.39)	0.0147737	0.161949	0.927314	0	.	.	.	.	.	-0.338626	-0.301044	-0.334544	0.0496576	0.182209	0.0386438	1.38e-11	0.099752	7.41e-05	4.84e-18	1.14e-10	0.27859	0.00057229	6.49e-17
Free cholesterol in large HDL	nightingale	GCST90301999	Lipoproteins	139	111.708	All-cause HF	mr_ivw	0.95 (0.92-0.98)	-0.0501742	0.0166062	0.002516	0	.	.	381.691	9.96e-25	.	-0.52053	-0.388501	-0.246624	0.0441708	0.173728	0.017031	1.47e-30	0.0263903	2.59e-07	1.6e-47	5.26e-29	0.0706883	5.83e-06	2.88e-45
Gamma-glutamylisoleucine	metabolon	GCST90199775	Amino acid metabolism	.	.	All-cause HF	mr_egger	.	.	.	.	0	.	.	.	.	.	0.45319	0.532698	0.176781	0.0439198	0.176302	0.038418	4.46e-24	0.00279124	1.45e-06	4.19e-06	1.33e-22	0.0294733	1.76e-05	1.92e-05
Gamma-glutamylisoleucine	metabolon	GCST90199775	Amino acid metabolism	.	.	All-cause HF	mr_weighted_median	.	.	.	.	0	.	.	.	.	.	0.45319	0.532698	0.176781	0.0439198	0.176302	0.038418	4.46e-24	0.00279124	1.45e-06	4.19e-06	1.33e-22	0.0294733	1.76e-05	1.92e-05
Gamma-glutamylisoleucine	metabolon	GCST90199775	Amino acid metabolism	.	.	All-cause HF	mr_weighted_mode	.	.	.	.	0	.	.	.	.	.	0.45319	0.532698	0.176781	0.0439198	0.176302	0.038418	4.46e-24	0.00279124	1.45e-06	4.19e-06	1.33e-22	0.0294733	1.76e-05	1.92e-05
Glutamine	metabolon	GCST90301965	Amino acid metabolism	3	100.16	Non-ischaemic HFrEF	mr_ivw	0.85 (0.72-1.01)	-0.159908	0.0844931	0.0584174	0	.	.	0.374423	0.829268	.	-0.214903	-0.57546	-0.226152	0.0502797	0.182078	0.0403677	2.05e-05	0.00180045	0.00067503	2.12e-08	6.17e-05	0.0260784	0.00349582	1.36e-07
Gamma-glutamylisoleucine	metabolon	GCST90199775	Amino acid metabolism	.	.	Non-ischaemic HFrEF	mr_egger	.	.	.	.	0	.	.	.	.	.	0.45319	0.532698	0.176781	0.0439198	0.176302	0.038418	4.46e-24	0.00279124	1.45e-06	4.19e-06	1.33e-22	0.0294733	1.76e-05	1.92e-05
Gamma-glutamylisoleucine	metabolon	GCST90199775	Amino acid metabolism	.	.	Non-ischaemic HFrEF	mr_weighted_median	.	.	.	.	0	.	.	.	.	.	0.45319	0.532698	0.176781	0.0439198	0.176302	0.038418	4.46e-24	0.00279124	1.45e-06	4.19e-06	1.33e-22	0.0294733	1.76e-05	1.92e-05
Gamma-glutamylisoleucine	metabolon	GCST90199775	Amino acid metabolism	.	.	Non-ischaemic HFrEF	mr_weighted_mode	.	.	.	.	0	.	.	.	.	.	0.45319	0.532698	0.176781	0.0439198	0.176302	0.038418	4.46e-24	0.00279124	1.45e-06	4.19e-06	1.33e-22	0.0294733	1.76e-05	1.92e-05
Alanine	nightingale	GCST90200431	Amino acid metabolism	70	72.0849	Non-ischaemic HFpEF	mr_ivw	0.90 (0.73-1.10)	-0.107973	0.103756	0.298039	0	.	.	84.2541	0.102158	.	0.124528	0.613236	0.0335483	0.0503682	0.195046	0.0139979	0.0135485	0.00187806	6.32e-05	0.0165454	0.0200422	0.0192075	0.00022944	0.0364147
Gamma-glutamylisoleucine	metabolon	GCST90199775	Amino acid metabolism	.	.	Non-ischaemic HFpEF	mr_egger	.	.	.	.	0	.	.	.	.	.	0.45319	0.532698	0.176781	0.0439198	0.176302	0.038418	4.46e-24	0.00279124	1.45e-06	4.19e-06	1.33e-22	0.0294733	1.76e-05	1.92e-05
Gamma-glutamylisoleucine	metabolon	GCST90199775	Amino acid metabolism	.	.	Non-ischaemic HFpEF	mr_weighted_median	.	.	.	.	0	.	.	.	.	.	0.45319	0.532698	0.176781	0.0439198	0.176302	0.038418	4.46e-24	0.00279124	1.45e-06	4.19e-06	1.33e-22	0.0294733	1.76e-05	1.92e-05
Gamma-glutamylisoleucine	metabolon	GCST90199775	Amino acid metabolism	.	.	Non-ischaemic HFpEF	mr_weighted_mode	.	.	.	.	0	.	.	.	.	.	0.45319	0.532698	0.176781	0.0439198	0.176302	0.038418	4.46e-24	0.00279124	1.45e-06	4.19e-06	1.33e-22	0.0294733	1.76e-05	1.92e-05
Mean diameter of HDL particles	nightingale	GCST90301972	Lipoproteins	161	111.38	All-cause HF	mr_ivw	0.95 (0.92-0.98)	-0.0470627	0.0159403	0.00315284	0	.	.	469.413	3.67e-32	.	-0.557325	-0.475958	-0.24594	0.043046	0.178466	0.0169185	3.41e-36	0.00824647	1.97e-09	7.09e-48	8.54e-34	0.0341131	4.42e-07	1.49e-45
5-methyluridine (ribothymidine)	metabolon	GCST90199783	Nucleotide metabolism	4	.	All-cause HF	mr_egger	1.01 (0.98-1.04)	0.0110719	0.0150873	0.463036	-0.0039273	0.00502534	0.434511	0.118527	0.942458	.	-0.155665	-0.402944	-0.107021	0.0481868	0.18518	0.0388956	0.00126545	0.0305897	0.00022603	0.00593264	0.00282134	0.128876	0.00146524	0.014583
5-methyluridine (ribothymidine)	metabolon	GCST90199783	Nucleotide metabolism	4	.	All-cause HF	mr_weighted_median	1.00 (0.98-1.02)	0.00243067	0.0098163	0.804432	0	.	.	.	.	.	-0.155665	-0.402944	-0.107021	0.0481868	0.18518	0.0388956	0.00126545	0.0305897	0.00022603	0.00593264	0.00282134	0.128876	0.00146524	0.014583
5-methyluridine (ribothymidine)	metabolon	GCST90199783	Nucleotide metabolism	4	.	All-cause HF	mr_weighted_mode	1.01 (0.99-1.02)	0.00499144	0.00991932	0.614821	0	.	.	.	.	.	-0.155665	-0.402944	-0.107021	0.0481868	0.18518	0.0388956	0.00126545	0.0305897	0.00022603	0.00593264	0.00282134	0.128876	0.00146524	0.014583
Glycerol	nightingale	GCST90301966	Carbohydrate/energy metabolism	4	39.4922	Non-ischaemic HFrEF	mr_ivw	1.53 (0.97-2.41)	0.425944	0.232172	0.0665643	0	.	.	0.184644	0.980029	.	0.183062	0.607688	0.182236	0.0537087	0.18706	0.0351557	0.0006732	0.00131864	0.00101589	2.18e-07	0.00118522	0.0141283	0.002381	1.22e-06
5-methyluridine (ribothymidine)	metabolon	GCST90199783	Nucleotide metabolism	4	.	Non-ischaemic HFrEF	mr_egger	1.16 (1.01-1.33)	0.14638	0.0716934	0.0411758	-0.0345548	0.0233216	0.13843	0.0783091	0.961602	.	-0.155665	-0.402944	-0.107021	0.0481868	0.18518	0.0388956	0.00126545	0.0305897	0.00022603	0.00593264	0.00282134	0.128876	0.00146524	0.014583
5-methyluridine (ribothymidine)	metabolon	GCST90199783	Nucleotide metabolism	4	.	Non-ischaemic HFrEF	mr_weighted_median	1.08 (0.98-1.18)	0.0746987	0.0468787	0.11106	0	.	.	.	.	.	-0.155665	-0.402944	-0.107021	0.0481868	0.18518	0.0388956	0.00126545	0.0305897	0.00022603	0.00593264	0.00282134	0.128876	0.00146524	0.014583
5-methyluridine (ribothymidine)	metabolon	GCST90199783	Nucleotide metabolism	4	.	Non-ischaemic HFrEF	mr_weighted_mode	1.09 (0.99-1.19)	0.0839662	0.0475207	0.0772384	0	.	.	.	.	.	-0.155665	-0.402944	-0.107021	0.0481868	0.18518	0.0388956	0.00126545	0.0305897	0.00022603	0.00593264	0.00282134	0.128876	0.00146524	0.014583
5-methyluridine (ribothymidine)	metabolon	GCST90199783	Nucleotide metabolism	4	321.838	Non-ischaemic HFpEF	mr_ivw	0.99 (0.89-1.11)	-0.0051806	0.0573284	0.927995	0	.	.	3.60969	0.306812	.	-0.155665	-0.402944	-0.107021	0.0481868	0.18518	0.0388956	0.00126545	0.0305897	0.00022603	0.00593264	0.00282134	0.128876	0.00146524	0.014583
5-methyluridine (ribothymidine)	metabolon	GCST90199783	Nucleotide metabolism	4	.	Non-ischaemic HFpEF	mr_egger	1.03 (0.83-1.28)	0.0273942	0.110079	0.803469	-0.013637	0.0362856	0.707048	3.37158	0.185298	.	-0.155665	-0.402944	-0.107021	0.0481868	0.18518	0.0388956	0.00126545	0.0305897	0.00022603	0.00593264	0.00282134	0.128876	0.00146524	0.014583
5-methyluridine (ribothymidine)	metabolon	GCST90199783	Nucleotide metabolism	4	.	Non-ischaemic HFpEF	mr_weighted_median	1.01 (0.90-1.12)	0.00543534	0.0553727	0.921806	0	.	.	.	.	.	-0.155665	-0.402944	-0.107021	0.0481868	0.18518	0.0388956	0.00126545	0.0305897	0.00022603	0.00593264	0.00282134	0.128876	0.00146524	0.014583
5-methyluridine (ribothymidine)	metabolon	GCST90199783	Nucleotide metabolism	4	.	Non-ischaemic HFpEF	mr_weighted_mode	1.02 (0.92-1.14)	0.0225658	0.0564707	0.689449	0	.	.	.	.	.	-0.155665	-0.402944	-0.107021	0.0481868	0.18518	0.0388956	0.00126545	0.0305897	0.00022603	0.00593264	0.00282134	0.128876	0.00146524	0.014583
Triglycerides to total lipids ratio in small HDL	nightingale	GCST90302090	Lipoproteins	124	99.1091	All-cause HF	mr_ivw	1.07 (1.02-1.13)	0.0709622	0.0240512	0.00317298	0	.	.	593.338	1.04e-62	.	0.324895	0.549798	0.171093	0.0472521	0.19506	0.0156956	9.44e-12	0.00525521	0.00088713	1.14e-27	4.21e-11	0.0284237	0.00212344	3.9e-26
Glycerophosphoethanolamine	metabolon	GCST90199808	Lipid metabolism	.	.	All-cause HF	mr_egger	.	.	.	.	0	.	.	.	.	.	-0.291575	-0.360744	-0.204514	0.0488132	0.176024	0.0403094	2.98e-09	0.0414791	1.28e-06	3.9e-07	1.67e-08	0.15465	1.63e-05	2.12e-06
Glycerophosphoethanolamine	metabolon	GCST90199808	Lipid metabolism	.	.	All-cause HF	mr_weighted_median	.	.	.	.	0	.	.	.	.	.	-0.291575	-0.360744	-0.204514	0.0488132	0.176024	0.0403094	2.98e-09	0.0414791	1.28e-06	3.9e-07	1.67e-08	0.15465	1.63e-05	2.12e-06
Glycerophosphoethanolamine	metabolon	GCST90199808	Lipid metabolism	2	.	All-cause HF	mr_weighted_mode	1.01 (0.95-1.08)	0.0105379	0.0322324	0.743717	0	.	.	.	.	.	-0.291575	-0.360744	-0.204514	0.0488132	0.176024	0.0403094	2.98e-09	0.0414791	1.28e-06	3.9e-07	1.67e-08	0.15465	1.63e-05	2.12e-06
X-16935	metabolon	GCST90200532	Unknown	7	123.641	Non-ischaemic HFrEF	mr_ivw	0.91 (0.83-1.01)	-0.0922334	0.0507666	0.069246	0	.	.	4.73774	0.577862	.	0.320339	0.436838	0.125697	0.0468198	0.181233	0.0399189	1.17e-11	0.016926	2.04e-10	0.00163935	1.02e-10	0.0945203	8.61e-09	0.00471163
Glycerophosphoethanolamine	metabolon	GCST90199808	Lipid metabolism	.	.	Non-ischaemic HFrEF	mr_egger	.	.	.	.	0	.	.	.	.	.	-0.291575	-0.360744	-0.204514	0.0488132	0.176024	0.0403094	2.98e-09	0.0414791	1.28e-06	3.9e-07	1.67e-08	0.15465	1.63e-05	2.12e-06
Glycerophosphoethanolamine	metabolon	GCST90199808	Lipid metabolism	.	.	Non-ischaemic HFrEF	mr_weighted_median	.	.	.	.	0	.	.	.	.	.	-0.291575	-0.360744	-0.204514	0.0488132	0.176024	0.0403094	2.98e-09	0.0414791	1.28e-06	3.9e-07	1.67e-08	0.15465	1.63e-05	2.12e-06
Glycerophosphoethanolamine	metabolon	GCST90199808	Lipid metabolism	2	.	Non-ischaemic HFrEF	mr_weighted_mode	0.84 (0.62-1.15)	-0.170229	0.159376	0.285478	0	.	.	.	.	.	-0.291575	-0.360744	-0.204514	0.0488132	0.176024	0.0403094	2.98e-09	0.0414791	1.28e-06	3.9e-07	1.67e-08	0.15465	1.63e-05	2.12e-06
Glycerophosphoethanolamine	metabolon	GCST90199808	Lipid metabolism	2	50.8835	Non-ischaemic HFpEF	mr_ivw	1.02 (0.72-1.44)	0.0222621	0.17587	0.899271	0	.	.	0.00354325	0.952534	.	-0.291575	-0.360744	-0.204514	0.0488132	0.176024	0.0403094	2.98e-09	0.0414791	1.28e-06	3.9e-07	1.67e-08	0.15465	1.63e-05	2.12e-06
Glycerophosphoethanolamine	metabolon	GCST90199808	Lipid metabolism	.	.	Non-ischaemic HFpEF	mr_egger	.	.	.	.	0	.	.	.	.	.	-0.291575	-0.360744	-0.204514	0.0488132	0.176024	0.0403094	2.98e-09	0.0414791	1.28e-06	3.9e-07	1.67e-08	0.15465	1.63e-05	2.12e-06
Glycerophosphoethanolamine	metabolon	GCST90199808	Lipid metabolism	.	.	Non-ischaemic HFpEF	mr_weighted_median	.	.	.	.	0	.	.	.	.	.	-0.291575	-0.360744	-0.204514	0.0488132	0.176024	0.0403094	2.98e-09	0.0414791	1.28e-06	3.9e-07	1.67e-08	0.15465	1.63e-05	2.12e-06
Glycerophosphoethanolamine	metabolon	GCST90199808	Lipid metabolism	2	.	Non-ischaemic HFpEF	mr_weighted_mode	1.02 (0.70-1.48)	0.0178657	0.190221	0.925172	0	.	.	.	.	.	-0.291575	-0.360744	-0.204514	0.0488132	0.176024	0.0403094	2.98e-09	0.0414791	1.28e-06	3.9e-07	1.67e-08	0.15465	1.63e-05	2.12e-06
Total lipids in large HDL	nightingale	GCST90302001	Lipoproteins	126	120.987	All-cause HF	mr_ivw	0.95 (0.92-0.98)	-0.0518192	0.0176146	0.00326281	0	.	.	378.78	2.37e-27	.	-0.546846	-0.336657	-0.23218	0.0442064	0.173043	0.0168231	2.41e-33	0.0530203	3.2e-06	2.51e-43	1.21e-31	0.118115	2.88e-05	3.16e-41
Taurolithocholate 3-sulfate	metabolon	GCST90199809	Lipid metabolism	.	.	All-cause HF	mr_egger	.	.	.	.	0	.	.	.	.	.	-0.237463	-0.215027	-0.114334	0.0644735	0.207927	0.0397665	0.00023954	0.302052	0.0137967	0.00403863	0.0006065	0.54264	0.038407	0.0104145
Taurolithocholate 3-sulfate	metabolon	GCST90199809	Lipid metabolism	.	.	All-cause HF	mr_weighted_median	.	.	.	.	0	.	.	.	.	.	-0.237463	-0.215027	-0.114334	0.0644735	0.207927	0.0397665	0.00023954	0.302052	0.0137967	0.00403863	0.0006065	0.54264	0.038407	0.0104145
Taurolithocholate 3-sulfate	metabolon	GCST90199809	Lipid metabolism	2	.	All-cause HF	mr_weighted_mode	0.99 (0.94-1.05)	-0.0081698	0.0280973	0.771228	0	.	.	.	.	.	-0.237463	-0.215027	-0.114334	0.0644735	0.207927	0.0397665	0.00023954	0.302052	0.0137967	0.00403863	0.0006065	0.54264	0.038407	0.0104145
5-oxoproline	metabolon	GCST90200280	Amino acid metabolism	5	244.448	Non-ischaemic HFrEF	mr_ivw	1.15 (0.99-1.34)	0.139962	0.0772356	0.0699638	0	.	.	9.02487	0.0604809	.	-0.223725	-0.256163	-0.103669	0.0473931	0.172921	0.0393776	2.6e-06	0.139724	0.00100126	0.00847124	9.19e-06	0.341643	0.00483422	0.0200857
Taurolithocholate 3-sulfate	metabolon	GCST90199809	Lipid metabolism	.	.	Non-ischaemic HFrEF	mr_egger	.	.	.	.	0	.	.	.	.	.	-0.237463	-0.215027	-0.114334	0.0644735	0.207927	0.0397665	0.00023954	0.302052	0.0137967	0.00403863	0.0006065	0.54264	0.038407	0.0104145
Taurolithocholate 3-sulfate	metabolon	GCST90199809	Lipid metabolism	.	.	Non-ischaemic HFrEF	mr_weighted_median	.	.	.	.	0	.	.	.	.	.	-0.237463	-0.215027	-0.114334	0.0644735	0.207927	0.0397665	0.00023954	0.302052	0.0137967	0.00403863	0.0006065	0.54264	0.038407	0.0104145
Taurolithocholate 3-sulfate	metabolon	GCST90199809	Lipid metabolism	2	.	Non-ischaemic HFrEF	mr_weighted_mode	1.08 (0.83-1.41)	0.0795246	0.134255	0.553622	0	.	.	.	.	.	-0.237463	-0.215027	-0.114334	0.0644735	0.207927	0.0397665	0.00023954	0.302052	0.0137967	0.00403863	0.0006065	0.54264	0.038407	0.0104145
Taurolithocholate 3-sulfate	metabolon	GCST90199809	Lipid metabolism	2	84.8084	Non-ischaemic HFpEF	mr_ivw	0.98 (0.74-1.31)	-0.0160989	0.146509	0.912502	0	.	.	0.538451	0.463075	.	-0.237463	-0.215027	-0.114334	0.0644735	0.207927	0.0397665	0.00023954	0.302052	0.0137967	0.00403863	0.0006065	0.54264	0.038407	0.0104145
Taurolithocholate 3-sulfate	metabolon	GCST90199809	Lipid metabolism	.	.	Non-ischaemic HFpEF	mr_egger	.	.	.	.	0	.	.	.	.	.	-0.237463	-0.215027	-0.114334	0.0644735	0.207927	0.0397665	0.00023954	0.302052	0.0137967	0.00403863	0.0006065	0.54264	0.038407	0.0104145
Taurolithocholate 3-sulfate	metabolon	GCST90199809	Lipid metabolism	.	.	Non-ischaemic HFpEF	mr_weighted_median	.	.	.	.	0	.	.	.	.	.	-0.237463	-0.215027	-0.114334	0.0644735	0.207927	0.0397665	0.00023954	0.302052	0.0137967	0.00403863	0.0006065	0.54264	0.038407	0.0104145
Taurolithocholate 3-sulfate	metabolon	GCST90199809	Lipid metabolism	2	.	Non-ischaemic HFpEF	mr_weighted_mode	0.96 (0.71-1.29)	-0.0430313	0.151194	0.775944	0	.	.	.	.	.	-0.237463	-0.215027	-0.114334	0.0644735	0.207927	0.0397665	0.00023954	0.302052	0.0137967	0.00403863	0.0006065	0.54264	0.038407	0.0104145
Triglycerides in small HDL	nightingale	GCST90302089	Lipoproteins	124	104.316	All-cause HF	mr_ivw	1.06 (1.02-1.10)	0.0593032	0.0202881	0.00346624	0	.	.	459.067	2.92e-40	.	0.236331	0.806529	0.197407	0.0490016	0.198086	0.0166308	1.58e-06	6.48e-05	6.31e-05	1.69e-32	3.62e-06	0.00364325	0.00022944	7.91e-31
1-stearoyl-2-oleoyl-GPE (18:0/18:1)	metabolon	GCST90199831	Lipid metabolism	6	.	All-cause HF	mr_egger	1.14 (1.01-1.29)	0.129099	0.0628682	0.0400253	-0.0196098	0.0104833	0.0614041	12.4196	0.0144894	.	0.152505	0.817149	0.0924021	0.0501672	0.182983	0.0405594	0.00241196	1.24e-05	1.83e-12	0.0227151	0.00510264	0.0007156	1.55e-10	0.0475815
1-stearoyl-2-oleoyl-GPE (18:0/18:1)	metabolon	GCST90199831	Lipid metabolism	6	.	All-cause HF	mr_weighted_median	1.02 (0.98-1.06)	0.0188009	0.0184113	0.307179	0	.	.	.	.	.	0.152505	0.817149	0.0924021	0.0501672	0.182983	0.0405594	0.00241196	1.24e-05	1.83e-12	0.0227151	0.00510264	0.0007156	1.55e-10	0.0475815
1-stearoyl-2-oleoyl-GPE (18:0/18:1)	metabolon	GCST90199831	Lipid metabolism	6	.	All-cause HF	mr_weighted_mode	1.02 (0.98-1.06)	0.0193256	0.021213	0.36228	0	.	.	.	.	.	0.152505	0.817149	0.0924021	0.0501672	0.182983	0.0405594	0.00241196	1.24e-05	1.83e-12	0.0227151	0.00510264	0.0007156	1.55e-10	0.0475815
4-hydroxyphenylpyruvate	metabolon	GCST90200300	Amino acid metabolism	2	37.2823	Non-ischaemic HFrEF	mr_ivw	1.32 (0.97-1.79)	0.27878	0.155451	0.0729161	0	.	.	0.777469	0.377916	.	0.330215	0.159169	0.153847	0.04876	0.167977	0.041057	1.89e-11	0.344255	0.00875374	0.00017885	1.55e-10	0.579329	0.0271067	0.00064071
1-stearoyl-2-oleoyl-GPE (18:0/18:1)	metabolon	GCST90199831	Lipid metabolism	6	.	Non-ischaemic HFrEF	mr_egger	1.02 (0.73-1.43)	0.0244633	0.171217	0.886386	-0.0030175	0.0288991	0.916841	3.22815	0.520397	.	0.152505	0.817149	0.0924021	0.0501672	0.182983	0.0405594	0.00241196	1.24e-05	1.83e-12	0.0227151	0.00510264	0.0007156	1.55e-10	0.0475815
1-stearoyl-2-oleoyl-GPE (18:0/18:1)	metabolon	GCST90199831	Lipid metabolism	6	.	Non-ischaemic HFrEF	mr_weighted_median	0.96 (0.82-1.12)	-0.0393148	0.0796241	0.621479	0	.	.	.	.	.	0.152505	0.817149	0.0924021	0.0501672	0.182983	0.0405594	0.00241196	1.24e-05	1.83e-12	0.0227151	0.00510264	0.0007156	1.55e-10	0.0475815
1-stearoyl-2-oleoyl-GPE (18:0/18:1)	metabolon	GCST90199831	Lipid metabolism	6	.	Non-ischaemic HFrEF	mr_weighted_mode	0.92 (0.75-1.12)	-0.0868794	0.101826	0.393542	0	.	.	.	.	.	0.152505	0.817149	0.0924021	0.0501672	0.182983	0.0405594	0.00241196	1.24e-05	1.83e-12	0.0227151	0.00510264	0.0007156	1.55e-10	0.0475815
1-stearoyl-2-oleoyl-GPE (18:0/18:1)	metabolon	GCST90199831	Lipid metabolism	6	94.6089	Non-ischaemic HFpEF	mr_ivw	1.00 (0.87-1.15)	-0.0006413	0.0731817	0.993008	0	.	.	4.90143	0.428028	.	0.152505	0.817149	0.0924021	0.0501672	0.182983	0.0405594	0.00241196	1.24e-05	1.83e-12	0.0227151	0.00510264	0.0007156	1.55e-10	0.0475815
1-stearoyl-2-oleoyl-GPE (18:0/18:1)	metabolon	GCST90199831	Lipid metabolism	6	.	Non-ischaemic HFpEF	mr_egger	1.09 (0.71-1.69)	0.0902814	0.221277	0.683273	-0.0167746	0.0381254	0.659949	4.67516	0.32228	.	0.152505	0.817149	0.0924021	0.0501672	0.182983	0.0405594	0.00241196	1.24e-05	1.83e-12	0.0227151	0.00510264	0.0007156	1.55e-10	0.0475815
1-stearoyl-2-oleoyl-GPE (18:0/18:1)	metabolon	GCST90199831	Lipid metabolism	6	.	Non-ischaemic HFpEF	mr_weighted_median	1.04 (0.87-1.26)	0.0429763	0.0947792	0.650234	0	.	.	.	.	.	0.152505	0.817149	0.0924021	0.0501672	0.182983	0.0405594	0.00241196	1.24e-05	1.83e-12	0.0227151	0.00510264	0.0007156	1.55e-10	0.0475815
1-stearoyl-2-oleoyl-GPE (18:0/18:1)	metabolon	GCST90199831	Lipid metabolism	6	.	Non-ischaemic HFpEF	mr_weighted_mode	1.09 (0.87-1.36)	0.0856121	0.114541	0.454801	0	.	.	.	.	.	0.152505	0.817149	0.0924021	0.0501672	0.182983	0.0405594	0.00241196	1.24e-05	1.83e-12	0.0227151	0.00510264	0.0007156	1.55e-10	0.0475815
1-linoleoyl-GPC (18:2)	metabolon	GCST90199742	Lipid metabolism	2	67.4037	All-cause HF	mr_ivw	0.92 (0.88-0.98)	-0.0785483	0.0273268	0.0040479	0	.	.	0.038016	0.845411	.	-0.338626	-0.301044	-0.334544	0.0496576	0.182209	0.0386438	1.38e-11	0.099752	7.41e-05	4.84e-18	1.14e-10	0.27859	0.00057229	6.49e-17
Palmitoyl sphingomyelin (d18:1/16:0)	metabolon	GCST90199876	Lipid metabolism	4	.	All-cause HF	mr_egger	1.43 (0.77-2.65)	0.355756	0.31535	0.259264	-0.0301603	0.0450933	0.503596	35.4172	2.04e-08	.	-0.234203	-0.292982	-0.188125	0.0455813	0.170381	0.0384621	3.18e-07	0.0868682	4.2e-08	1e-06	1.33e-06	0.253229	8.28e-07	5.16e-06
Palmitoyl sphingomyelin (d18:1/16:0)	metabolon	GCST90199876	Lipid metabolism	4	.	All-cause HF	mr_weighted_median	1.13 (1.03-1.23)	0.118931	0.0450006	0.00822036	0	.	.	.	.	.	-0.234203	-0.292982	-0.188125	0.0455813	0.170381	0.0384621	3.18e-07	0.0868682	4.2e-08	1e-06	1.33e-06	0.253229	8.28e-07	5.16e-06
Palmitoyl sphingomyelin (d18:1/16:0)	metabolon	GCST90199876	Lipid metabolism	4	.	All-cause HF	mr_weighted_mode	1.10 (1.00-1.21)	0.095144	0.049491	0.0545489	0	.	.	.	.	.	-0.234203	-0.292982	-0.188125	0.0455813	0.170381	0.0384621	3.18e-07	0.0868682	4.2e-08	1e-06	1.33e-06	0.253229	8.28e-07	5.16e-06
Alanine	nightingale	GCST90200431	Amino acid metabolism	70	71.9617	Non-ischaemic HFrEF	mr_ivw	1.19 (0.98-1.44)	0.171446	0.0971396	0.0775727	0	.	.	100.391	0.00810795	.	0.124528	0.613236	0.0335483	0.0503682	0.195046	0.0139979	0.0135485	0.00187806	6.32e-05	0.0165454	0.0200422	0.0192075	0.00022944	0.0364147
Palmitoyl sphingomyelin (d18:1/16:0)	metabolon	GCST90199876	Lipid metabolism	4	.	Non-ischaemic HFrEF	mr_egger	0.67 (0.21-2.22)	-0.394271	0.607239	0.516154	0.0305148	0.085664	0.721679	5.27076	0.0716916	.	-0.234203	-0.292982	-0.188125	0.0455813	0.170381	0.0384621	3.18e-07	0.0868682	4.2e-08	1e-06	1.33e-06	0.253229	8.28e-07	5.16e-06
Palmitoyl sphingomyelin (d18:1/16:0)	metabolon	GCST90199876	Lipid metabolism	4	.	Non-ischaemic HFrEF	mr_weighted_median	0.80 (0.57-1.12)	-0.227277	0.175048	0.194161	0	.	.	.	.	.	-0.234203	-0.292982	-0.188125	0.0455813	0.170381	0.0384621	3.18e-07	0.0868682	4.2e-08	1e-06	1.33e-06	0.253229	8.28e-07	5.16e-06
Palmitoyl sphingomyelin (d18:1/16:0)	metabolon	GCST90199876	Lipid metabolism	4	.	Non-ischaemic HFrEF	mr_weighted_mode	0.78 (0.45-1.37)	-0.246675	0.286203	0.38875	0	.	.	.	.	.	-0.234203	-0.292982	-0.188125	0.0455813	0.170381	0.0384621	3.18e-07	0.0868682	4.2e-08	1e-06	1.33e-06	0.253229	8.28e-07	5.16e-06
Palmitoyl sphingomyelin (d18:1/16:0)	metabolon	GCST90199876	Lipid metabolism	4	35.6626	Non-ischaemic HFpEF	mr_ivw	1.21 (0.88-1.66)	0.186829	0.162552	0.250411	0	.	.	1.15109	0.764758	.	-0.234203	-0.292982	-0.188125	0.0455813	0.170381	0.0384621	3.18e-07	0.0868682	4.2e-08	1e-06	1.33e-06	0.253229	8.28e-07	5.16e-06
Palmitoyl sphingomyelin (d18:1/16:0)	metabolon	GCST90199876	Lipid metabolism	4	.	Non-ischaemic HFpEF	mr_egger	0.93 (0.38-2.26)	-0.0773556	0.454867	0.864961	0.0399857	0.0643004	0.534035	0.764378	0.682366	.	-0.234203	-0.292982	-0.188125	0.0455813	0.170381	0.0384621	3.18e-07	0.0868682	4.2e-08	1e-06	1.33e-06	0.253229	8.28e-07	5.16e-06
Palmitoyl sphingomyelin (d18:1/16:0)	metabolon	GCST90199876	Lipid metabolism	4	.	Non-ischaemic HFpEF	mr_weighted_median	1.33 (0.91-1.94)	0.281442	0.194249	0.147373	0	.	.	.	.	.	-0.234203	-0.292982	-0.188125	0.0455813	0.170381	0.0384621	3.18e-07	0.0868682	4.2e-08	1e-06	1.33e-06	0.253229	8.28e-07	5.16e-06
Palmitoyl sphingomyelin (d18:1/16:0)	metabolon	GCST90199876	Lipid metabolism	4	.	Non-ischaemic HFpEF	mr_weighted_mode	1.36 (0.84-2.21)	0.311132	0.245646	0.205304	0	.	.	.	.	.	-0.234203	-0.292982	-0.188125	0.0455813	0.170381	0.0384621	3.18e-07	0.0868682	4.2e-08	1e-06	1.33e-06	0.253229	8.28e-07	5.16e-06
Cholesterol esters in large HDL	nightingale	GCST90301997	Lipoproteins	138	114.082	All-cause HF	mr_ivw	0.95 (0.92-0.99)	-0.047708	0.0167205	0.00432736	0	.	.	389.15	5.2e-26	.	-0.558985	-0.397096	-0.237403	0.0436343	0.176069	0.0170906	1.64e-35	0.0251248	1.95e-06	7.2e-44	2.05e-33	0.068255	2.19e-05	1.01e-41
Cinnamoylglycine	metabolon	GCST90199888	Xenobiotics/other	.	.	All-cause HF	mr_egger	.	.	.	.	0	.	.	.	.	.	-0.433351	-0.067564	-0.121432	0.075027	0.213143	0.0433238	9.49e-09	0.751556	0.00388416	0.00506475	4.9e-08	0.855254	0.0146964	0.0126971
Cinnamoylglycine	metabolon	GCST90199888	Xenobiotics/other	.	.	All-cause HF	mr_weighted_median	.	.	.	.	0	.	.	.	.	.	-0.433351	-0.067564	-0.121432	0.075027	0.213143	0.0433238	9.49e-09	0.751556	0.00388416	0.00506475	4.9e-08	0.855254	0.0146964	0.0126971
Cinnamoylglycine	metabolon	GCST90199888	Xenobiotics/other	.	.	All-cause HF	mr_weighted_mode	.	.	.	.	0	.	.	.	.	.	-0.433351	-0.067564	-0.121432	0.075027	0.213143	0.0433238	9.49e-09	0.751556	0.00388416	0.00506475	4.9e-08	0.855254	0.0146964	0.0126971
X-13684	metabolon	GCST90200512	Unknown	5	114.947	Non-ischaemic HFrEF	mr_ivw	0.88 (0.76-1.02)	-0.131651	0.0749804	0.0791217	0	.	.	5.11466	0.275734	.	0.487976	0.679292	0.195251	0.0769588	0.236068	0.0383763	3.12e-10	0.00438875	0.00748859	3.62e-07	2.06e-09	0.0384895	0.0240205	1.99e-06
Cinnamoylglycine	metabolon	GCST90199888	Xenobiotics/other	.	.	Non-ischaemic HFrEF	mr_egger	.	.	.	.	0	.	.	.	.	.	-0.433351	-0.067564	-0.121432	0.075027	0.213143	0.0433238	9.49e-09	0.751556	0.00388416	0.00506475	4.9e-08	0.855254	0.0146964	0.0126971
Cinnamoylglycine	metabolon	GCST90199888	Xenobiotics/other	.	.	Non-ischaemic HFrEF	mr_weighted_median	.	.	.	.	0	.	.	.	.	.	-0.433351	-0.067564	-0.121432	0.075027	0.213143	0.0433238	9.49e-09	0.751556	0.00388416	0.00506475	4.9e-08	0.855254	0.0146964	0.0126971
Cinnamoylglycine	metabolon	GCST90199888	Xenobiotics/other	.	.	Non-ischaemic HFrEF	mr_weighted_mode	.	.	.	.	0	.	.	.	.	.	-0.433351	-0.067564	-0.121432	0.075027	0.213143	0.0433238	9.49e-09	0.751556	0.00388416	0.00506475	4.9e-08	0.855254	0.0146964	0.0126971
Bilirubin (z,z)	metabolon	GCST90200704	Cofactors and vitamins	6	299.72	Non-ischaemic HFpEF	mr_ivw	0.92 (0.83-1.02)	-0.0868305	0.0527156	0.099527	0	.	.	2.97541	0.703777	.	-0.108639	-0.323703	-0.0960381	0.0459821	0.177016	0.0387835	0.0182856	0.0687349	6.17e-06	0.0132766	0.0305402	0.222788	6.42e-05	0.0300031
Cinnamoylglycine	metabolon	GCST90199888	Xenobiotics/other	.	.	Non-ischaemic HFpEF	mr_egger	.	.	.	.	0	.	.	.	.	.	-0.433351	-0.067564	-0.121432	0.075027	0.213143	0.0433238	9.49e-09	0.751556	0.00388416	0.00506475	4.9e-08	0.855254	0.0146964	0.0126971
Cinnamoylglycine	metabolon	GCST90199888	Xenobiotics/other	.	.	Non-ischaemic HFpEF	mr_weighted_median	.	.	.	.	0	.	.	.	.	.	-0.433351	-0.067564	-0.121432	0.075027	0.213143	0.0433238	9.49e-09	0.751556	0.00388416	0.00506475	4.9e-08	0.855254	0.0146964	0.0126971
Cinnamoylglycine	metabolon	GCST90199888	Xenobiotics/other	.	.	Non-ischaemic HFpEF	mr_weighted_mode	.	.	.	.	0	.	.	.	.	.	-0.433351	-0.067564	-0.121432	0.075027	0.213143	0.0433238	9.49e-09	0.751556	0.00388416	0.00506475	4.9e-08	0.855254	0.0146964	0.0126971
Total cholesterol in large HDL	nightingale	GCST90301995	Lipoproteins	137	114.599	All-cause HF	mr_ivw	0.95 (0.92-0.99)	-0.0466884	0.0167327	0.00526679	0	.	.	386.975	6.25e-26	.	-0.552296	-0.395611	-0.240329	0.0437097	0.17547	0.0170921	1.21e-34	0.0251785	1.17e-06	6.61e-45	1.01e-32	0.068255	1.64e-05	1.04e-42
S-methylcysteine	metabolon	GCST90199891	Amino acid metabolism	.	.	All-cause HF	mr_egger	.	.	.	.	0	.	.	.	.	.	-0.276569	-0.730477	-0.157147	0.0493903	0.179613	0.0400091	2.6e-08	6.34e-05	0.00023297	8.57e-05	1.25e-07	0.00217503	0.00148941	0.0003306
S-methylcysteine	metabolon	GCST90199891	Amino acid metabolism	.	.	All-cause HF	mr_weighted_median	.	.	.	.	0	.	.	.	.	.	-0.276569	-0.730477	-0.157147	0.0493903	0.179613	0.0400091	2.6e-08	6.34e-05	0.00023297	8.57e-05	1.25e-07	0.00217503	0.00148941	0.0003306
S-methylcysteine	metabolon	GCST90199891	Amino acid metabolism	.	.	All-cause HF	mr_weighted_mode	.	.	.	.	0	.	.	.	.	.	-0.276569	-0.730477	-0.157147	0.0493903	0.179613	0.0400091	2.6e-08	6.34e-05	0.00023297	8.57e-05	1.25e-07	0.00217503	0.00148941	0.0003306
Ratio of polyunsaturated fatty acids to total fatty acids	nightingale	GCST90302072	Lipid metabolism	54	95.5834	Non-ischaemic HFrEF	mr_ivw	0.85 (0.71-1.02)	-0.160932	0.0919345	0.0800314	0	.	.	74.3156	0.0282729	.	-0.228149	-0.510211	-0.164792	0.0492254	0.194336	0.0137344	3.93e-06	0.00926829	1.68e-05	3.62e-33	8.53e-06	0.0350843	9.43e-05	1.83e-31
S-methylcysteine	metabolon	GCST90199891	Amino acid metabolism	.	.	Non-ischaemic HFrEF	mr_egger	.	.	.	.	0	.	.	.	.	.	-0.276569	-0.730477	-0.157147	0.0493903	0.179613	0.0400091	2.6e-08	6.34e-05	0.00023297	8.57e-05	1.25e-07	0.00217503	0.00148941	0.0003306
S-methylcysteine	metabolon	GCST90199891	Amino acid metabolism	.	.	Non-ischaemic HFrEF	mr_weighted_median	.	.	.	.	0	.	.	.	.	.	-0.276569	-0.730477	-0.157147	0.0493903	0.179613	0.0400091	2.6e-08	6.34e-05	0.00023297	8.57e-05	1.25e-07	0.00217503	0.00148941	0.0003306
S-methylcysteine	metabolon	GCST90199891	Amino acid metabolism	.	.	Non-ischaemic HFrEF	mr_weighted_mode	.	.	.	.	0	.	.	.	.	.	-0.276569	-0.730477	-0.157147	0.0493903	0.179613	0.0400091	2.6e-08	6.34e-05	0.00023297	8.57e-05	1.25e-07	0.00217503	0.00148941	0.0003306
3-hydroxy-2-ethylpropionate	metabolon	GCST90199714	Amino acid metabolism	2	55.9818	Non-ischaemic HFpEF	mr_ivw	0.87 (0.64-1.19)	-0.134974	0.159698	0.398008	0	.	.	3.05e-05	0.995596	.	0.160663	0.414271	0.0922525	0.0504828	0.176676	0.0384927	0.00149341	0.0198596	0.00438884	0.0165469	0.00326084	0.102848	0.0161225	0.0364147
S-methylcysteine	metabolon	GCST90199891	Amino acid metabolism	.	.	Non-ischaemic HFpEF	mr_egger	.	.	.	.	0	.	.	.	.	.	-0.276569	-0.730477	-0.157147	0.0493903	0.179613	0.0400091	2.6e-08	6.34e-05	0.00023297	8.57e-05	1.25e-07	0.00217503	0.00148941	0.0003306
S-methylcysteine	metabolon	GCST90199891	Amino acid metabolism	.	.	Non-ischaemic HFpEF	mr_weighted_median	.	.	.	.	0	.	.	.	.	.	-0.276569	-0.730477	-0.157147	0.0493903	0.179613	0.0400091	2.6e-08	6.34e-05	0.00023297	8.57e-05	1.25e-07	0.00217503	0.00148941	0.0003306
S-methylcysteine	metabolon	GCST90199891	Amino acid metabolism	.	.	Non-ischaemic HFpEF	mr_weighted_mode	.	.	.	.	0	.	.	.	.	.	-0.276569	-0.730477	-0.157147	0.0493903	0.179613	0.0400091	2.6e-08	6.34e-05	0.00023297	8.57e-05	1.25e-07	0.00217503	0.00148941	0.0003306
Phospholipids in large HDL	nightingale	GCST90302003	Lipoproteins	121	117.697	All-cause HF	mr_ivw	0.95 (0.92-0.98)	-0.0516167	0.0185199	0.0053182	0	.	.	376.26	3.23e-28	.	-0.535591	-0.276626	-0.220871	0.0446155	0.170895	0.016654	1.37e-31	0.106968	1.28e-05	3.83e-40	5.69e-30	0.200566	7.96e-05	2.54e-38
Isoursodeoxycholate	metabolon	GCST90199892	Lipid metabolism	.	.	All-cause HF	mr_egger	.	.	.	.	0	.	.	.	.	.	0.260941	0.304516	0.113024	0.0529542	0.19232	0.03927	9.36e-07	0.11465	0.0107741	0.00400049	3.51e-06	0.304529	0.0316062	0.0103373
Isoursodeoxycholate	metabolon	GCST90199892	Lipid metabolism	.	.	All-cause HF	mr_weighted_median	.	.	.	.	0	.	.	.	.	.	0.260941	0.304516	0.113024	0.0529542	0.19232	0.03927	9.36e-07	0.11465	0.0107741	0.00400049	3.51e-06	0.304529	0.0316062	0.0103373
Isoursodeoxycholate	metabolon	GCST90199892	Lipid metabolism	.	.	All-cause HF	mr_weighted_mode	.	.	.	.	0	.	.	.	.	.	0.260941	0.304516	0.113024	0.0529542	0.19232	0.03927	9.36e-07	0.11465	0.0107741	0.00400049	3.51e-06	0.304529	0.0316062	0.0103373
Orotidine	metabolon	GCST90200681	Nucleotide metabolism	8	477.906	Non-ischaemic HFrEF	mr_ivw	0.96 (0.91-1.01)	-0.0438653	0.0267453	0.100981	0	.	.	5.95721	0.544755	.	0.118878	0.328362	0.187865	0.0446548	0.164526	0.0384255	0.00785475	0.0472504	0.00187308	1.01e-06	0.0142433	0.171098	0.00811378	5.19e-06
Isoursodeoxycholate	metabolon	GCST90199892	Lipid metabolism	.	.	Non-ischaemic HFrEF	mr_egger	.	.	.	.	0	.	.	.	.	.	0.260941	0.304516	0.113024	0.0529542	0.19232	0.03927	9.36e-07	0.11465	0.0107741	0.00400049	3.51e-06	0.304529	0.0316062	0.0103373
Isoursodeoxycholate	metabolon	GCST90199892	Lipid metabolism	.	.	Non-ischaemic HFrEF	mr_weighted_median	.	.	.	.	0	.	.	.	.	.	0.260941	0.304516	0.113024	0.0529542	0.19232	0.03927	9.36e-07	0.11465	0.0107741	0.00400049	3.51e-06	0.304529	0.0316062	0.0103373
Isoursodeoxycholate	metabolon	GCST90199892	Lipid metabolism	.	.	Non-ischaemic HFrEF	mr_weighted_mode	.	.	.	.	0	.	.	.	.	.	0.260941	0.304516	0.113024	0.0529542	0.19232	0.03927	9.36e-07	0.11465	0.0107741	0.00400049	3.51e-06	0.304529	0.0316062	0.0103373
