## Supplementary Tables for "Metabolomic signature of weight loss and association with heart failure" (part 3 of 3)

### Sheet: S7 (continued)
exposure	platform	gwas_id	pathway	n_snp	fstat	outcome	mr_method	or_ci	beta	std_error	p_value	intercept	int_se	int_p	qstat	qstat_p	.	bbs_bmi_estimate	direct_bmi_estimate	mr_bmi_estimate	bbs_bmi_std_error	direct_bmi_std_error	mr_bmi_std_error	bbs_bmi_p_value	direct_bmi_p_value	direct_bmi_p_value_interaction	mr_bmi_p_value	bbs_bmi_fdr_p_value	direct_bmi_fdr_p_value	direct_bmi_interaction_fdr_p_value	mr_bmi_fdr_p_value
Isoursodeoxycholate	metabolon	GCST90199892	Lipid metabolism	1	36.0916	Non-ischaemic HFpEF	mr_ivw	1.39 (0.77-2.50)	0.32633	0.301228	0.27866	0	.	.	.	.	.	0.260941	0.304516	0.113024	0.0529542	0.19232	0.03927	9.36e-07	0.11465	0.0107741	0.00400049	3.51e-06	0.304529	0.0316062	0.0103373
Isoursodeoxycholate	metabolon	GCST90199892	Lipid metabolism	.	.	Non-ischaemic HFpEF	mr_egger	.	.	.	.	0	.	.	.	.	.	0.260941	0.304516	0.113024	0.0529542	0.19232	0.03927	9.36e-07	0.11465	0.0107741	0.00400049	3.51e-06	0.304529	0.0316062	0.0103373
Isoursodeoxycholate	metabolon	GCST90199892	Lipid metabolism	.	.	Non-ischaemic HFpEF	mr_weighted_median	.	.	.	.	0	.	.	.	.	.	0.260941	0.304516	0.113024	0.0529542	0.19232	0.03927	9.36e-07	0.11465	0.0107741	0.00400049	3.51e-06	0.304529	0.0316062	0.0103373
Isoursodeoxycholate	metabolon	GCST90199892	Lipid metabolism	.	.	Non-ischaemic HFpEF	mr_weighted_mode	.	.	.	.	0	.	.	.	.	.	0.260941	0.304516	0.113024	0.0529542	0.19232	0.03927	9.36e-07	0.11465	0.0107741	0.00400049	3.51e-06	0.304529	0.0316062	0.0103373
Concentration of large HDL particles	nightingale	GCST90302002	Lipoproteins	127	120.522	All-cause HF	mr_ivw	0.95 (0.92-0.99)	-0.0491289	0.0179647	0.00624281	0	.	.	397.416	7.16e-30	.	-0.548972	-0.328754	-0.229706	0.0440628	0.172998	0.0167545	8.95e-34	0.0587261	4.2e-06	8.83e-43	5.59e-32	0.128285	3.23e-05	1.01e-40
1-(1-enyl-palmitoyl)-GPC (p-16:0)	metabolon	GCST90199899	Lipid metabolism	3	.	All-cause HF	mr_egger	1.15 (0.79-1.67)	0.141708	0.189508	0.454601	-0.0230081	0.025972	0.375681	3.91535	0.047847	.	-0.393301	-0.820395	-0.277416	0.048877	0.170867	0.0400233	1.85e-15	2.73e-06	5.45e-17	4.17e-12	2.56e-14	0.00036192	5.05e-14	4.11e-11
1-(1-enyl-palmitoyl)-GPC (p-16:0)	metabolon	GCST90199899	Lipid metabolism	3	.	All-cause HF	mr_weighted_median	0.98 (0.93-1.03)	-0.0234052	0.0270113	0.386218	0	.	.	.	.	.	-0.393301	-0.820395	-0.277416	0.048877	0.170867	0.0400233	1.85e-15	2.73e-06	5.45e-17	4.17e-12	2.56e-14	0.00036192	5.05e-14	4.11e-11
1-(1-enyl-palmitoyl)-GPC (p-16:0)	metabolon	GCST90199899	Lipid metabolism	3	.	All-cause HF	mr_weighted_mode	1.02 (0.96-1.08)	0.0186566	0.0283992	0.511219	0	.	.	.	.	.	-0.393301	-0.820395	-0.277416	0.048877	0.170867	0.0400233	1.85e-15	2.73e-06	5.45e-17	4.17e-12	2.56e-14	0.00036192	5.05e-14	4.11e-11
X-18922	metabolon	GCST90200578	Unknown	7	76.3299	Non-ischaemic HFrEF	mr_ivw	0.90 (0.79-1.03)	-0.103164	0.0652448	0.113836	0	.	.	1.44407	0.963123	.	0.303247	0.59954	0.13047	0.0587557	0.185843	0.0392122	2.82e-07	0.00143422	1.57e-07	0.00087699	1.19e-06	0.0225342	2.6e-06	0.00266478
1-(1-enyl-palmitoyl)-GPC (p-16:0)	metabolon	GCST90199899	Lipid metabolism	3	.	Non-ischaemic HFrEF	mr_egger	1.23 (0.49-3.10)	0.208095	0.470334	0.658169	-0.0320984	0.0641968	0.617075	0.789531	0.374242	.	-0.393301	-0.820395	-0.277416	0.048877	0.170867	0.0400233	1.85e-15	2.73e-06	5.45e-17	4.17e-12	2.56e-14	0.00036192	5.05e-14	4.11e-11
1-(1-enyl-palmitoyl)-GPC (p-16:0)	metabolon	GCST90199899	Lipid metabolism	3	.	Non-ischaemic HFrEF	mr_weighted_median	0.99 (0.78-1.25)	-0.0133206	0.118931	0.910821	0	.	.	.	.	.	-0.393301	-0.820395	-0.277416	0.048877	0.170867	0.0400233	1.85e-15	2.73e-06	5.45e-17	4.17e-12	2.56e-14	0.00036192	5.05e-14	4.11e-11
1-(1-enyl-palmitoyl)-GPC (p-16:0)	metabolon	GCST90199899	Lipid metabolism	3	.	Non-ischaemic HFrEF	mr_weighted_mode	0.99 (0.75-1.31)	-0.0101843	0.14193	0.942796	0	.	.	.	.	.	-0.393301	-0.820395	-0.277416	0.048877	0.170867	0.0400233	1.85e-15	2.73e-06	5.45e-17	4.17e-12	2.56e-14	0.00036192	5.05e-14	4.11e-11
1-(1-enyl-palmitoyl)-GPC (p-16:0)	metabolon	GCST90199899	Lipid metabolism	3	67.8368	Non-ischaemic HFpEF	mr_ivw	1.11 (0.86-1.42)	0.0998537	0.127992	0.435298	0	.	.	0.150141	0.927678	.	-0.393301	-0.820395	-0.277416	0.048877	0.170867	0.0400233	1.85e-15	2.73e-06	5.45e-17	4.17e-12	2.56e-14	0.00036192	5.05e-14	4.11e-11
1-(1-enyl-palmitoyl)-GPC (p-16:0)	metabolon	GCST90199899	Lipid metabolism	3	.	Non-ischaemic HFpEF	mr_egger	1.19 (0.39-3.61)	0.172863	0.567171	0.760533	-0.0102168	0.0773218	0.894878	0.132681	0.715668	.	-0.393301	-0.820395	-0.277416	0.048877	0.170867	0.0400233	1.85e-15	2.73e-06	5.45e-17	4.17e-12	2.56e-14	0.00036192	5.05e-14	4.11e-11
1-(1-enyl-palmitoyl)-GPC (p-16:0)	metabolon	GCST90199899	Lipid metabolism	3	.	Non-ischaemic HFpEF	mr_weighted_median	1.13 (0.86-1.48)	0.119168	0.139481	0.392903	0	.	.	.	.	.	-0.393301	-0.820395	-0.277416	0.048877	0.170867	0.0400233	1.85e-15	2.73e-06	5.45e-17	4.17e-12	2.56e-14	0.00036192	5.05e-14	4.11e-11
1-(1-enyl-palmitoyl)-GPC (p-16:0)	metabolon	GCST90199899	Lipid metabolism	3	.	Non-ischaemic HFpEF	mr_weighted_mode	1.14 (0.82-1.58)	0.130784	0.167741	0.435579	0	.	.	.	.	.	-0.393301	-0.820395	-0.277416	0.048877	0.170867	0.0400233	1.85e-15	2.73e-06	5.45e-17	4.17e-12	2.56e-14	0.00036192	5.05e-14	4.11e-11
S-methylcysteine sulfoxide	metabolon	GCST90199907	Amino acid metabolism	.	.	All-cause HF	.	.	.	.	.	.	.	.	.	.	.	-0.208978	-0.8315	-0.165254	0.0487235	0.184356	0.0397183	1.92e-05	9.87e-06	0.00038065	3.17e-05	5.83e-05	0.00064551	0.00219166	0.0001295
S-methylcysteine sulfoxide	metabolon	GCST90199907	Amino acid metabolism	.	.	Non-ischaemic HFrEF	.	.	.	.	.	.	.	.	.	.	.	-0.208978	-0.8315	-0.165254	0.0487235	0.184356	0.0397183	1.92e-05	9.87e-06	0.00038065	3.17e-05	5.83e-05	0.00064551	0.00219166	0.0001295
S-methylcysteine sulfoxide	metabolon	GCST90199907	Amino acid metabolism	.	.	Non-ischaemic HFpEF	.	.	.	.	.	.	.	.	.	.	.	-0.208978	-0.8315	-0.165254	0.0487235	0.184356	0.0397183	1.92e-05	9.87e-06	0.00038065	3.17e-05	5.83e-05	0.00064551	0.00219166	0.0001295
Apolipoprotein A-I	nightingale	GCST90301945	Lipoproteins	121	98.312	All-cause HF	mr_ivw	0.94 (0.90-0.98)	-0.0606303	0.0223487	0.00666939	0	.	.	458.711	4.45e-41	.	-0.343668	-0.0235375	-0.163928	0.0483616	0.169479	0.0144504	1.95e-12	0.889662	2.48e-05	7.92e-30	9.55e-12	0.946397	0.00010715	3.22e-28
1-(1-enyl-stearoyl)-GPE (p-18:0)	metabolon	GCST90199910	Lipid metabolism	.	.	All-cause HF	mr_egger	.	.	.	.	0	.	.	.	.	.	-0.3105	-0.316812	-0.286142	0.0481837	0.183425	0.040105	1.62e-10	0.0853771	1.13e-07	9.69e-13	1.12e-09	0.252858	1.97e-06	9.78e-12
1-(1-enyl-stearoyl)-GPE (p-18:0)	metabolon	GCST90199910	Lipid metabolism	.	.	All-cause HF	mr_weighted_median	.	.	.	.	0	.	.	.	.	.	-0.3105	-0.316812	-0.286142	0.0481837	0.183425	0.040105	1.62e-10	0.0853771	1.13e-07	9.69e-13	1.12e-09	0.252858	1.97e-06	9.78e-12
1-(1-enyl-stearoyl)-GPE (p-18:0)	metabolon	GCST90199910	Lipid metabolism	2	.	All-cause HF	mr_weighted_mode	1.00 (0.94-1.06)	-0.0014146	0.0315615	0.964249	0	.	.	.	.	.	-0.3105	-0.316812	-0.286142	0.0481837	0.183425	0.040105	1.62e-10	0.0853771	1.13e-07	9.69e-13	1.12e-09	0.252858	1.97e-06	9.78e-12
5-methyluridine (ribothymidine)	metabolon	GCST90199783	Nucleotide metabolism	4	321.838	Non-ischaemic HFrEF	mr_ivw	1.06 (0.98-1.16)	0.0629131	0.044345	0.155981	0	.	.	2.27363	0.517591	.	-0.155665	-0.402944	-0.107021	0.0481868	0.18518	0.0388956	0.00126545	0.0305897	0.00022603	0.00593264	0.00282134	0.128876	0.00146524	0.014583
1-(1-enyl-stearoyl)-GPE (p-18:0)	metabolon	GCST90199910	Lipid metabolism	.	.	Non-ischaemic HFrEF	mr_egger	.	.	.	.	0	.	.	.	.	.	-0.3105	-0.316812	-0.286142	0.0481837	0.183425	0.040105	1.62e-10	0.0853771	1.13e-07	9.69e-13	1.12e-09	0.252858	1.97e-06	9.78e-12
1-(1-enyl-stearoyl)-GPE (p-18:0)	metabolon	GCST90199910	Lipid metabolism	.	.	Non-ischaemic HFrEF	mr_weighted_median	.	.	.	.	0	.	.	.	.	.	-0.3105	-0.316812	-0.286142	0.0481837	0.183425	0.040105	1.62e-10	0.0853771	1.13e-07	9.69e-13	1.12e-09	0.252858	1.97e-06	9.78e-12
1-(1-enyl-stearoyl)-GPE (p-18:0)	metabolon	GCST90199910	Lipid metabolism	2	.	Non-ischaemic HFrEF	mr_weighted_mode	1.02 (0.76-1.36)	0.0179296	0.147008	0.902928	0	.	.	.	.	.	-0.3105	-0.316812	-0.286142	0.0481837	0.183425	0.040105	1.62e-10	0.0853771	1.13e-07	9.69e-13	1.12e-09	0.252858	1.97e-06	9.78e-12
1-(1-enyl-stearoyl)-GPE (p-18:0)	metabolon	GCST90199910	Lipid metabolism	2	53.9687	Non-ischaemic HFpEF	mr_ivw	1.12 (0.79-1.58)	0.113028	0.176629	0.522226	0	.	.	0.204338	0.651242	.	-0.3105	-0.316812	-0.286142	0.0481837	0.183425	0.040105	1.62e-10	0.0853771	1.13e-07	9.69e-13	1.12e-09	0.252858	1.97e-06	9.78e-12
1-(1-enyl-stearoyl)-GPE (p-18:0)	metabolon	GCST90199910	Lipid metabolism	.	.	Non-ischaemic HFpEF	mr_egger	.	.	.	.	0	.	.	.	.	.	-0.3105	-0.316812	-0.286142	0.0481837	0.183425	0.040105	1.62e-10	0.0853771	1.13e-07	9.69e-13	1.12e-09	0.252858	1.97e-06	9.78e-12
1-(1-enyl-stearoyl)-GPE (p-18:0)	metabolon	GCST90199910	Lipid metabolism	.	.	Non-ischaemic HFpEF	mr_weighted_median	.	.	.	.	0	.	.	.	.	.	-0.3105	-0.316812	-0.286142	0.0481837	0.183425	0.040105	1.62e-10	0.0853771	1.13e-07	9.69e-13	1.12e-09	0.252858	1.97e-06	9.78e-12
1-(1-enyl-stearoyl)-GPE (p-18:0)	metabolon	GCST90199910	Lipid metabolism	2	.	Non-ischaemic HFpEF	mr_weighted_mode	1.13 (0.80-1.60)	0.122844	0.177045	0.487773	0	.	.	.	.	.	-0.3105	-0.316812	-0.286142	0.0481837	0.183425	0.040105	1.62e-10	0.0853771	1.13e-07	9.69e-13	1.12e-09	0.252858	1.97e-06	9.78e-12
Cholesteryl esters to total lipids ratio in medium VLDL	nightingale	GCST90302060	Lipoproteins	83	110.216	All-cause HF	mr_ivw	1.09 (1.02-1.15)	0.0831001	0.0309172	0.00719192	0	.	.	464.828	7.66e-55	.	-0.107348	-0.59603	-0.110214	0.0463568	0.181556	0.014423	0.0207256	0.0011821	2.61e-06	2.15e-14	0.0299503	0.0132986	2.7e-05	2.39e-13
N-acetylcarnosine	metabolon	GCST90199926	Amino acid metabolism	6	.	All-cause HF	mr_egger	1.00 (0.85-1.17)	-0.0041637	0.0800546	0.95852	0.00588161	0.0140997	0.676572	9.56654	0.0483979	.	0.475915	0.343203	0.0846505	0.0490221	0.156136	0.0321846	1.39e-21	0.0290907	6.06e-05	0.00853448	3.14e-20	0.125617	0.00048428	0.0201535
N-acetylcarnosine	metabolon	GCST90199926	Amino acid metabolism	6	.	All-cause HF	mr_weighted_median	1.02 (0.99-1.06)	0.0233345	0.0192741	0.226023	0	.	.	.	.	.	0.475915	0.343203	0.0846505	0.0490221	0.156136	0.0321846	1.39e-21	0.0290907	6.06e-05	0.00853448	3.14e-20	0.125617	0.00048428	0.0201535
N-acetylcarnosine	metabolon	GCST90199926	Amino acid metabolism	6	.	All-cause HF	mr_weighted_mode	1.03 (0.99-1.07)	0.0259794	0.0206066	0.207407	0	.	.	.	.	.	0.475915	0.343203	0.0846505	0.0490221	0.156136	0.0321846	1.39e-21	0.0290907	6.06e-05	0.00853448	3.14e-20	0.125617	0.00048428	0.0201535
Total cholesterol to total lipids ratio in IDL	nightingale	GCST90301976	Lipoproteins	78	146.75	Non-ischaemic HFrEF	mr_ivw	0.91 (0.80-1.04)	-0.0944162	0.0677064	0.163169	0	.	.	120.828	0.00105634	.	-0.194348	-0.345126	-0.0908616	0.0476902	0.183207	0.0134083	4.87e-05	0.0607417	2.65e-05	1.23e-11	9.51e-05	0.130161	0.00010837	1.14e-10
N-acetylcarnosine	metabolon	GCST90199926	Amino acid metabolism	6	.	Non-ischaemic HFrEF	mr_egger	0.84 (0.52-1.36)	-0.171699	0.2454	0.484134	0.0232591	0.0430577	0.58907	1.916	0.751205	.	0.475915	0.343203	0.0846505	0.0490221	0.156136	0.0321846	1.39e-21	0.0290907	6.06e-05	0.00853448	3.14e-20	0.125617	0.00048428	0.0201535
N-acetylcarnosine	metabolon	GCST90199926	Amino acid metabolism	6	.	Non-ischaemic HFrEF	mr_weighted_median	0.91 (0.76-1.09)	-0.0913687	0.0913999	0.317475	0	.	.	.	.	.	0.475915	0.343203	0.0846505	0.0490221	0.156136	0.0321846	1.39e-21	0.0290907	6.06e-05	0.00853448	3.14e-20	0.125617	0.00048428	0.0201535
N-acetylcarnosine	metabolon	GCST90199926	Amino acid metabolism	6	.	Non-ischaemic HFrEF	mr_weighted_mode	0.91 (0.75-1.11)	-0.0958889	0.101231	0.343524	0	.	.	.	.	.	0.475915	0.343203	0.0846505	0.0490221	0.156136	0.0321846	1.39e-21	0.0290907	6.06e-05	0.00853448	3.14e-20	0.125617	0.00048428	0.0201535
Gamma-glutamylglutamine	metabolon	GCST90200301	Amino acid metabolism	2	86.0343	Non-ischaemic HFpEF	mr_ivw	1.11 (0.86-1.43)	0.104517	0.130918	0.424673	0	.	.	0.774441	0.378847	.	-0.206615	-0.585162	-0.24998	0.0512161	0.171697	0.0401965	5.79e-05	0.00076923	1.49e-05	5.01e-10	0.00016166	0.0139819	0.00014286	3.8e-09
N-acetylcarnosine	metabolon	GCST90199926	Amino acid metabolism	6	.	Non-ischaemic HFpEF	mr_egger	1.01 (0.57-1.77)	0.00964502	0.28744	0.973232	-0.0067165	0.0490555	0.891097	4.23339	0.37534	.	0.475915	0.343203	0.0846505	0.0490221	0.156136	0.0321846	1.39e-21	0.0290907	6.06e-05	0.00853448	3.14e-20	0.125617	0.00048428	0.0201535
N-acetylcarnosine	metabolon	GCST90199926	Amino acid metabolism	6	.	Non-ischaemic HFpEF	mr_weighted_median	1.00 (0.82-1.22)	0.00041267	0.101212	0.996747	0	.	.	.	.	.	0.475915	0.343203	0.0846505	0.0490221	0.156136	0.0321846	1.39e-21	0.0290907	6.06e-05	0.00853448	3.14e-20	0.125617	0.00048428	0.0201535
N-acetylcarnosine	metabolon	GCST90199926	Amino acid metabolism	6	.	Non-ischaemic HFpEF	mr_weighted_mode	1.02 (0.79-1.31)	0.0184213	0.127674	0.885277	0	.	.	.	.	.	0.475915	0.343203	0.0846505	0.0490221	0.156136	0.0321846	1.39e-21	0.0290907	6.06e-05	0.00853448	3.14e-20	0.125617	0.00048428	0.0201535
1-palmitoyl-2-stearoyl-gpc (16:0/18:0)	metabolon	GCST90200041	Lipid metabolism	3	100.88	All-cause HF	mr_ivw	1.05 (1.01-1.09)	0.0492599	0.018431	0.00752516	0	.	.	7.66515	0.0216538	.	-0.179628	-0.402277	-0.241339	0.0480811	0.186956	0.0417001	0.0001948	0.0324439	8.69e-05	7.14e-09	0.00050257	0.134266	0.00064932	4.86e-08
(R)-3-hydroxybutyrylcarnitine	metabolon	GCST90199930	Lipid metabolism	.	.	All-cause HF	mr_egger	.	.	.	.	0	.	.	.	.	.	0.322156	0.417585	0.193635	0.0702178	0.235482	0.0398877	4.89e-06	0.0773637	0.00594578	1.21e-06	1.65e-05	0.242689	0.0202638	6.14e-06
(R)-3-hydroxybutyrylcarnitine	metabolon	GCST90199930	Lipid metabolism	.	.	All-cause HF	mr_weighted_median	.	.	.	.	0	.	.	.	.	.	0.322156	0.417585	0.193635	0.0702178	0.235482	0.0398877	4.89e-06	0.0773637	0.00594578	1.21e-06	1.65e-05	0.242689	0.0202638	6.14e-06
(R)-3-hydroxybutyrylcarnitine	metabolon	GCST90199930	Lipid metabolism	2	.	All-cause HF	mr_weighted_mode	1.08 (1.00-1.16)	0.0728784	0.0395377	0.0652903	0	.	.	.	.	.	0.322156	0.417585	0.193635	0.0702178	0.235482	0.0398877	4.89e-06	0.0773637	0.00594578	1.21e-06	1.65e-05	0.242689	0.0202638	6.14e-06
Asparagine	metabolon	GCST90200452	Amino acid metabolism	5	205.792	Non-ischaemic HFrEF	mr_ivw	0.91 (0.79-1.04)	-0.0972035	0.0717681	0.175605	0	.	.	9.27932	0.0544846	.	-0.117374	-0.377828	-0.273114	0.0501517	0.18175	0.0402359	0.0194098	0.0386922	0.00034832	1.14e-11	0.0320801	0.147748	0.00201809	1.08e-10
(R)-3-hydroxybutyrylcarnitine	metabolon	GCST90199930	Lipid metabolism	.	.	Non-ischaemic HFrEF	mr_egger	.	.	.	.	0	.	.	.	.	.	0.322156	0.417585	0.193635	0.0702178	0.235482	0.0398877	4.89e-06	0.0773637	0.00594578	1.21e-06	1.65e-05	0.242689	0.0202638	6.14e-06
(R)-3-hydroxybutyrylcarnitine	metabolon	GCST90199930	Lipid metabolism	.	.	Non-ischaemic HFrEF	mr_weighted_median	.	.	.	.	0	.	.	.	.	.	0.322156	0.417585	0.193635	0.0702178	0.235482	0.0398877	4.89e-06	0.0773637	0.00594578	1.21e-06	1.65e-05	0.242689	0.0202638	6.14e-06
(R)-3-hydroxybutyrylcarnitine	metabolon	GCST90199930	Lipid metabolism	2	.	Non-ischaemic HFrEF	mr_weighted_mode	1.01 (0.70-1.45)	0.00555355	0.186798	0.976282	0	.	.	.	.	.	0.322156	0.417585	0.193635	0.0702178	0.235482	0.0398877	4.89e-06	0.0773637	0.00594578	1.21e-06	1.65e-05	0.242689	0.0202638	6.14e-06
(R)-3-hydroxybutyrylcarnitine	metabolon	GCST90199930	Lipid metabolism	2	34.198	Non-ischaemic HFpEF	mr_ivw	0.71 (0.48-1.05)	-0.342569	0.199709	0.0862831	0	.	.	0.544894	0.460411	.	0.322156	0.417585	0.193635	0.0702178	0.235482	0.0398877	4.89e-06	0.0773637	0.00594578	1.21e-06	1.65e-05	0.242689	0.0202638	6.14e-06
(R)-3-hydroxybutyrylcarnitine	metabolon	GCST90199930	Lipid metabolism	.	.	Non-ischaemic HFpEF	mr_egger	.	.	.	.	0	.	.	.	.	.	0.322156	0.417585	0.193635	0.0702178	0.235482	0.0398877	4.89e-06	0.0773637	0.00594578	1.21e-06	1.65e-05	0.242689	0.0202638	6.14e-06
(R)-3-hydroxybutyrylcarnitine	metabolon	GCST90199930	Lipid metabolism	.	.	Non-ischaemic HFpEF	mr_weighted_median	.	.	.	.	0	.	.	.	.	.	0.322156	0.417585	0.193635	0.0702178	0.235482	0.0398877	4.89e-06	0.0773637	0.00594578	1.21e-06	1.65e-05	0.242689	0.0202638	6.14e-06
(R)-3-hydroxybutyrylcarnitine	metabolon	GCST90199930	Lipid metabolism	2	.	Non-ischaemic HFpEF	mr_weighted_mode	0.67 (0.43-1.04)	-0.400796	0.222938	0.0722108	0	.	.	.	.	.	0.322156	0.417585	0.193635	0.0702178	0.235482	0.0398877	4.89e-06	0.0773637	0.00594578	1.21e-06	1.65e-05	0.242689	0.0202638	6.14e-06
1-(1-enyl-palmitoyl)-2-linoleoyl-GPC (p-16:0/18:2)	metabolon	GCST90200060	Lipid metabolism	2	40.6564	All-cause HF	mr_ivw	0.91 (0.85-0.98)	-0.0922982	0.0355924	0.00950885	0	.	.	6.17998	0.0129203	.	-0.323482	-0.14427	-0.313428	0.0461859	0.179699	0.0408199	3.9e-12	0.422896	0.00084295	1.61e-14	3.5e-11	0.644036	0.00420114	1.81e-13
N2,N5-diacetylornithine	metabolon	GCST90199954	Amino acid metabolism	6	.	All-cause HF	mr_egger	1.04 (0.98-1.09)	0.0360113	0.0263426	0.171613	0.00067079	0.00618669	0.913659	5.20309	0.267087	.	-0.209495	-0.573444	-0.117794	0.0708549	0.244186	0.0399403	0.00316402	0.0196447	0.0140818	0.00318545	0.00646383	0.102504	0.038955	0.00838592
N2,N5-diacetylornithine	metabolon	GCST90199954	Amino acid metabolism	6	.	All-cause HF	mr_weighted_median	1.04 (1.01-1.06)	0.0347696	0.0136064	0.0106072	0	.	.	.	.	.	-0.209495	-0.573444	-0.117794	0.0708549	0.244186	0.0399403	0.00316402	0.0196447	0.0140818	0.00318545	0.00646383	0.102504	0.038955	0.00838592
N2,N5-diacetylornithine	metabolon	GCST90199954	Amino acid metabolism	6	.	All-cause HF	mr_weighted_mode	1.04 (1.01-1.07)	0.0382238	0.0149055	0.0103351	0	.	.	.	.	.	-0.209495	-0.573444	-0.117794	0.0708549	0.244186	0.0399403	0.00316402	0.0196447	0.0140818	0.00318545	0.00646383	0.102504	0.038955	0.00838592
X-21467	metabolon	GCST90200594	Unknown	11	115.232	Non-ischaemic HFrEF	mr_ivw	0.94 (0.87-1.03)	-0.0571495	0.0433179	0.187067	0	.	.	2.31267	0.993334	.	0.378527	0.782275	0.198099	0.0647326	0.173737	0.0428765	6.24e-09	1.04e-05	5.49e-07	3.83e-06	3.32e-08	0.00064551	7.83e-06	1.77e-05
N2,N5-diacetylornithine	metabolon	GCST90199954	Amino acid metabolism	6	.	Non-ischaemic HFrEF	mr_egger	1.01 (0.74-1.38)	0.00622058	0.16016	0.969018	-0.0133519	0.0364288	0.713976	7.21679	0.124866	.	-0.209495	-0.573444	-0.117794	0.0708549	0.244186	0.0399403	0.00316402	0.0196447	0.0140818	0.00318545	0.00646383	0.102504	0.038955	0.00838592
N2,N5-diacetylornithine	metabolon	GCST90199954	Amino acid metabolism	6	.	Non-ischaemic HFrEF	mr_weighted_median	0.97 (0.85-1.10)	-0.0298273	0.0647462	0.645028	0	.	.	.	.	.	-0.209495	-0.573444	-0.117794	0.0708549	0.244186	0.0399403	0.00316402	0.0196447	0.0140818	0.00318545	0.00646383	0.102504	0.038955	0.00838592
N2,N5-diacetylornithine	metabolon	GCST90199954	Amino acid metabolism	6	.	Non-ischaemic HFrEF	mr_weighted_mode	0.97 (0.85-1.10)	-0.0351689	0.0658484	0.593281	0	.	.	.	.	.	-0.209495	-0.573444	-0.117794	0.0708549	0.244186	0.0399403	0.00316402	0.0196447	0.0140818	0.00318545	0.00646383	0.102504	0.038955	0.00838592
Gamma-glutamylisoleucine	metabolon	GCST90199775	Amino acid metabolism	1	36.9812	Non-ischaemic HFpEF	mr_ivw	0.68 (0.25-1.84)	-0.380895	0.506227	0.4518	0	.	.	.	.	.	0.45319	0.532698	0.176781	0.0439198	0.176302	0.038418	4.46e-24	0.00279124	1.45e-06	4.19e-06	1.33e-22	0.0294733	1.76e-05	1.92e-05
N2,N5-diacetylornithine	metabolon	GCST90199954	Amino acid metabolism	6	.	Non-ischaemic HFpEF	mr_egger	1.47 (1.10-1.95)	0.383916	0.146066	0.00857942	-0.0411674	0.030501	0.17711	2.52366	0.640404	.	-0.209495	-0.573444	-0.117794	0.0708549	0.244186	0.0399403	0.00316402	0.0196447	0.0140818	0.00318545	0.00646383	0.102504	0.038955	0.00838592
N2,N5-diacetylornithine	metabolon	GCST90199954	Amino acid metabolism	6	.	Non-ischaemic HFpEF	mr_weighted_median	1.33 (1.13-1.56)	0.283585	0.0819032	0.00053531	0	.	.	.	.	.	-0.209495	-0.573444	-0.117794	0.0708549	0.244186	0.0399403	0.00316402	0.0196447	0.0140818	0.00318545	0.00646383	0.102504	0.038955	0.00838592
N2,N5-diacetylornithine	metabolon	GCST90199954	Amino acid metabolism	6	.	Non-ischaemic HFpEF	mr_weighted_mode	1.32 (1.11-1.56)	0.273914	0.0864967	0.00154152	0	.	.	.	.	.	-0.209495	-0.573444	-0.117794	0.0708549	0.244186	0.0399403	0.00316402	0.0196447	0.0140818	0.00318545	0.00646383	0.102504	0.038955	0.00838592
1-(1-enyl-oleoyl)-GPE (p-18:1)	metabolon	GCST90199966	Lipid metabolism	.	.	All-cause HF	.	.	.	.	.	.	.	.	.	.	.	-0.126121	-0.195663	-0.182615	0.0497712	0.184878	0.0404067	0.0113896	0.290915	1.42e-06	6.2e-06	0.0201167	0.531909	1.75e-05	2.76e-05
1-(1-enyl-oleoyl)-GPE (p-18:1)	metabolon	GCST90199966	Lipid metabolism	.	.	Non-ischaemic HFrEF	.	.	.	.	.	.	.	.	.	.	.	-0.126121	-0.195663	-0.182615	0.0497712	0.184878	0.0404067	0.0113896	0.290915	1.42e-06	6.2e-06	0.0201167	0.531909	1.75e-05	2.76e-05
1-(1-enyl-oleoyl)-GPE (p-18:1)	metabolon	GCST90199966	Lipid metabolism	.	.	Non-ischaemic HFpEF	.	.	.	.	.	.	.	.	.	.	.	-0.126121	-0.195663	-0.182615	0.0497712	0.184878	0.0404067	0.0113896	0.290915	1.42e-06	6.2e-06	0.0201167	0.531909	1.75e-05	2.76e-05
Ribitol	metabolon	GCST90199642	Carbohydrate/energy metabolism	9	113.526	All-cause HF	mr_ivw	1.03 (1.01-1.05)	0.0254698	0.0099672	0.0106076	0	.	.	5.30782	0.724226	.	0.152716	0.74639	0.128625	0.0481379	0.179087	0.0405238	0.00154549	4.29e-05	8.72e-09	0.00150328	0.00336683	0.00153979	2.31e-07	0.00438805
3beta-hydroxy-5-cholestenoate	metabolon	GCST90200014	Lipid metabolism	8	.	All-cause HF	mr_egger	1.02 (0.97-1.08)	0.0228666	0.0272762	0.401842	-0.0104568	0.00759126	0.168364	5.96014	0.42767	.	-0.197436	-0.279543	-0.293468	0.0480407	0.177271	0.0403448	4.2e-05	0.11626	0.0188755	3.49e-13	0.00012036	0.306837	0.0490128	3.7e-12
3beta-hydroxy-5-cholestenoate	metabolon	GCST90200014	Lipid metabolism	8	.	All-cause HF	mr_weighted_median	0.99 (0.97-1.02)	-0.0058023	0.0142512	0.683903	0	.	.	.	.	.	-0.197436	-0.279543	-0.293468	0.0480407	0.177271	0.0403448	4.2e-05	0.11626	0.0188755	3.49e-13	0.00012036	0.306837	0.0490128	3.7e-12
3beta-hydroxy-5-cholestenoate	metabolon	GCST90200014	Lipid metabolism	8	.	All-cause HF	mr_weighted_mode	0.99 (0.97-1.02)	-0.0050275	0.0149018	0.735833	0	.	.	.	.	.	-0.197436	-0.279543	-0.293468	0.0480407	0.177271	0.0403448	4.2e-05	0.11626	0.0188755	3.49e-13	0.00012036	0.306837	0.0490128	3.7e-12
3beta-hydroxy-5-cholestenoate	metabolon	GCST90200014	Lipid metabolism	7	89.1607	Non-ischaemic HFrEF	mr_ivw	1.08 (0.95-1.22)	0.0739815	0.0632333	0.24201	0	.	.	6.75117	0.344473	.	-0.197436	-0.279543	-0.293468	0.0480407	0.177271	0.0403448	4.2e-05	0.11626	0.0188755	3.49e-13	0.00012036	0.306837	0.0490128	3.7e-12
3beta-hydroxy-5-cholestenoate	metabolon	GCST90200014	Lipid metabolism	7	.	Non-ischaemic HFrEF	mr_egger	1.25 (0.96-1.63)	0.223195	0.13568	0.0999668	-0.0453664	0.0368937	0.218828	5.18361	0.393886	.	-0.197436	-0.279543	-0.293468	0.0480407	0.177271	0.0403448	4.2e-05	0.11626	0.0188755	3.49e-13	0.00012036	0.306837	0.0490128	3.7e-12
3beta-hydroxy-5-cholestenoate	metabolon	GCST90200014	Lipid metabolism	7	.	Non-ischaemic HFrEF	mr_weighted_median	1.10 (0.96-1.26)	0.0946558	0.0705271	0.179557	0	.	.	.	.	.	-0.197436	-0.279543	-0.293468	0.0480407	0.177271	0.0403448	4.2e-05	0.11626	0.0188755	3.49e-13	0.00012036	0.306837	0.0490128	3.7e-12
3beta-hydroxy-5-cholestenoate	metabolon	GCST90200014	Lipid metabolism	7	.	Non-ischaemic HFrEF	mr_weighted_mode	1.10 (0.95-1.28)	0.0981863	0.0747372	0.188929	0	.	.	.	.	.	-0.197436	-0.279543	-0.293468	0.0480407	0.177271	0.0403448	4.2e-05	0.11626	0.0188755	3.49e-13	0.00012036	0.306837	0.0490128	3.7e-12
3beta-hydroxy-5-cholestenoate	metabolon	GCST90200014	Lipid metabolism	7	89.1607	Non-ischaemic HFpEF	mr_ivw	1.11 (0.93-1.32)	0.101979	0.0879916	0.246471	0	.	.	9.68053	0.138766	.	-0.197436	-0.279543	-0.293468	0.0480407	0.177271	0.0403448	4.2e-05	0.11626	0.0188755	3.49e-13	0.00012036	0.306837	0.0490128	3.7e-12
3beta-hydroxy-5-cholestenoate	metabolon	GCST90200014	Lipid metabolism	7	.	Non-ischaemic HFpEF	mr_egger	1.11 (0.73-1.68)	0.103233	0.212086	0.626434	-0.0003805	0.057312	0.994703	9.68044	0.0848129	.	-0.197436	-0.279543	-0.293468	0.0480407	0.177271	0.0403448	4.2e-05	0.11626	0.0188755	3.49e-13	0.00012036	0.306837	0.0490128	3.7e-12
3beta-hydroxy-5-cholestenoate	metabolon	GCST90200014	Lipid metabolism	7	.	Non-ischaemic HFpEF	mr_weighted_median	1.18 (1.00-1.39)	0.163159	0.0831885	0.0498422	0	.	.	.	.	.	-0.197436	-0.279543	-0.293468	0.0480407	0.177271	0.0403448	4.2e-05	0.11626	0.0188755	3.49e-13	0.00012036	0.306837	0.0490128	3.7e-12
3beta-hydroxy-5-cholestenoate	metabolon	GCST90200014	Lipid metabolism	7	.	Non-ischaemic HFpEF	mr_weighted_mode	1.18 (0.99-1.40)	0.16591	0.0878492	0.0589482	0	.	.	.	.	.	-0.197436	-0.279543	-0.293468	0.0480407	0.177271	0.0403448	4.2e-05	0.11626	0.0188755	3.49e-13	0.00012036	0.306837	0.0490128	3.7e-12
X-21471	metabolon	GCST90200586	Unknown	12	124.814	All-cause HF	mr_ivw	0.98 (0.96-1.00)	-0.0217144	0.008915	0.0148626	0	.	.	4.73271	0.943417	.	0.202899	0.624045	0.147625	0.0609786	0.164543	0.0400754	0.00089984	0.00019075	1.68e-05	0.00022989	0.0020945	0.00477898	0.00015579	0.00080301
2-hydroxybutyrate/2-hydroxyisobutyrate	metabolon	GCST90200032	Amino acid metabolism	.	.	All-cause HF	mr_egger	.	.	.	.	0	.	.	.	.	.	0.47804	0.869569	0.165991	0.0475878	0.185832	0.0403895	6.06e-23	4.82e-06	1.09e-05	3.96e-05	1.56e-21	0.00048946	0.00010914	0.00016008
2-hydroxybutyrate/2-hydroxyisobutyrate	metabolon	GCST90200032	Amino acid metabolism	.	.	All-cause HF	mr_weighted_median	.	.	.	.	0	.	.	.	.	.	0.47804	0.869569	0.165991	0.0475878	0.185832	0.0403895	6.06e-23	4.82e-06	1.09e-05	3.96e-05	1.56e-21	0.00048946	0.00010914	0.00016008
2-hydroxybutyrate/2-hydroxyisobutyrate	metabolon	GCST90200032	Amino acid metabolism	.	.	All-cause HF	mr_weighted_mode	.	.	.	.	0	.	.	.	.	.	0.47804	0.869569	0.165991	0.0475878	0.185832	0.0403895	6.06e-23	4.82e-06	1.09e-05	3.96e-05	1.56e-21	0.00048946	0.00010914	0.00016008
Sphingomyelin (d17:1/14:0, d16:1/15:0)	metabolon	GCST90200169	Lipid metabolism	3	65.5341	Non-ischaemic HFrEF	mr_ivw	1.15 (0.91-1.46)	0.139874	0.119993	0.243744	0	.	.	0.2101	0.90028	.	-0.142195	-0.180056	-0.111285	0.0437345	0.168239	0.0384351	0.00117672	0.285688	4.32e-06	0.00378658	0.00264277	0.526812	4.77e-05	0.0098142
2-hydroxybutyrate/2-hydroxyisobutyrate	metabolon	GCST90200032	Amino acid metabolism	.	.	Non-ischaemic HFrEF	mr_egger	.	.	.	.	0	.	.	.	.	.	0.47804	0.869569	0.165991	0.0475878	0.185832	0.0403895	6.06e-23	4.82e-06	1.09e-05	3.96e-05	1.56e-21	0.00048946	0.00010914	0.00016008
2-hydroxybutyrate/2-hydroxyisobutyrate	metabolon	GCST90200032	Amino acid metabolism	.	.	Non-ischaemic HFrEF	mr_weighted_median	.	.	.	.	0	.	.	.	.	.	0.47804	0.869569	0.165991	0.0475878	0.185832	0.0403895	6.06e-23	4.82e-06	1.09e-05	3.96e-05	1.56e-21	0.00048946	0.00010914	0.00016008
2-hydroxybutyrate/2-hydroxyisobutyrate	metabolon	GCST90200032	Amino acid metabolism	.	.	Non-ischaemic HFrEF	mr_weighted_mode	.	.	.	.	0	.	.	.	.	.	0.47804	0.869569	0.165991	0.0475878	0.185832	0.0403895	6.06e-23	4.82e-06	1.09e-05	3.96e-05	1.56e-21	0.00048946	0.00010914	0.00016008
Alpha-hydroxyisovalerate	metabolon	GCST90199736	Amino acid metabolism	4	140.321	Non-ischaemic HFpEF	mr_ivw	0.94 (0.80-1.10)	-0.0603735	0.0816036	0.459398	0	.	.	0.380219	0.944298	.	0.489107	0.899978	0.0935314	0.045858	0.164956	0.0377395	1.48e-25	1.28e-07	3.02e-16	0.0131996	5.64e-24	7.26e-05	1.4e-13	0.0298827
2-hydroxybutyrate/2-hydroxyisobutyrate	metabolon	GCST90200032	Amino acid metabolism	.	.	Non-ischaemic HFpEF	mr_egger	.	.	.	.	0	.	.	.	.	.	0.47804	0.869569	0.165991	0.0475878	0.185832	0.0403895	6.06e-23	4.82e-06	1.09e-05	3.96e-05	1.56e-21	0.00048946	0.00010914	0.00016008
2-hydroxybutyrate/2-hydroxyisobutyrate	metabolon	GCST90200032	Amino acid metabolism	.	.	Non-ischaemic HFpEF	mr_weighted_median	.	.	.	.	0	.	.	.	.	.	0.47804	0.869569	0.165991	0.0475878	0.185832	0.0403895	6.06e-23	4.82e-06	1.09e-05	3.96e-05	1.56e-21	0.00048946	0.00010914	0.00016008
2-hydroxybutyrate/2-hydroxyisobutyrate	metabolon	GCST90200032	Amino acid metabolism	.	.	Non-ischaemic HFpEF	mr_weighted_mode	.	.	.	.	0	.	.	.	.	.	0.47804	0.869569	0.165991	0.0475878	0.185832	0.0403895	6.06e-23	4.82e-06	1.09e-05	3.96e-05	1.56e-21	0.00048946	0.00010914	0.00016008
5-oxoproline	metabolon	GCST90200280	Amino acid metabolism	6	209.521	All-cause HF	mr_ivw	1.03 (1.00-1.05)	0.0252735	0.0106352	0.0174826	0	.	.	4.17053	0.525135	.	-0.223725	-0.256163	-0.103669	0.0473931	0.172921	0.0393776	2.6e-06	0.139724	0.00100126	0.00847124	9.19e-06	0.341643	0.00483422	0.0200857
1-palmitoyl-2-stearoyl-gpc (16:0/18:0)	metabolon	GCST90200041	Lipid metabolism	3	.	All-cause HF	mr_egger	0.94 (0.69-1.27)	-0.0658019	0.154659	0.670499	0.0222299	0.0288419	0.440854	4.80857	0.0283185	.	-0.179628	-0.402277	-0.241339	0.0480811	0.186956	0.0417001	0.0001948	0.0324439	8.69e-05	7.14e-09	0.00050257	0.134266	0.00064932	4.86e-08
1-palmitoyl-2-stearoyl-gpc (16:0/18:0)	metabolon	GCST90200041	Lipid metabolism	3	.	All-cause HF	mr_weighted_median	1.03 (0.99-1.08)	0.0332404	0.0209276	0.112207	0	.	.	.	.	.	-0.179628	-0.402277	-0.241339	0.0480811	0.186956	0.0417001	0.0001948	0.0324439	8.69e-05	7.14e-09	0.00050257	0.134266	0.00064932	4.86e-08
1-palmitoyl-2-stearoyl-gpc (16:0/18:0)	metabolon	GCST90200041	Lipid metabolism	3	.	All-cause HF	mr_weighted_mode	1.03 (0.99-1.07)	0.0261309	0.0206994	0.206806	0	.	.	.	.	.	-0.179628	-0.402277	-0.241339	0.0480811	0.186956	0.0417001	0.0001948	0.0324439	8.69e-05	7.14e-09	0.00050257	0.134266	0.00064932	4.86e-08
X-16087	metabolon	GCST90200537	Unknown	10	72.1733	Non-ischaemic HFrEF	mr_ivw	1.07 (0.95-1.21)	0.0697851	0.0601806	0.246214	0	.	.	4.58662	0.868754	.	0.336403	0.355225	0.230339	0.0680246	0.191071	0.0417336	8.56e-07	0.06422	0.00090297	3.4e-08	3.27e-06	0.21648	0.00445241	2.14e-07
1-palmitoyl-2-stearoyl-gpc (16:0/18:0)	metabolon	GCST90200041	Lipid metabolism	3	.	Non-ischaemic HFrEF	mr_egger	1.00 (0.45-2.20)	-0.0031721	0.404116	0.993737	0.00074531	0.0766344	0.99224	1.22197	0.268974	.	-0.179628	-0.402277	-0.241339	0.0480811	0.186956	0.0417001	0.0001948	0.0324439	8.69e-05	7.14e-09	0.00050257	0.134266	0.00064932	4.86e-08
1-palmitoyl-2-stearoyl-gpc (16:0/18:0)	metabolon	GCST90200041	Lipid metabolism	3	.	Non-ischaemic HFrEF	mr_weighted_median	1.00 (0.82-1.21)	-0.0033024	0.098858	0.973351	0	.	.	.	.	.	-0.179628	-0.402277	-0.241339	0.0480811	0.186956	0.0417001	0.0001948	0.0324439	8.69e-05	7.14e-09	0.00050257	0.134266	0.00064932	4.86e-08
1-palmitoyl-2-stearoyl-gpc (16:0/18:0)	metabolon	GCST90200041	Lipid metabolism	3	.	Non-ischaemic HFrEF	mr_weighted_mode	0.98 (0.80-1.21)	-0.0175542	0.106599	0.8692	0	.	.	.	.	.	-0.179628	-0.402277	-0.241339	0.0480811	0.186956	0.0417001	0.0001948	0.0324439	8.69e-05	7.14e-09	0.00050257	0.134266	0.00064932	4.86e-08
1-palmitoyl-2-stearoyl-gpc (16:0/18:0)	metabolon	GCST90200041	Lipid metabolism	3	100.88	Non-ischaemic HFpEF	mr_ivw	1.14 (0.92-1.43)	0.134949	0.113932	0.236227	0	.	.	0.710434	0.701021	.	-0.179628	-0.402277	-0.241339	0.0480811	0.186956	0.0417001	0.0001948	0.0324439	8.69e-05	7.14e-09	0.00050257	0.134266	0.00064932	4.86e-08
1-palmitoyl-2-stearoyl-gpc (16:0/18:0)	metabolon	GCST90200041	Lipid metabolism	3	.	Non-ischaemic HFpEF	mr_egger	1.01 (0.39-2.58)	0.00860851	0.479872	0.985687	0.0253281	0.0934515	0.786368	0.636977	0.424808	.	-0.179628	-0.402277	-0.241339	0.0480811	0.186956	0.0417001	0.0001948	0.0324439	8.69e-05	7.14e-09	0.00050257	0.134266	0.00064932	4.86e-08
1-palmitoyl-2-stearoyl-gpc (16:0/18:0)	metabolon	GCST90200041	Lipid metabolism	3	.	Non-ischaemic HFpEF	mr_weighted_median	1.14 (0.90-1.44)	0.128905	0.119823	0.282018	0	.	.	.	.	.	-0.179628	-0.402277	-0.241339	0.0480811	0.186956	0.0417001	0.0001948	0.0324439	8.69e-05	7.14e-09	0.00050257	0.134266	0.00064932	4.86e-08
1-palmitoyl-2-stearoyl-gpc (16:0/18:0)	metabolon	GCST90200041	Lipid metabolism	3	.	Non-ischaemic HFpEF	mr_weighted_mode	1.11 (0.86-1.43)	0.105369	0.128095	0.410743	0	.	.	.	.	.	-0.179628	-0.402277	-0.241339	0.0480811	0.186956	0.0417001	0.0001948	0.0324439	8.69e-05	7.14e-09	0.00050257	0.134266	0.00064932	4.86e-08
4-hydroxyphenylpyruvate	metabolon	GCST90200300	Amino acid metabolism	2	37.2823	All-cause HF	mr_ivw	1.08 (1.01-1.15)	0.0764544	0.0324459	0.0184549	0	.	.	0.901138	0.342477	.	0.330215	0.159169	0.153847	0.04876	0.167977	0.041057	1.89e-11	0.344255	0.00875374	0.00017885	1.55e-10	0.579329	0.0271067	0.00064071
1-stearoyl-2-arachidonoyl-GPE (18:0/20:4)	metabolon	GCST90200045	Lipid metabolism	8	.	All-cause HF	mr_egger	0.99 (0.91-1.09)	-0.0052667	0.0465828	0.909982	0.00856681	0.0114458	0.45418	28.0402	9.23e-05	.	0.106283	0.500071	0.105569	0.0466041	0.190121	0.0388816	0.0227288	0.00911329	4.13e-05	0.00662462	0.0370511	0.0640002	0.00034167	0.0160957
1-stearoyl-2-arachidonoyl-GPE (18:0/20:4)	metabolon	GCST90200045	Lipid metabolism	8	.	All-cause HF	mr_weighted_median	1.02 (0.99-1.05)	0.0196005	0.0128494	0.127158	0	.	.	.	.	.	0.106283	0.500071	0.105569	0.0466041	0.190121	0.0388816	0.0227288	0.00911329	4.13e-05	0.00662462	0.0370511	0.0640002	0.00034167	0.0160957
1-stearoyl-2-arachidonoyl-GPE (18:0/20:4)	metabolon	GCST90200045	Lipid metabolism	8	.	All-cause HF	mr_weighted_mode	1.02 (1.00-1.04)	0.0166331	0.0104328	0.110867	0	.	.	.	.	.	0.106283	0.500071	0.105569	0.0466041	0.190121	0.0388816	0.0227288	0.00911329	4.13e-05	0.00662462	0.0370511	0.0640002	0.00034167	0.0160957
Total cholesterol in HDL	nightingale	GCST90301971	Lipid metabolism	144	96.5884	Non-ischaemic HFrEF	mr_ivw	0.94 (0.84-1.05)	-0.0627183	0.0567905	0.269428	0	.	.	191.398	0.00427953	.	-0.431379	-0.142735	-0.215413	0.0465364	0.164517	0.0161297	7.35e-20	0.386562	6.26e-06	1.11e-40	1.02e-18	0.536891	4.55e-05	8.21e-39
1-stearoyl-2-arachidonoyl-GPE (18:0/20:4)	metabolon	GCST90200045	Lipid metabolism	8	.	Non-ischaemic HFrEF	mr_egger	0.96 (0.78-1.17)	-0.0435762	0.103859	0.674799	0.0174689	0.0250376	0.485361	3.47155	0.747751	.	0.106283	0.500071	0.105569	0.0466041	0.190121	0.0388816	0.0227288	0.00911329	4.13e-05	0.00662462	0.0370511	0.0640002	0.00034167	0.0160957
1-stearoyl-2-arachidonoyl-GPE (18:0/20:4)	metabolon	GCST90200045	Lipid metabolism	8	.	Non-ischaemic HFrEF	mr_weighted_median	0.99 (0.88-1.10)	-0.0145782	0.0552734	0.791975	0	.	.	.	.	.	0.106283	0.500071	0.105569	0.0466041	0.190121	0.0388816	0.0227288	0.00911329	4.13e-05	0.00662462	0.0370511	0.0640002	0.00034167	0.0160957
1-stearoyl-2-arachidonoyl-GPE (18:0/20:4)	metabolon	GCST90200045	Lipid metabolism	8	.	Non-ischaemic HFrEF	mr_weighted_mode	0.99 (0.87-1.11)	-0.0141516	0.061619	0.818353	0	.	.	.	.	.	0.106283	0.500071	0.105569	0.0466041	0.190121	0.0388816	0.0227288	0.00911329	4.13e-05	0.00662462	0.0370511	0.0640002	0.00034167	0.0160957
1-stearoyl-2-arachidonoyl-GPE (18:0/20:4)	metabolon	GCST90200045	Lipid metabolism	8	165.979	Non-ischaemic HFpEF	mr_ivw	1.00 (0.88-1.13)	-0.001338	0.0652385	0.983637	0	.	.	11.4083	0.121773	.	0.106283	0.500071	0.105569	0.0466041	0.190121	0.0388816	0.0227288	0.00911329	4.13e-05	0.00662462	0.0370511	0.0640002	0.00034167	0.0160957
1-stearoyl-2-arachidonoyl-GPE (18:0/20:4)	metabolon	GCST90200045	Lipid metabolism	8	.	Non-ischaemic HFpEF	mr_egger	1.16 (0.85-1.58)	0.149073	0.156361	0.340392	-0.0402746	0.038115	0.290667	9.61845	0.141667	.	0.106283	0.500071	0.105569	0.0466041	0.190121	0.0388816	0.0227288	0.00911329	4.13e-05	0.00662462	0.0370511	0.0640002	0.00034167	0.0160957
1-stearoyl-2-arachidonoyl-GPE (18:0/20:4)	metabolon	GCST90200045	Lipid metabolism	8	.	Non-ischaemic HFpEF	mr_weighted_median	1.05 (0.92-1.20)	0.0480053	0.0675564	0.477335	0	.	.	.	.	.	0.106283	0.500071	0.105569	0.0466041	0.190121	0.0388816	0.0227288	0.00911329	4.13e-05	0.00662462	0.0370511	0.0640002	0.00034167	0.0160957
1-stearoyl-2-arachidonoyl-GPE (18:0/20:4)	metabolon	GCST90200045	Lipid metabolism	8	.	Non-ischaemic HFpEF	mr_weighted_mode	1.05 (0.91-1.20)	0.0474496	0.0695764	0.495253	0	.	.	.	.	.	0.106283	0.500071	0.105569	0.0466041	0.190121	0.0388816	0.0227288	0.00911329	4.13e-05	0.00662462	0.0370511	0.0640002	0.00034167	0.0160957
Behenoyl dihydrosphingomyelin (d18:0/22:0)	metabolon	GCST90200059	Lipid metabolism	4	52.2697	All-cause HF	mr_ivw	1.11 (1.02-1.21)	0.10177	0.0434899	0.0192795	0	.	.	10.793	0.0128996	.	0.646117	0.842557	0.0991535	0.0445401	0.167097	0.0411395	2e-44	8.79e-07	0.00013101	0.0159447	4.75e-42	0.00013585	0.00091315	0.0354607
Lactosyl-N-palmitoyl-sphingosine (d18:1/16:0)	metabolon	GCST90200055	Lipid metabolism	4	.	All-cause HF	mr_egger	0.91 (0.81-1.03)	-0.0940718	0.0613409	0.125131	0.0110427	0.00885376	0.212313	2.03742	0.36106	.	-0.107914	-0.535536	-0.186581	0.0448	0.167477	0.0408911	0.0161365	0.00159827	1.84e-12	5.05e-06	0.0274321	0.0241552	1.55e-10	2.26e-05
Lactosyl-N-palmitoyl-sphingosine (d18:1/16:0)	metabolon	GCST90200055	Lipid metabolism	4	.	All-cause HF	mr_weighted_median	0.97 (0.92-1.02)	-0.0333379	0.0262442	0.203979	0	.	.	.	.	.	-0.107914	-0.535536	-0.186581	0.0448	0.167477	0.0408911	0.0161365	0.00159827	1.84e-12	5.05e-06	0.0274321	0.0241552	1.55e-10	2.26e-05
Lactosyl-N-palmitoyl-sphingosine (d18:1/16:0)	metabolon	GCST90200055	Lipid metabolism	4	.	All-cause HF	mr_weighted_mode	0.95 (0.90-1.01)	-0.0474318	0.0281141	0.09158	0	.	.	.	.	.	-0.107914	-0.535536	-0.186581	0.0448	0.167477	0.0408911	0.0161365	0.00159827	1.84e-12	5.05e-06	0.0274321	0.0241552	1.55e-10	2.26e-05
Free cholesterol to total lipids ratio in IDL	nightingale	GCST90301980	Lipoproteins	112	110.846	Non-ischaemic HFrEF	mr_ivw	0.93 (0.82-1.06)	-0.0691802	0.0631387	0.273216	0	.	.	166.631	0.00050233	.	-0.150117	-0.45284	-0.188786	0.0466592	0.180856	0.014773	0.00132503	0.0129157	5.6e-07	2.14e-37	0.00226889	0.0421164	9e-06	1.29e-35
Lactosyl-N-palmitoyl-sphingosine (d18:1/16:0)	metabolon	GCST90200055	Lipid metabolism	4	.	Non-ischaemic HFrEF	mr_egger	0.80 (0.44-1.46)	-0.223622	0.307047	0.466431	0.0263503	0.0434136	0.543878	1.41005	0.494096	.	-0.107914	-0.535536	-0.186581	0.0448	0.167477	0.0408911	0.0161365	0.00159827	1.84e-12	5.05e-06	0.0274321	0.0241552	1.55e-10	2.26e-05
Lactosyl-N-palmitoyl-sphingosine (d18:1/16:0)	metabolon	GCST90200055	Lipid metabolism	4	.	Non-ischaemic HFrEF	mr_weighted_median	0.97 (0.76-1.23)	-0.0323133	0.122538	0.792011	0	.	.	.	.	.	-0.107914	-0.535536	-0.186581	0.0448	0.167477	0.0408911	0.0161365	0.00159827	1.84e-12	5.05e-06	0.0274321	0.0241552	1.55e-10	2.26e-05
Lactosyl-N-palmitoyl-sphingosine (d18:1/16:0)	metabolon	GCST90200055	Lipid metabolism	4	.	Non-ischaemic HFrEF	mr_weighted_mode	1.04 (0.79-1.36)	0.0390528	0.138279	0.777621	0	.	.	.	.	.	-0.107914	-0.535536	-0.186581	0.0448	0.167477	0.0408911	0.0161365	0.00159827	1.84e-12	5.05e-06	0.0274321	0.0241552	1.55e-10	2.26e-05
Lactosyl-N-palmitoyl-sphingosine (d18:1/16:0)	metabolon	GCST90200055	Lipid metabolism	4	53.6622	Non-ischaemic HFpEF	mr_ivw	0.96 (0.76-1.23)	-0.0372496	0.123527	0.762996	0	.	.	2.2958	0.513326	.	-0.107914	-0.535536	-0.186581	0.0448	0.167477	0.0408911	0.0161365	0.00159827	1.84e-12	5.05e-06	0.0274321	0.0241552	1.55e-10	2.26e-05
Lactosyl-N-palmitoyl-sphingosine (d18:1/16:0)	metabolon	GCST90200055	Lipid metabolism	4	.	Non-ischaemic HFpEF	mr_egger	0.64 (0.31-1.30)	-0.451836	0.366057	0.217079	0.0624937	0.0519419	0.22892	0.848236	0.654347	.	-0.107914	-0.535536	-0.186581	0.0448	0.167477	0.0408911	0.0161365	0.00159827	1.84e-12	5.05e-06	0.0274321	0.0241552	1.55e-10	2.26e-05
Lactosyl-N-palmitoyl-sphingosine (d18:1/16:0)	metabolon	GCST90200055	Lipid metabolism	4	.	Non-ischaemic HFpEF	mr_weighted_median	0.93 (0.69-1.24)	-0.0751283	0.148488	0.612889	0	.	.	.	.	.	-0.107914	-0.535536	-0.186581	0.0448	0.167477	0.0408911	0.0161365	0.00159827	1.84e-12	5.05e-06	0.0274321	0.0241552	1.55e-10	2.26e-05
Lactosyl-N-palmitoyl-sphingosine (d18:1/16:0)	metabolon	GCST90200055	Lipid metabolism	4	.	Non-ischaemic HFpEF	mr_weighted_mode	0.92 (0.65-1.29)	-0.0868529	0.173146	0.615937	0	.	.	.	.	.	-0.107914	-0.535536	-0.186581	0.0448	0.167477	0.0408911	0.0161365	0.00159827	1.84e-12	5.05e-06	0.0274321	0.0241552	1.55e-10	2.26e-05
Phospholipids in very large HDL	nightingale	GCST90302134	Lipoproteins	156	111.059	All-cause HF	mr_ivw	0.96 (0.93-0.99)	-0.0388879	0.0166701	0.0196591	0	.	.	487.151	5.48e-36	.	-0.45204	-0.404804	-0.228658	0.0457159	0.175981	0.0167182	2.71e-22	0.0224011	1.12e-08	1.39e-42	6.16e-21	0.063003	6.32e-07	1.46e-40
Sphingomyelin (d18:0/18:0, d19:0/17:0)	metabolon	GCST90200056	Lipid metabolism	.	.	All-cause HF	mr_egger	.	.	.	.	0	.	.	.	.	.	0.506299	0.629969	0.159197	0.0476012	0.165885	0.039713	2.02e-25	0.00018297	0.00025556	6.11e-05	7.39e-24	0.00471159	0.00161159	0.00024135
Sphingomyelin (d18:0/18:0, d19:0/17:0)	metabolon	GCST90200056	Lipid metabolism	.	.	All-cause HF	mr_weighted_median	.	.	.	.	0	.	.	.	.	.	0.506299	0.629969	0.159197	0.0476012	0.165885	0.039713	2.02e-25	0.00018297	0.00025556	6.11e-05	7.39e-24	0.00471159	0.00161159	0.00024135
Sphingomyelin (d18:0/18:0, d19:0/17:0)	metabolon	GCST90200056	Lipid metabolism	.	.	All-cause HF	mr_weighted_mode	.	.	.	.	0	.	.	.	.	.	0.506299	0.629969	0.159197	0.0476012	0.165885	0.039713	2.02e-25	0.00018297	0.00025556	6.11e-05	7.39e-24	0.00471159	0.00161159	0.00024135
1-linoleoyl-2-arachidonoyl-GPC (18:2/20:4n6)	metabolon	GCST90200073	Lipid metabolism	8	90.6435	Non-ischaemic HFrEF	mr_ivw	1.08 (0.94-1.24)	0.0748648	0.0701339	0.285767	0	.	.	10.1552	0.179948	.	-0.136762	-0.416788	-0.249454	0.0472773	0.192555	0.0406904	0.00387991	0.0313746	5.58e-05	8.76e-10	0.00777616	0.13101	0.00045407	6.46e-09
Sphingomyelin (d18:0/18:0, d19:0/17:0)	metabolon	GCST90200056	Lipid metabolism	.	.	Non-ischaemic HFrEF	mr_egger	.	.	.	.	0	.	.	.	.	.	0.506299	0.629969	0.159197	0.0476012	0.165885	0.039713	2.02e-25	0.00018297	0.00025556	6.11e-05	7.39e-24	0.00471159	0.00161159	0.00024135
Sphingomyelin (d18:0/18:0, d19:0/17:0)	metabolon	GCST90200056	Lipid metabolism	.	.	Non-ischaemic HFrEF	mr_weighted_median	.	.	.	.	0	.	.	.	.	.	0.506299	0.629969	0.159197	0.0476012	0.165885	0.039713	2.02e-25	0.00018297	0.00025556	6.11e-05	7.39e-24	0.00471159	0.00161159	0.00024135
Sphingomyelin (d18:0/18:0, d19:0/17:0)	metabolon	GCST90200056	Lipid metabolism	.	.	Non-ischaemic HFrEF	mr_weighted_mode	.	.	.	.	0	.	.	.	.	.	0.506299	0.629969	0.159197	0.0476012	0.165885	0.039713	2.02e-25	0.00018297	0.00025556	6.11e-05	7.39e-24	0.00471159	0.00161159	0.00024135
Sphingomyelin (d18:0/18:0, d19:0/17:0)	metabolon	GCST90200056	Lipid metabolism	1	69.8784	Non-ischaemic HFpEF	mr_ivw	0.97 (0.63-1.48)	-0.0321438	0.216588	0.882019	0	.	.	.	.	.	0.506299	0.629969	0.159197	0.0476012	0.165885	0.039713	2.02e-25	0.00018297	0.00025556	6.11e-05	7.39e-24	0.00471159	0.00161159	0.00024135
Sphingomyelin (d18:0/18:0, d19:0/17:0)	metabolon	GCST90200056	Lipid metabolism	.	.	Non-ischaemic HFpEF	mr_egger	.	.	.	.	0	.	.	.	.	.	0.506299	0.629969	0.159197	0.0476012	0.165885	0.039713	2.02e-25	0.00018297	0.00025556	6.11e-05	7.39e-24	0.00471159	0.00161159	0.00024135
Sphingomyelin (d18:0/18:0, d19:0/17:0)	metabolon	GCST90200056	Lipid metabolism	.	.	Non-ischaemic HFpEF	mr_weighted_median	.	.	.	.	0	.	.	.	.	.	0.506299	0.629969	0.159197	0.0476012	0.165885	0.039713	2.02e-25	0.00018297	0.00025556	6.11e-05	7.39e-24	0.00471159	0.00161159	0.00024135
Sphingomyelin (d18:0/18:0, d19:0/17:0)	metabolon	GCST90200056	Lipid metabolism	.	.	Non-ischaemic HFpEF	mr_weighted_mode	.	.	.	.	0	.	.	.	.	.	0.506299	0.629969	0.159197	0.0476012	0.165885	0.039713	2.02e-25	0.00018297	0.00025556	6.11e-05	7.39e-24	0.00471159	0.00161159	0.00024135
Total lipids in very large HDL	nightingale	GCST90302132	Lipoproteins	136	112.265	All-cause HF	mr_ivw	0.96 (0.92-0.99)	-0.0428623	0.0190158	0.0241934	0	.	.	492.479	3.74e-42	.	-0.437767	-0.295611	-0.214785	0.0455049	0.176441	0.0158749	3.18e-21	0.0952805	6.52e-08	1.04e-41	6.62e-20	0.184811	2.1e-06	9.35e-40
1-(1-enyl-palmitoyl)-2-oleoyl-GPC (P-16:0/18:1)	metabolon	GCST90200057	Lipid metabolism	4	.	All-cause HF	mr_egger	1.32 (0.46-3.78)	0.277805	0.536838	0.604818	-0.031749	0.0563607	0.573219	9.37226	0.00922229	.	-0.635723	-0.753122	-0.347508	0.0427285	0.17264	0.0396879	1.68e-46	2.01e-05	2.42e-13	2.02e-18	7.97e-44	0.00097828	3.2e-11	2.74e-17
1-(1-enyl-palmitoyl)-2-oleoyl-GPC (P-16:0/18:1)	metabolon	GCST90200057	Lipid metabolism	4	.	All-cause HF	mr_weighted_median	0.98 (0.91-1.04)	-0.023308	0.0338927	0.491642	0	.	.	.	.	.	-0.635723	-0.753122	-0.347508	0.0427285	0.17264	0.0396879	1.68e-46	2.01e-05	2.42e-13	2.02e-18	7.97e-44	0.00097828	3.2e-11	2.74e-17
1-(1-enyl-palmitoyl)-2-oleoyl-GPC (P-16:0/18:1)	metabolon	GCST90200057	Lipid metabolism	4	.	All-cause HF	mr_weighted_mode	0.99 (0.87-1.12)	-0.0121973	0.0621776	0.844479	0	.	.	.	.	.	-0.635723	-0.753122	-0.347508	0.0427285	0.17264	0.0396879	1.68e-46	2.01e-05	2.42e-13	2.02e-18	7.97e-44	0.00097828	3.2e-11	2.74e-17
Concentration of very large HDL particles	nightingale	GCST90302133	Lipoproteins	140	110.311	Non-ischaemic HFrEF	mr_ivw	0.95 (0.86-1.05)	-0.0538161	0.050534	0.2869	0	.	.	166.145	0.0579669	.	-0.415074	-0.302539	-0.215883	0.0458188	0.176117	0.0159206	4.59e-19	0.0872415	6.25e-08	6.92e-42	6.04e-18	0.171554	2.1e-06	6.71e-40
1-(1-enyl-palmitoyl)-2-oleoyl-GPC (P-16:0/18:1)	metabolon	GCST90200057	Lipid metabolism	4	.	Non-ischaemic HFrEF	mr_egger	8.52 (0.21-348.88)	2.14268	1.89391	0.257906	-0.227391	0.199484	0.25433	5.09016	0.0784669	.	-0.635723	-0.753122	-0.347508	0.0427285	0.17264	0.0396879	1.68e-46	2.01e-05	2.42e-13	2.02e-18	7.97e-44	0.00097828	3.2e-11	2.74e-17
1-(1-enyl-palmitoyl)-2-oleoyl-GPC (P-16:0/18:1)	metabolon	GCST90200057	Lipid metabolism	4	.	Non-ischaemic HFrEF	mr_weighted_median	0.95 (0.71-1.27)	-0.0526961	0.150302	0.725888	0	.	.	.	.	.	-0.635723	-0.753122	-0.347508	0.0427285	0.17264	0.0396879	1.68e-46	2.01e-05	2.42e-13	2.02e-18	7.97e-44	0.00097828	3.2e-11	2.74e-17
1-(1-enyl-palmitoyl)-2-oleoyl-GPC (P-16:0/18:1)	metabolon	GCST90200057	Lipid metabolism	4	.	Non-ischaemic HFrEF	mr_weighted_mode	0.89 (0.55-1.44)	-0.119403	0.246864	0.628615	0	.	.	.	.	.	-0.635723	-0.753122	-0.347508	0.0427285	0.17264	0.0396879	1.68e-46	2.01e-05	2.42e-13	2.02e-18	7.97e-44	0.00097828	3.2e-11	2.74e-17
1-(1-enyl-palmitoyl)-2-oleoyl-GPC (P-16:0/18:1)	metabolon	GCST90200057	Lipid metabolism	4	47.5035	Non-ischaemic HFpEF	mr_ivw	1.15 (0.88-1.50)	0.14017	0.135847	0.302153	0	.	.	2.47934	0.479037	.	-0.635723	-0.753122	-0.347508	0.0427285	0.17264	0.0396879	1.68e-46	2.01e-05	2.42e-13	2.02e-18	7.97e-44	0.00097828	3.2e-11	2.74e-17
1-(1-enyl-palmitoyl)-2-oleoyl-GPC (P-16:0/18:1)	metabolon	GCST90200057	Lipid metabolism	4	.	Non-ischaemic HFpEF	mr_egger	0.22 (0.01-3.52)	-1.53569	1.42506	0.281197	0.177288	0.150069	0.237454	1.08369	0.581675	.	-0.635723	-0.753122	-0.347508	0.0427285	0.17264	0.0396879	1.68e-46	2.01e-05	2.42e-13	2.02e-18	7.97e-44	0.00097828	3.2e-11	2.74e-17
1-(1-enyl-palmitoyl)-2-oleoyl-GPC (P-16:0/18:1)	metabolon	GCST90200057	Lipid metabolism	4	.	Non-ischaemic HFpEF	mr_weighted_median	1.05 (0.76-1.45)	0.05027	0.162754	0.75742	0	.	.	.	.	.	-0.635723	-0.753122	-0.347508	0.0427285	0.17264	0.0396879	1.68e-46	2.01e-05	2.42e-13	2.02e-18	7.97e-44	0.00097828	3.2e-11	2.74e-17
1-(1-enyl-palmitoyl)-2-oleoyl-GPC (P-16:0/18:1)	metabolon	GCST90200057	Lipid metabolism	4	.	Non-ischaemic HFpEF	mr_weighted_mode	1.02 (0.68-1.52)	0.0203531	0.203919	0.920496	0	.	.	.	.	.	-0.635723	-0.753122	-0.347508	0.0427285	0.17264	0.0396879	1.68e-46	2.01e-05	2.42e-13	2.02e-18	7.97e-44	0.00097828	3.2e-11	2.74e-17
Glycerophosphorylcholine (GPC)	metabolon	GCST90199629	Lipid metabolism	1	49.2252	All-cause HF	mr_ivw	0.91 (0.83-0.99)	-0.0997242	0.0450367	0.0268091	0	.	.	.	.	.	-0.318958	-0.553006	-0.262792	0.0494107	0.17904	0.0399234	1.51e-10	0.0022364	2.48e-10	4.63e-11	1.06e-09	0.0280155	9.99e-09	4.05e-10
Behenoyl dihydrosphingomyelin (d18:0/22:0)	metabolon	GCST90200059	Lipid metabolism	4	.	All-cause HF	mr_egger	2.58 (1.06-6.31)	0.949195	0.45525	0.0370696	-0.0980076	0.0525196	0.0620253	3.93733	0.139643	.	0.646117	0.842557	0.0991535	0.0445401	0.167097	0.0411395	2e-44	8.79e-07	0.00013101	0.0159447	4.75e-42	0.00013585	0.00091315	0.0354607
Behenoyl dihydrosphingomyelin (d18:0/22:0)	metabolon	GCST90200059	Lipid metabolism	4	.	All-cause HF	mr_weighted_median	1.12 (1.05-1.20)	0.117577	0.033112	0.00038393	0	.	.	.	.	.	0.646117	0.842557	0.0991535	0.0445401	0.167097	0.0411395	2e-44	8.79e-07	0.00013101	0.0159447	4.75e-42	0.00013585	0.00091315	0.0354607
Behenoyl dihydrosphingomyelin (d18:0/22:0)	metabolon	GCST90200059	Lipid metabolism	4	.	All-cause HF	mr_weighted_mode	1.14 (1.05-1.23)	0.126879	0.0402386	0.00161507	0	.	.	.	.	.	0.646117	0.842557	0.0991535	0.0445401	0.167097	0.0411395	2e-44	8.79e-07	0.00013101	0.0159447	4.75e-42	0.00013585	0.00091315	0.0354607
Choline phosphate	metabolon	GCST90200363	Lipid metabolism	2	58.1853	Non-ischaemic HFrEF	mr_ivw	0.87 (0.67-1.13)	-0.140676	0.13337	0.291525	0	.	.	0.33339	0.563669	.	-0.170797	-0.0476846	-0.176109	0.0555881	0.25827	0.0393955	0.00216476	0.853667	0.00289337	7.81e-06	0.0046104	0.920173	0.0117124	3.41e-05
Behenoyl dihydrosphingomyelin (d18:0/22:0)	metabolon	GCST90200059	Lipid metabolism	4	.	Non-ischaemic HFrEF	mr_egger	7.70 (0.36-166.45)	2.04128	1.56808	0.192995	-0.229433	0.1816	0.206447	0.947826	0.622561	.	0.646117	0.842557	0.0991535	0.0445401	0.167097	0.0411395	2e-44	8.79e-07	0.00013101	0.0159447	4.75e-42	0.00013585	0.00091315	0.0354607
Behenoyl dihydrosphingomyelin (d18:0/22:0)	metabolon	GCST90200059	Lipid metabolism	4	.	Non-ischaemic HFrEF	mr_weighted_median	1.06 (0.82-1.38)	0.0629556	0.131233	0.631423	0	.	.	.	.	.	0.646117	0.842557	0.0991535	0.0445401	0.167097	0.0411395	2e-44	8.79e-07	0.00013101	0.0159447	4.75e-42	0.00013585	0.00091315	0.0354607
Behenoyl dihydrosphingomyelin (d18:0/22:0)	metabolon	GCST90200059	Lipid metabolism	4	.	Non-ischaemic HFrEF	mr_weighted_mode	1.09 (0.80-1.48)	0.0862787	0.157305	0.583362	0	.	.	.	.	.	0.646117	0.842557	0.0991535	0.0445401	0.167097	0.0411395	2e-44	8.79e-07	0.00013101	0.0159447	4.75e-42	0.00013585	0.00091315	0.0354607
Behenoyl dihydrosphingomyelin (d18:0/22:0)	metabolon	GCST90200059	Lipid metabolism	4	52.2697	Non-ischaemic HFpEF	mr_ivw	1.24 (0.97-1.59)	0.214822	0.126573	0.0896547	0	.	.	2.05162	0.561761	.	0.646117	0.842557	0.0991535	0.0445401	0.167097	0.0411395	2e-44	8.79e-07	0.00013101	0.0159447	4.75e-42	0.00013585	0.00091315	0.0354607
Behenoyl dihydrosphingomyelin (d18:0/22:0)	metabolon	GCST90200059	Lipid metabolism	4	.	Non-ischaemic HFpEF	mr_egger	3.33 (0.08-134.67)	1.20238	1.88799	0.524218	-0.114681	0.218751	0.600103	1.77678	0.411317	.	0.646117	0.842557	0.0991535	0.0445401	0.167097	0.0411395	2e-44	8.79e-07	0.00013101	0.0159447	4.75e-42	0.00013585	0.00091315	0.0354607
Behenoyl dihydrosphingomyelin (d18:0/22:0)	metabolon	GCST90200059	Lipid metabolism	4	.	Non-ischaemic HFpEF	mr_weighted_median	1.20 (0.89-1.63)	0.185243	0.154924	0.231814	0	.	.	.	.	.	0.646117	0.842557	0.0991535	0.0445401	0.167097	0.0411395	2e-44	8.79e-07	0.00013101	0.0159447	4.75e-42	0.00013585	0.00091315	0.0354607
Behenoyl dihydrosphingomyelin (d18:0/22:0)	metabolon	GCST90200059	Lipid metabolism	4	.	Non-ischaemic HFpEF	mr_weighted_mode	1.16 (0.78-1.72)	0.148173	0.200238	0.459311	0	.	.	.	.	.	0.646117	0.842557	0.0991535	0.0445401	0.167097	0.0411395	2e-44	8.79e-07	0.00013101	0.0159447	4.75e-42	0.00013585	0.00091315	0.0354607
1-oleoyl-GPC (18:1)	metabolon	GCST90199727	Lipid metabolism	1	77.1255	All-cause HF	mr_ivw	0.92 (0.86-0.99)	-0.0796449	0.0359687	0.0268091	0	.	.	.	.	.	-0.645591	-0.404036	-0.314836	0.0462894	0.170216	0.0387615	2.19e-41	0.0183851	5.59e-06	4.57e-16	3.47e-39	0.100253	5.95e-05	5.76e-15
1-(1-enyl-palmitoyl)-2-linoleoyl-GPC (p-16:0/18:2)	metabolon	GCST90200060	Lipid metabolism	.	.	All-cause HF	mr_egger	.	.	.	.	0	.	.	.	.	.	-0.323482	-0.14427	-0.313428	0.0461859	0.179699	0.0408199	3.9e-12	0.422896	0.00084295	1.61e-14	3.5e-11	0.644036	0.00420114	1.81e-13
1-(1-enyl-palmitoyl)-2-linoleoyl-GPC (p-16:0/18:2)	metabolon	GCST90200060	Lipid metabolism	.	.	All-cause HF	mr_weighted_median	.	.	.	.	0	.	.	.	.	.	-0.323482	-0.14427	-0.313428	0.0461859	0.179699	0.0408199	3.9e-12	0.422896	0.00084295	1.61e-14	3.5e-11	0.644036	0.00420114	1.81e-13
1-(1-enyl-palmitoyl)-2-linoleoyl-GPC (p-16:0/18:2)	metabolon	GCST90200060	Lipid metabolism	2	.	All-cause HF	mr_weighted_mode	0.89 (0.82-0.96)	-0.116592	0.0407239	0.00419661	0	.	.	.	.	.	-0.323482	-0.14427	-0.313428	0.0461859	0.179699	0.0408199	3.9e-12	0.422896	0.00084295	1.61e-14	3.5e-11	0.644036	0.00420114	1.81e-13
Palmitoyl sphingomyelin (d18:1/16:0)	metabolon	GCST90199876	Lipid metabolism	4	35.6626	Non-ischaemic HFrEF	mr_ivw	0.83 (0.58-1.18)	-0.192367	0.183462	0.29439	0	.	.	5.60517	0.132482	.	-0.234203	-0.292982	-0.188125	0.0455813	0.170381	0.0384621	3.18e-07	0.0868682	4.2e-08	1e-06	1.33e-06	0.253229	8.28e-07	5.16e-06
1-(1-enyl-palmitoyl)-2-linoleoyl-GPC (p-16:0/18:2)	metabolon	GCST90200060	Lipid metabolism	.	.	Non-ischaemic HFrEF	mr_egger	.	.	.	.	0	.	.	.	.	.	-0.323482	-0.14427	-0.313428	0.0461859	0.179699	0.0408199	3.9e-12	0.422896	0.00084295	1.61e-14	3.5e-11	0.644036	0.00420114	1.81e-13
1-(1-enyl-palmitoyl)-2-linoleoyl-GPC (p-16:0/18:2)	metabolon	GCST90200060	Lipid metabolism	.	.	Non-ischaemic HFrEF	mr_weighted_median	.	.	.	.	0	.	.	.	.	.	-0.323482	-0.14427	-0.313428	0.0461859	0.179699	0.0408199	3.9e-12	0.422896	0.00084295	1.61e-14	3.5e-11	0.644036	0.00420114	1.81e-13
1-(1-enyl-palmitoyl)-2-linoleoyl-GPC (p-16:0/18:2)	metabolon	GCST90200060	Lipid metabolism	2	.	Non-ischaemic HFrEF	mr_weighted_mode	1.27 (0.87-1.85)	0.238485	0.191316	0.212563	0	.	.	.	.	.	-0.323482	-0.14427	-0.313428	0.0461859	0.179699	0.0408199	3.9e-12	0.422896	0.00084295	1.61e-14	3.5e-11	0.644036	0.00420114	1.81e-13
1-(1-enyl-palmitoyl)-2-linoleoyl-GPC (p-16:0/18:2)	metabolon	GCST90200060	Lipid metabolism	2	40.6564	Non-ischaemic HFpEF	mr_ivw	0.98 (0.65-1.47)	-0.0197735	0.206732	0.9238	0	.	.	1.8852	0.169744	.	-0.323482	-0.14427	-0.313428	0.0461859	0.179699	0.0408199	3.9e-12	0.422896	0.00084295	1.61e-14	3.5e-11	0.644036	0.00420114	1.81e-13
1-(1-enyl-palmitoyl)-2-linoleoyl-GPC (p-16:0/18:2)	metabolon	GCST90200060	Lipid metabolism	.	.	Non-ischaemic HFpEF	mr_egger	.	.	.	.	0	.	.	.	.	.	-0.323482	-0.14427	-0.313428	0.0461859	0.179699	0.0408199	3.9e-12	0.422896	0.00084295	1.61e-14	3.5e-11	0.644036	0.00420114	1.81e-13
1-(1-enyl-palmitoyl)-2-linoleoyl-GPC (p-16:0/18:2)	metabolon	GCST90200060	Lipid metabolism	.	.	Non-ischaemic HFpEF	mr_weighted_median	.	.	.	.	0	.	.	.	.	.	-0.323482	-0.14427	-0.313428	0.0461859	0.179699	0.0408199	3.9e-12	0.422896	0.00084295	1.61e-14	3.5e-11	0.644036	0.00420114	1.81e-13
1-(1-enyl-palmitoyl)-2-linoleoyl-GPC (p-16:0/18:2)	metabolon	GCST90200060	Lipid metabolism	2	.	Non-ischaemic HFpEF	mr_weighted_mode	0.86 (0.55-1.35)	-0.145872	0.228169	0.522618	0	.	.	.	.	.	-0.323482	-0.14427	-0.313428	0.0461859	0.179699	0.0408199	3.9e-12	0.422896	0.00084295	1.61e-14	3.5e-11	0.644036	0.00420114	1.81e-13
Free cholesterol in very large HDL	nightingale	GCST90302130	Lipoproteins	131	103.265	All-cause HF	mr_ivw	0.95 (0.91-1.00)	-0.0471431	0.0216214	0.0292286	0	.	.	536.135	1e-50	.	-0.290158	-0.194299	-0.207507	0.0474432	0.181122	0.0153424	1.26e-09	0.284558	1.51e-06	1.11e-41	4.44e-09	0.428137	1.88e-05	9.35e-40
1-stearoyl-2-docosahexaenoyl-GPE (18:0/22:6)	metabolon	GCST90200065	Lipid metabolism	4	.	All-cause HF	mr_egger	1.06 (0.87-1.29)	0.0575737	0.0986786	0.559593	-0.0079632	0.023948	0.739497	17.0709	0.00019638	.	0.332324	0.527477	0.102138	0.0449888	0.182266	0.0385805	2.61e-13	0.00416188	1.6e-06	0.00811149	2.76e-12	0.0370968	1.9e-05	0.0193648
1-stearoyl-2-docosahexaenoyl-GPE (18:0/22:6)	metabolon	GCST90200065	Lipid metabolism	4	.	All-cause HF	mr_weighted_median	1.03 (1.00-1.05)	0.0248115	0.0138283	0.0727721	0	.	.	.	.	.	0.332324	0.527477	0.102138	0.0449888	0.182266	0.0385805	2.61e-13	0.00416188	1.6e-06	0.00811149	2.76e-12	0.0370968	1.9e-05	0.0193648
1-stearoyl-2-docosahexaenoyl-GPE (18:0/22:6)	metabolon	GCST90200065	Lipid metabolism	4	.	All-cause HF	mr_weighted_mode	1.02 (1.00-1.05)	0.0241865	0.0140637	0.085472	0	.	.	.	.	.	0.332324	0.527477	0.102138	0.0449888	0.182266	0.0385805	2.61e-13	0.00416188	1.6e-06	0.00811149	2.76e-12	0.0370968	1.9e-05	0.0193648
Isoleucine	nightingale	GCST90301987	Amino acid metabolism	40	73.6578	Non-ischaemic HFrEF	mr_ivw	1.12 (0.91-1.37)	0.109968	0.104887	0.294435	0	.	.	37.8223	0.523502	.	0.425878	0.699212	0.110493	0.0472822	0.174603	0.0399576	7.25e-19	8.3e-05	1.29e-06	0.00568754	9.06e-18	0.00373702	1.71e-05	0.0140904
1-stearoyl-2-docosahexaenoyl-GPE (18:0/22:6)	metabolon	GCST90200065	Lipid metabolism	4	.	Non-ischaemic HFrEF	mr_egger	1.01 (0.64-1.60)	0.0130927	0.233039	0.955196	-0.0094761	0.0584096	0.871121	4.023	0.133788	.	0.332324	0.527477	0.102138	0.0449888	0.182266	0.0385805	2.61e-13	0.00416188	1.6e-06	0.00811149	2.76e-12	0.0370968	1.9e-05	0.0193648
1-stearoyl-2-docosahexaenoyl-GPE (18:0/22:6)	metabolon	GCST90200065	Lipid metabolism	4	.	Non-ischaemic HFrEF	mr_weighted_median	0.98 (0.86-1.12)	-0.0217201	0.0667374	0.744835	0	.	.	.	.	.	0.332324	0.527477	0.102138	0.0449888	0.182266	0.0385805	2.61e-13	0.00416188	1.6e-06	0.00811149	2.76e-12	0.0370968	1.9e-05	0.0193648
1-stearoyl-2-docosahexaenoyl-GPE (18:0/22:6)	metabolon	GCST90200065	Lipid metabolism	4	.	Non-ischaemic HFrEF	mr_weighted_mode	0.96 (0.83-1.11)	-0.041729	0.0743309	0.574529	0	.	.	.	.	.	0.332324	0.527477	0.102138	0.0449888	0.182266	0.0385805	2.61e-13	0.00416188	1.6e-06	0.00811149	2.76e-12	0.0370968	1.9e-05	0.0193648
1-stearoyl-2-docosahexaenoyl-GPE (18:0/22:6)	metabolon	GCST90200065	Lipid metabolism	4	186.659	Non-ischaemic HFpEF	mr_ivw	1.00 (0.82-1.22)	0.00117733	0.101955	0.990787	0	.	.	7.47581	0.0581833	.	0.332324	0.527477	0.102138	0.0449888	0.182266	0.0385805	2.61e-13	0.00416188	1.6e-06	0.00811149	2.76e-12	0.0370968	1.9e-05	0.0193648
1-stearoyl-2-docosahexaenoyl-GPE (18:0/22:6)	metabolon	GCST90200065	Lipid metabolism	4	.	Non-ischaemic HFpEF	mr_egger	1.16 (0.55-2.45)	0.148219	0.380687	0.697019	-0.0399523	0.098162	0.684006	6.90398	0.0316825	.	0.332324	0.527477	0.102138	0.0449888	0.182266	0.0385805	2.61e-13	0.00416188	1.6e-06	0.00811149	2.76e-12	0.0370968	1.9e-05	0.0193648
1-stearoyl-2-docosahexaenoyl-GPE (18:0/22:6)	metabolon	GCST90200065	Lipid metabolism	4	.	Non-ischaemic HFpEF	mr_weighted_median	1.01 (0.87-1.17)	0.00999535	0.0758462	0.895155	0	.	.	.	.	.	0.332324	0.527477	0.102138	0.0449888	0.182266	0.0385805	2.61e-13	0.00416188	1.6e-06	0.00811149	2.76e-12	0.0370968	1.9e-05	0.0193648
1-stearoyl-2-docosahexaenoyl-GPE (18:0/22:6)	metabolon	GCST90200065	Lipid metabolism	4	.	Non-ischaemic HFpEF	mr_weighted_mode	1.02 (0.88-1.19)	0.0222811	0.0794368	0.779103	0	.	.	.	.	.	0.332324	0.527477	0.102138	0.0449888	0.182266	0.0385805	2.61e-13	0.00416188	1.6e-06	0.00811149	2.76e-12	0.0370968	1.9e-05	0.0193648
Gamma-tocopherol/beta-tocopherol	metabolon	GCST90200066	Cofactors and vitamins	.	.	All-cause HF	.	.	.	.	.	.	.	.	.	.	.	0.57847	0.650082	0.136484	0.0457878	0.192904	0.0395004	1.16e-34	0.00087344	0.0109207	0.0005498	1e-32	0.0155708	0.031793	0.00176862
Gamma-tocopherol/beta-tocopherol	metabolon	GCST90200066	Cofactors and vitamins	.	.	Non-ischaemic HFrEF	.	.	.	.	.	.	.	.	.	.	.	0.57847	0.650082	0.136484	0.0457878	0.192904	0.0395004	1.16e-34	0.00087344	0.0109207	0.0005498	1e-32	0.0155708	0.031793	0.00176862
Gamma-tocopherol/beta-tocopherol	metabolon	GCST90200066	Cofactors and vitamins	.	.	Non-ischaemic HFpEF	.	.	.	.	.	.	.	.	.	.	.	0.57847	0.650082	0.136484	0.0457878	0.192904	0.0395004	1.16e-34	0.00087344	0.0109207	0.0005498	1e-32	0.0155708	0.031793	0.00176862
Glutamine	metabolon	GCST90301965	Amino acid metabolism	3	100.16	All-cause HF	mr_ivw	1.04 (1.00-1.08)	0.0388924	0.0183008	0.0335717	0	.	.	2.90465	0.234025	.	-0.214903	-0.57546	-0.226152	0.0502797	0.182078	0.0403677	2.05e-05	0.00180045	0.00067503	2.12e-08	6.17e-05	0.0260784	0.00349582	1.36e-07
1-(1-enyl-palmitoyl)-2-palmitoleoyl-GPC (P-16:0/16:1)	metabolon	GCST90200070	Lipid metabolism	7	.	All-cause HF	mr_egger	0.99 (0.91-1.08)	-0.0076522	0.0454697	0.866353	-0.002888	0.00824365	0.726094	18.9613	0.0019543	.	-0.32869	-0.412979	-0.150664	0.0450791	0.174637	0.0394794	5.17e-13	0.0190058	6.4e-07	0.00013548	5.08e-12	0.10184	8.85e-06	0.00049917
1-(1-enyl-palmitoyl)-2-palmitoleoyl-GPC (P-16:0/16:1)	metabolon	GCST90200070	Lipid metabolism	7	.	All-cause HF	mr_weighted_median	0.98 (0.96-1.01)	-0.0190356	0.0137078	0.164935	0	.	.	.	.	.	-0.32869	-0.412979	-0.150664	0.0450791	0.174637	0.0394794	5.17e-13	0.0190058	6.4e-07	0.00013548	5.08e-12	0.10184	8.85e-06	0.00049917
1-(1-enyl-palmitoyl)-2-palmitoleoyl-GPC (P-16:0/16:1)	metabolon	GCST90200070	Lipid metabolism	7	.	All-cause HF	mr_weighted_mode	0.98 (0.95-1.01)	-0.0169857	0.0148769	0.253559	0	.	.	.	.	.	-0.32869	-0.412979	-0.150664	0.0450791	0.174637	0.0394794	5.17e-13	0.0190058	6.4e-07	0.00013548	5.08e-12	0.10184	8.85e-06	0.00049917
Phospholipids to total lipids ratio in medium HDL	nightingale	GCST90302040	Lipoproteins	40	130.183	Non-ischaemic HFrEF	mr_ivw	0.90 (0.74-1.10)	-0.10341	0.0993432	0.297905	0	.	.	57.4641	0.0285426	.	0.348653	0.697257	0.0812275	0.0482785	0.193137	0.012564	8.67e-13	0.00037345	3.39e-05	1.01e-10	4.42e-12	0.00600183	0.00013374	8.57e-10
1-(1-enyl-palmitoyl)-2-palmitoleoyl-GPC (P-16:0/16:1)	metabolon	GCST90200070	Lipid metabolism	7	.	Non-ischaemic HFrEF	mr_egger	0.97 (0.72-1.31)	-0.0272771	0.151668	0.857272	-0.008322	0.0273832	0.761199	9.02577	0.108041	.	-0.32869	-0.412979	-0.150664	0.0450791	0.174637	0.0394794	5.17e-13	0.0190058	6.4e-07	0.00013548	5.08e-12	0.10184	8.85e-06	0.00049917
1-(1-enyl-palmitoyl)-2-palmitoleoyl-GPC (P-16:0/16:1)	metabolon	GCST90200070	Lipid metabolism	7	.	Non-ischaemic HFrEF	mr_weighted_median	0.94 (0.83-1.07)	-0.0584155	0.0656339	0.373456	0	.	.	.	.	.	-0.32869	-0.412979	-0.150664	0.0450791	0.174637	0.0394794	5.17e-13	0.0190058	6.4e-07	0.00013548	5.08e-12	0.10184	8.85e-06	0.00049917
1-(1-enyl-palmitoyl)-2-palmitoleoyl-GPC (P-16:0/16:1)	metabolon	GCST90200070	Lipid metabolism	7	.	Non-ischaemic HFrEF	mr_weighted_mode	0.94 (0.82-1.08)	-0.0580034	0.0708293	0.412833	0	.	.	.	.	.	-0.32869	-0.412979	-0.150664	0.0450791	0.174637	0.0394794	5.17e-13	0.0190058	6.4e-07	0.00013548	5.08e-12	0.10184	8.85e-06	0.00049917
1-(1-enyl-palmitoyl)-2-palmitoleoyl-GPC (P-16:0/16:1)	metabolon	GCST90200070	Lipid metabolism	7	115.959	Non-ischaemic HFpEF	mr_ivw	1.01 (0.88-1.15)	0.0065995	0.0669151	0.921436	0	.	.	2.38336	0.881287	.	-0.32869	-0.412979	-0.150664	0.0450791	0.174637	0.0394794	5.17e-13	0.0190058	6.4e-07	0.00013548	5.08e-12	0.10184	8.85e-06	0.00049917
1-(1-enyl-palmitoyl)-2-palmitoleoyl-GPC (P-16:0/16:1)	metabolon	GCST90200070	Lipid metabolism	7	.	Non-ischaemic HFpEF	mr_egger	1.01 (0.77-1.31)	0.00583735	0.135443	0.965623	0.00015855	0.024498	0.994836	2.38332	0.793956	.	-0.32869	-0.412979	-0.150664	0.0450791	0.174637	0.0394794	5.17e-13	0.0190058	6.4e-07	0.00013548	5.08e-12	0.10184	8.85e-06	0.00049917
1-(1-enyl-palmitoyl)-2-palmitoleoyl-GPC (P-16:0/16:1)	metabolon	GCST90200070	Lipid metabolism	7	.	Non-ischaemic HFpEF	mr_weighted_median	1.03 (0.89-1.20)	0.0302811	0.0765532	0.692432	0	.	.	.	.	.	-0.32869	-0.412979	-0.150664	0.0450791	0.174637	0.0394794	5.17e-13	0.0190058	6.4e-07	0.00013548	5.08e-12	0.10184	8.85e-06	0.00049917
1-(1-enyl-palmitoyl)-2-palmitoleoyl-GPC (P-16:0/16:1)	metabolon	GCST90200070	Lipid metabolism	7	.	Non-ischaemic HFpEF	mr_weighted_mode	1.02 (0.87-1.20)	0.0226141	0.081964	0.782622	0	.	.	.	.	.	-0.32869	-0.412979	-0.150664	0.0450791	0.174637	0.0394794	5.17e-13	0.0190058	6.4e-07	0.00013548	5.08e-12	0.10184	8.85e-06	0.00049917
Palmitoylcholine	metabolon	GCST90200071	Lipid metabolism	.	.	All-cause HF	.	.	.	.	.	.	.	.	.	.	.	-0.251258	-0.801369	-0.183593	0.050069	0.184923	0.0389582	5.92e-07	2.11e-05	7.73e-11	2.45e-06	2.35e-06	0.00097828	3.77e-09	1.18e-05
Palmitoylcholine	metabolon	GCST90200071	Lipid metabolism	.	.	Non-ischaemic HFrEF	.	.	.	.	.	.	.	.	.	.	.	-0.251258	-0.801369	-0.183593	0.050069	0.184923	0.0389582	5.92e-07	2.11e-05	7.73e-11	2.45e-06	2.35e-06	0.00097828	3.77e-09	1.18e-05
Palmitoylcholine	metabolon	GCST90200071	Lipid metabolism	.	.	Non-ischaemic HFpEF	.	.	.	.	.	.	.	.	.	.	.	-0.251258	-0.801369	-0.183593	0.050069	0.184923	0.0389582	5.92e-07	2.11e-05	7.73e-11	2.45e-06	2.35e-06	0.00097828	3.77e-09	1.18e-05
Butyrylcarnitine (C4)	metabolon	GCST90200673	Lipid metabolism	12	307.381	All-cause HF	mr_ivw	1.02 (1.00-1.03)	0.0169841	0.00810755	0.0361844	0	.	.	20.2636	0.0418538	.	0.313737	0.487525	0.23163	0.0473655	0.193364	0.0393282	5.02e-11	0.0124159	0.00044275	3.87e-09	3.79e-10	0.0777674	0.00250264	2.76e-08
1-linoleoyl-2-arachidonoyl-GPC (18:2/20:4n6)	metabolon	GCST90200073	Lipid metabolism	8	.	All-cause HF	mr_egger	1.05 (0.96-1.15)	0.0474411	0.0475052	0.317963	-0.0067184	0.0092332	0.466837	19.5006	0.00339665	.	-0.136762	-0.416788	-0.249454	0.0472773	0.192555	0.0406904	0.00387991	0.0313746	5.58e-05	8.76e-10	0.00777616	0.13101	0.00045407	6.46e-09
1-linoleoyl-2-arachidonoyl-GPC (18:2/20:4n6)	metabolon	GCST90200073	Lipid metabolism	8	.	All-cause HF	mr_weighted_median	1.02 (1.00-1.05)	0.023836	0.0145711	0.101874	0	.	.	.	.	.	-0.136762	-0.416788	-0.249454	0.0472773	0.192555	0.0406904	0.00387991	0.0313746	5.58e-05	8.76e-10	0.00777616	0.13101	0.00045407	6.46e-09
1-linoleoyl-2-arachidonoyl-GPC (18:2/20:4n6)	metabolon	GCST90200073	Lipid metabolism	8	.	All-cause HF	mr_weighted_mode	1.02 (0.99-1.05)	0.0208088	0.0152088	0.171246	0	.	.	.	.	.	-0.136762	-0.416788	-0.249454	0.0472773	0.192555	0.0406904	0.00387991	0.0313746	5.58e-05	8.76e-10	0.00777616	0.13101	0.00045407	6.46e-09
Gamma-glutamylglutamine	metabolon	GCST90200301	Amino acid metabolism	2	86.0343	Non-ischaemic HFrEF	mr_ivw	0.89 (0.72-1.11)	-0.113743	0.111943	0.309593	0	.	.	1.71327	0.190562	.	-0.206615	-0.585162	-0.24998	0.0512161	0.171697	0.0401965	5.79e-05	0.00076923	1.49e-05	5.01e-10	0.00016166	0.0139819	0.00014286	3.8e-09
1-linoleoyl-2-arachidonoyl-GPC (18:2/20:4n6)	metabolon	GCST90200073	Lipid metabolism	8	.	Non-ischaemic HFrEF	mr_egger	0.82 (0.64-1.05)	-0.203474	0.127279	0.1099	0.0592639	0.0240981	0.0139217	4.10716	0.662178	.	-0.136762	-0.416788	-0.249454	0.0472773	0.192555	0.0406904	0.00387991	0.0313746	5.58e-05	8.76e-10	0.00777616	0.13101	0.00045407	6.46e-09
1-linoleoyl-2-arachidonoyl-GPC (18:2/20:4n6)	metabolon	GCST90200073	Lipid metabolism	8	.	Non-ischaemic HFrEF	mr_weighted_median	1.03 (0.90-1.19)	0.0325086	0.0715263	0.64947	0	.	.	.	.	.	-0.136762	-0.416788	-0.249454	0.0472773	0.192555	0.0406904	0.00387991	0.0313746	5.58e-05	8.76e-10	0.00777616	0.13101	0.00045407	6.46e-09
1-linoleoyl-2-arachidonoyl-GPC (18:2/20:4n6)	metabolon	GCST90200073	Lipid metabolism	8	.	Non-ischaemic HFrEF	mr_weighted_mode	1.00 (0.87-1.16)	0.00481124	0.0733877	0.947729	0	.	.	.	.	.	-0.136762	-0.416788	-0.249454	0.0472773	0.192555	0.0406904	0.00387991	0.0313746	5.58e-05	8.76e-10	0.00777616	0.13101	0.00045407	6.46e-09
1-linoleoyl-2-arachidonoyl-GPC (18:2/20:4n6)	metabolon	GCST90200073	Lipid metabolism	8	90.6435	Non-ischaemic HFpEF	mr_ivw	1.09 (0.95-1.25)	0.0849779	0.0685453	0.215074	0	.	.	5.67858	0.57774	.	-0.136762	-0.416788	-0.249454	0.0472773	0.192555	0.0406904	0.00387991	0.0313746	5.58e-05	8.76e-10	0.00777616	0.13101	0.00045407	6.46e-09
1-linoleoyl-2-arachidonoyl-GPC (18:2/20:4n6)	metabolon	GCST90200073	Lipid metabolism	8	.	Non-ischaemic HFpEF	mr_egger	1.03 (0.76-1.38)	0.02821	0.151143	0.851939	0.0120069	0.0284915	0.673447	5.50099	0.481338	.	-0.136762	-0.416788	-0.249454	0.0472773	0.192555	0.0406904	0.00387991	0.0313746	5.58e-05	8.76e-10	0.00777616	0.13101	0.00045407	6.46e-09
1-linoleoyl-2-arachidonoyl-GPC (18:2/20:4n6)	metabolon	GCST90200073	Lipid metabolism	8	.	Non-ischaemic HFpEF	mr_weighted_median	1.08 (0.92-1.27)	0.0747578	0.0829296	0.367344	0	.	.	.	.	.	-0.136762	-0.416788	-0.249454	0.0472773	0.192555	0.0406904	0.00387991	0.0313746	5.58e-05	8.76e-10	0.00777616	0.13101	0.00045407	6.46e-09
1-linoleoyl-2-arachidonoyl-GPC (18:2/20:4n6)	metabolon	GCST90200073	Lipid metabolism	8	.	Non-ischaemic HFpEF	mr_weighted_mode	1.08 (0.90-1.28)	0.0739643	0.0888635	0.405219	0	.	.	.	.	.	-0.136762	-0.416788	-0.249454	0.0472773	0.192555	0.0406904	0.00387991	0.0313746	5.58e-05	8.76e-10	0.00777616	0.13101	0.00045407	6.46e-09
Concentration of very large HDL particles	nightingale	GCST90302133	Lipoproteins	144	109.95	All-cause HF	mr_ivw	0.96 (0.93-1.00)	-0.0392359	0.0188	0.0368867	0	.	.	525.162	4.49e-45	.	-0.415074	-0.302539	-0.215883	0.0458188	0.176117	0.0159206	4.59e-19	0.0872415	6.25e-08	6.92e-42	6.04e-18	0.171554	2.1e-06	6.71e-40
1-oleoyl-2-docosahexaenoyl-GPC (18:1/22:6)	metabolon	GCST90200081	Lipid metabolism	6	.	All-cause HF	mr_egger	1.20 (0.84-1.71)	0.18366	0.181174	0.310714	-0.0155394	0.02136	0.466921	11.9447	0.0177676	.	-0.372293	-0.837147	-0.275745	0.0444881	0.159636	0.0380946	1.43e-16	3.57e-07	3.94e-05	4.54e-13	2.2e-15	8.27e-05	0.00032888	4.68e-12
1-oleoyl-2-docosahexaenoyl-GPC (18:1/22:6)	metabolon	GCST90200081	Lipid metabolism	6	.	All-cause HF	mr_weighted_median	1.07 (1.00-1.13)	0.0634138	0.0309545	0.0404998	0	.	.	.	.	.	-0.372293	-0.837147	-0.275745	0.0444881	0.159636	0.0380946	1.43e-16	3.57e-07	3.94e-05	4.54e-13	2.2e-15	8.27e-05	0.00032888	4.68e-12
1-oleoyl-2-docosahexaenoyl-GPC (18:1/22:6)	metabolon	GCST90200081	Lipid metabolism	6	.	All-cause HF	mr_weighted_mode	1.06 (0.96-1.16)	0.0565548	0.0485952	0.244508	0	.	.	.	.	.	-0.372293	-0.837147	-0.275745	0.0444881	0.159636	0.0380946	1.43e-16	3.57e-07	3.94e-05	4.54e-13	2.2e-15	8.27e-05	0.00032888	4.68e-12
X-24337	metabolon	GCST90200629	Unknown	3	130.422	Non-ischaemic HFrEF	mr_ivw	0.93 (0.80-1.08)	-0.0773661	0.0764856	0.311772	0	.	.	1.07628	0.583834	.	0.516818	0.707081	0.127873	0.0473459	0.177462	0.0414169	1.22e-26	9.11e-05	9.1e-11	0.00201872	5.27e-25	0.00291181	4.22e-09	0.00568217
1-oleoyl-2-docosahexaenoyl-GPC (18:1/22:6)	metabolon	GCST90200081	Lipid metabolism	6	.	Non-ischaemic HFrEF	mr_egger	1.13 (0.41-3.06)	0.11861	0.51051	0.816276	-0.01188	0.0609335	0.845419	4.15436	0.385518	.	-0.372293	-0.837147	-0.275745	0.0444881	0.159636	0.0380946	1.43e-16	3.57e-07	3.94e-05	4.54e-13	2.2e-15	8.27e-05	0.00032888	4.68e-12
1-oleoyl-2-docosahexaenoyl-GPC (18:1/22:6)	metabolon	GCST90200081	Lipid metabolism	6	.	Non-ischaemic HFrEF	mr_weighted_median	1.10 (0.84-1.44)	0.0950359	0.137133	0.488298	0	.	.	.	.	.	-0.372293	-0.837147	-0.275745	0.0444881	0.159636	0.0380946	1.43e-16	3.57e-07	3.94e-05	4.54e-13	2.2e-15	8.27e-05	0.00032888	4.68e-12
1-oleoyl-2-docosahexaenoyl-GPC (18:1/22:6)	metabolon	GCST90200081	Lipid metabolism	6	.	Non-ischaemic HFrEF	mr_weighted_mode	1.19 (0.80-1.77)	0.171553	0.203341	0.398855	0	.	.	.	.	.	-0.372293	-0.837147	-0.275745	0.0444881	0.159636	0.0380946	1.43e-16	3.57e-07	3.94e-05	4.54e-13	2.2e-15	8.27e-05	0.00032888	4.68e-12
1-oleoyl-2-docosahexaenoyl-GPC (18:1/22:6)	metabolon	GCST90200081	Lipid metabolism	6	37.559	Non-ischaemic HFpEF	mr_ivw	1.12 (0.88-1.44)	0.117534	0.124822	0.34639	0	.	.	3.08517	0.686856	.	-0.372293	-0.837147	-0.275745	0.0444881	0.159636	0.0380946	1.43e-16	3.57e-07	3.94e-05	4.54e-13	2.2e-15	8.27e-05	0.00032888	4.68e-12
1-oleoyl-2-docosahexaenoyl-GPC (18:1/22:6)	metabolon	GCST90200081	Lipid metabolism	6	.	Non-ischaemic HFpEF	mr_egger	1.08 (0.36-3.30)	0.0809105	0.568102	0.886746	0.00450398	0.0681579	0.947313	3.08081	0.544395	.	-0.372293	-0.837147	-0.275745	0.0444881	0.159636	0.0380946	1.43e-16	3.57e-07	3.94e-05	4.54e-13	2.2e-15	8.27e-05	0.00032888	4.68e-12
1-oleoyl-2-docosahexaenoyl-GPC (18:1/22:6)	metabolon	GCST90200081	Lipid metabolism	6	.	Non-ischaemic HFpEF	mr_weighted_median	1.15 (0.85-1.55)	0.139105	0.153861	0.365944	0	.	.	.	.	.	-0.372293	-0.837147	-0.275745	0.0444881	0.159636	0.0380946	1.43e-16	3.57e-07	3.94e-05	4.54e-13	2.2e-15	8.27e-05	0.00032888	4.68e-12
1-oleoyl-2-docosahexaenoyl-GPC (18:1/22:6)	metabolon	GCST90200081	Lipid metabolism	6	.	Non-ischaemic HFpEF	mr_weighted_mode	1.17 (0.78-1.76)	0.156772	0.2091	0.453407	0	.	.	.	.	.	-0.372293	-0.837147	-0.275745	0.0444881	0.159636	0.0380946	1.43e-16	3.57e-07	3.94e-05	4.54e-13	2.2e-15	8.27e-05	0.00032888	4.68e-12
X-16935	metabolon	GCST90200532	Unknown	7	123.641	All-cause HF	mr_ivw	0.97 (0.95-1.00)	-0.0274908	0.0135124	0.0419022	0	.	.	8.87631	0.180655	.	0.320339	0.436838	0.125697	0.0468198	0.181233	0.0399189	1.17e-11	0.016926	2.04e-10	0.00163935	1.02e-10	0.0945203	8.61e-09	0.00471163
1-(1-enyl-palmitoyl)-2-palmitoyl-GPC (P-16:0/16:0)	metabolon	GCST90200083	Lipid metabolism	9	.	All-cause HF	mr_egger	0.98 (0.91-1.06)	-0.0183963	0.0384733	0.632537	0.00259785	0.00691007	0.706953	23.5554	0.0013635	.	-0.246854	-0.503207	-0.189518	0.047515	0.17925	0.0402434	2.35e-07	0.00547301	4.66e-07	2.49e-06	1.01e-06	0.0445043	6.86e-06	1.19e-05
1-(1-enyl-palmitoyl)-2-palmitoyl-GPC (P-16:0/16:0)	metabolon	GCST90200083	Lipid metabolism	9	.	All-cause HF	mr_weighted_median	0.99 (0.96-1.01)	-0.0133537	0.0125835	0.288597	0	.	.	.	.	.	-0.246854	-0.503207	-0.189518	0.047515	0.17925	0.0402434	2.35e-07	0.00547301	4.66e-07	2.49e-06	1.01e-06	0.0445043	6.86e-06	1.19e-05
1-(1-enyl-palmitoyl)-2-palmitoyl-GPC (P-16:0/16:0)	metabolon	GCST90200083	Lipid metabolism	9	.	All-cause HF	mr_weighted_mode	0.99 (0.96-1.02)	-0.0117212	0.0136051	0.388948	0	.	.	.	.	.	-0.246854	-0.503207	-0.189518	0.047515	0.17925	0.0402434	2.35e-07	0.00547301	4.66e-07	2.49e-06	1.01e-06	0.0445043	6.86e-06	1.19e-05
1-(1-enyl-palmitoyl)-2-palmitoleoyl-GPC (P-16:0/16:1)	metabolon	GCST90200070	Lipid metabolism	7	115.959	Non-ischaemic HFrEF	mr_ivw	0.93 (0.82-1.07)	-0.0673662	0.0689548	0.328588	0	.	.	9.19249	0.163038	.	-0.32869	-0.412979	-0.150664	0.0450791	0.174637	0.0394794	5.17e-13	0.0190058	6.4e-07	0.00013548	5.08e-12	0.10184	8.85e-06	0.00049917
1-(1-enyl-palmitoyl)-2-palmitoyl-GPC (P-16:0/16:0)	metabolon	GCST90200083	Lipid metabolism	9	.	Non-ischaemic HFrEF	mr_egger	0.97 (0.77-1.22)	-0.0326047	0.117439	0.781295	0.00261493	0.0210564	0.901167	9.33627	0.229406	.	-0.246854	-0.503207	-0.189518	0.047515	0.17925	0.0402434	2.35e-07	0.00547301	4.66e-07	2.49e-06	1.01e-06	0.0445043	6.86e-06	1.19e-05
1-(1-enyl-palmitoyl)-2-palmitoyl-GPC (P-16:0/16:0)	metabolon	GCST90200083	Lipid metabolism	9	.	Non-ischaemic HFrEF	mr_weighted_median	0.95 (0.85-1.07)	-0.0498291	0.0587288	0.396181	0	.	.	.	.	.	-0.246854	-0.503207	-0.189518	0.047515	0.17925	0.0402434	2.35e-07	0.00547301	4.66e-07	2.49e-06	1.01e-06	0.0445043	6.86e-06	1.19e-05
1-(1-enyl-palmitoyl)-2-palmitoyl-GPC (P-16:0/16:0)	metabolon	GCST90200083	Lipid metabolism	9	.	Non-ischaemic HFrEF	mr_weighted_mode	0.96 (0.85-1.09)	-0.0378005	0.0616284	0.539637	0	.	.	.	.	.	-0.246854	-0.503207	-0.189518	0.047515	0.17925	0.0402434	2.35e-07	0.00547301	4.66e-07	2.49e-06	1.01e-06	0.0445043	6.86e-06	1.19e-05
1-(1-enyl-palmitoyl)-2-palmitoyl-GPC (P-16:0/16:0)	metabolon	GCST90200083	Lipid metabolism	9	108.95	Non-ischaemic HFpEF	mr_ivw	0.99 (0.88-1.11)	-0.0091057	0.0591207	0.877595	0	.	.	7.23716	0.511274	.	-0.246854	-0.503207	-0.189518	0.047515	0.17925	0.0402434	2.35e-07	0.00547301	4.66e-07	2.49e-06	1.01e-06	0.0445043	6.86e-06	1.19e-05
1-(1-enyl-palmitoyl)-2-palmitoyl-GPC (P-16:0/16:0)	metabolon	GCST90200083	Lipid metabolism	9	.	Non-ischaemic HFpEF	mr_egger	1.03 (0.81-1.31)	0.0284729	0.123012	0.816954	-0.0076923	0.0220279	0.726933	7.11324	0.417185	.	-0.246854	-0.503207	-0.189518	0.047515	0.17925	0.0402434	2.35e-07	0.00547301	4.66e-07	2.49e-06	1.01e-06	0.0445043	6.86e-06	1.19e-05
1-(1-enyl-palmitoyl)-2-palmitoyl-GPC (P-16:0/16:0)	metabolon	GCST90200083	Lipid metabolism	9	.	Non-ischaemic HFpEF	mr_weighted_median	1.02 (0.89-1.17)	0.0239207	0.0700404	0.732707	0	.	.	.	.	.	-0.246854	-0.503207	-0.189518	0.047515	0.17925	0.0402434	2.35e-07	0.00547301	4.66e-07	2.49e-06	1.01e-06	0.0445043	6.86e-06	1.19e-05
1-(1-enyl-palmitoyl)-2-palmitoyl-GPC (P-16:0/16:0)	metabolon	GCST90200083	Lipid metabolism	9	.	Non-ischaemic HFpEF	mr_weighted_mode	1.01 (0.88-1.17)	0.0114473	0.0729101	0.875241	0	.	.	.	.	.	-0.246854	-0.503207	-0.189518	0.047515	0.17925	0.0402434	2.35e-07	0.00547301	4.66e-07	2.49e-06	1.01e-06	0.0445043	6.86e-06	1.19e-05
Oleoylcholine	metabolon	GCST90200084	Lipid metabolism	.	.	All-cause HF	.	.	.	.	.	.	.	.	.	.	.	-0.400751	-0.692503	-0.17305	0.0504095	0.17944	0.03918	3.94e-15	0.00014421	3.15e-09	1e-05	5.13e-14	0.004051	9.37e-08	4.28e-05
Oleoylcholine	metabolon	GCST90200084	Lipid metabolism	.	.	Non-ischaemic HFrEF	.	.	.	.	.	.	.	.	.	.	.	-0.400751	-0.692503	-0.17305	0.0504095	0.17944	0.03918	3.94e-15	0.00014421	3.15e-09	1e-05	5.13e-14	0.004051	9.37e-08	4.28e-05
Oleoylcholine	metabolon	GCST90200084	Lipid metabolism	.	.	Non-ischaemic HFpEF	.	.	.	.	.	.	.	.	.	.	.	-0.400751	-0.692503	-0.17305	0.0504095	0.17944	0.03918	3.94e-15	0.00014421	3.15e-09	1e-05	5.13e-14	0.004051	9.37e-08	4.28e-05
N-acetylglycine	metabolon	GCST90199688	Amino acid metabolism	4	191.495	All-cause HF	mr_ivw	0.98 (0.95-1.00)	-0.0237262	0.0117253	0.0430205	0	.	.	0.968262	0.808931	.	-0.471255	-0.6542	-0.112681	0.0466114	0.177733	0.0490574	3.26e-23	0.00028735	2.63e-10	0.0216232	8.63e-22	0.00583792	1.02e-08	0.0455967
Arachidonoylcholine	metabolon	GCST90200086	Lipid metabolism	.	.	All-cause HF	mr_egger	.	.	.	.	0	.	.	.	.	.	-0.122562	-0.76887	-0.134499	0.0509447	0.181769	0.0393276	0.0162726	3.26e-05	6.1e-11	0.00062628	0.0275649	0.00137406	3.53e-09	0.00196943
Arachidonoylcholine	metabolon	GCST90200086	Lipid metabolism	.	.	All-cause HF	mr_weighted_median	.	.	.	.	0	.	.	.	.	.	-0.122562	-0.76887	-0.134499	0.0509447	0.181769	0.0393276	0.0162726	3.26e-05	6.1e-11	0.00062628	0.0275649	0.00137406	3.53e-09	0.00196943
Arachidonoylcholine	metabolon	GCST90200086	Lipid metabolism	.	.	All-cause HF	mr_weighted_mode	.	.	.	.	0	.	.	.	.	.	-0.122562	-0.76887	-0.134499	0.0509447	0.181769	0.0393276	0.0162726	3.26e-05	6.1e-11	0.00062628	0.0275649	0.00137406	3.53e-09	0.00196943
Total lipids in very large HDL	nightingale	GCST90302132	Lipoproteins	133	112.239	Non-ischaemic HFrEF	mr_ivw	0.95 (0.86-1.05)	-0.0509976	0.0528613	0.334673	0	.	.	167.562	0.0197743	.	-0.437767	-0.295611	-0.214785	0.0455049	0.176441	0.0158749	3.18e-21	0.0952805	6.52e-08	1.04e-41	6.62e-20	0.184811	2.1e-06	9.35e-40
Arachidonoylcholine	metabolon	GCST90200086	Lipid metabolism	.	.	Non-ischaemic HFrEF	mr_egger	.	.	.	.	0	.	.	.	.	.	-0.122562	-0.76887	-0.134499	0.0509447	0.181769	0.0393276	0.0162726	3.26e-05	6.1e-11	0.00062628	0.0275649	0.00137406	3.53e-09	0.00196943
Arachidonoylcholine	metabolon	GCST90200086	Lipid metabolism	.	.	Non-ischaemic HFrEF	mr_weighted_median	.	.	.	.	0	.	.	.	.	.	-0.122562	-0.76887	-0.134499	0.0509447	0.181769	0.0393276	0.0162726	3.26e-05	6.1e-11	0.00062628	0.0275649	0.00137406	3.53e-09	0.00196943
Arachidonoylcholine	metabolon	GCST90200086	Lipid metabolism	.	.	Non-ischaemic HFrEF	mr_weighted_mode	.	.	.	.	0	.	.	.	.	.	-0.122562	-0.76887	-0.134499	0.0509447	0.181769	0.0393276	0.0162726	3.26e-05	6.1e-11	0.00062628	0.0275649	0.00137406	3.53e-09	0.00196943
Arachidonoylcholine	metabolon	GCST90200086	Lipid metabolism	1	144.013	Non-ischaemic HFpEF	mr_ivw	1.02 (0.76-1.38)	0.0212215	0.153209	0.889835	0	.	.	.	.	.	-0.122562	-0.76887	-0.134499	0.0509447	0.181769	0.0393276	0.0162726	3.26e-05	6.1e-11	0.00062628	0.0275649	0.00137406	3.53e-09	0.00196943
Arachidonoylcholine	metabolon	GCST90200086	Lipid metabolism	.	.	Non-ischaemic HFpEF	mr_egger	.	.	.	.	0	.	.	.	.	.	-0.122562	-0.76887	-0.134499	0.0509447	0.181769	0.0393276	0.0162726	3.26e-05	6.1e-11	0.00062628	0.0275649	0.00137406	3.53e-09	0.00196943
Arachidonoylcholine	metabolon	GCST90200086	Lipid metabolism	.	.	Non-ischaemic HFpEF	mr_weighted_median	.	.	.	.	0	.	.	.	.	.	-0.122562	-0.76887	-0.134499	0.0509447	0.181769	0.0393276	0.0162726	3.26e-05	6.1e-11	0.00062628	0.0275649	0.00137406	3.53e-09	0.00196943
Arachidonoylcholine	metabolon	GCST90200086	Lipid metabolism	.	.	Non-ischaemic HFpEF	mr_weighted_mode	.	.	.	.	0	.	.	.	.	.	-0.122562	-0.76887	-0.134499	0.0509447	0.181769	0.0393276	0.0162726	3.26e-05	6.1e-11	0.00062628	0.0275649	0.00137406	3.53e-09	0.00196943
Triglycerides to total lipids ratio in very large HDL	nightingale	GCST90302137	Lipoproteins	86	89.6716	All-cause HF	mr_ivw	1.06 (1.00-1.13)	0.0606925	0.0318349	0.0565883	0	.	.	472.634	4.14e-55	.	0.22036	0.313903	0.121962	0.0485042	0.180851	0.01566	6.05e-06	0.0838204	0.0152661	6.8e-15	1.28e-05	0.168389	0.0279258	7.87e-14
(S)-3-hydroxybutyrylcarnitine	metabolon	GCST90200088	Lipid metabolism	3	.	All-cause HF	mr_egger	1.60 (0.74-3.46)	0.471521	0.392279	0.229361	-0.0702634	0.0612367	0.251214	0.600089	0.438544	.	0.162234	0.4927	0.19991	0.0509166	0.203346	0.0366694	0.00147459	0.016116	1.26e-06	4.99e-08	0.00323459	0.0927921	1.62e-05	3.05e-07
(S)-3-hydroxybutyrylcarnitine	metabolon	GCST90200088	Lipid metabolism	3	.	All-cause HF	mr_weighted_median	1.02 (0.97-1.07)	0.0165178	0.0252098	0.512331	0	.	.	.	.	.	0.162234	0.4927	0.19991	0.0509166	0.203346	0.0366694	0.00147459	0.016116	1.26e-06	4.99e-08	0.00323459	0.0927921	1.62e-05	3.05e-07
(S)-3-hydroxybutyrylcarnitine	metabolon	GCST90200088	Lipid metabolism	3	.	All-cause HF	mr_weighted_mode	1.01 (0.94-1.08)	0.00541225	0.034635	0.875824	0	.	.	.	.	.	0.162234	0.4927	0.19991	0.0509166	0.203346	0.0366694	0.00147459	0.016116	1.26e-06	4.99e-08	0.00323459	0.0927921	1.62e-05	3.05e-07
Phospholipids in large HDL	nightingale	GCST90302003	Lipoproteins	117	117.341	Non-ischaemic HFrEF	mr_ivw	0.95 (0.84-1.06)	-0.0556927	0.0588658	0.344099	0	.	.	163.484	0.00244649	.	-0.535591	-0.276626	-0.220871	0.0446155	0.170895	0.016654	1.37e-31	0.106968	1.28e-05	3.83e-40	5.69e-30	0.200566	7.96e-05	2.54e-38
(S)-3-hydroxybutyrylcarnitine	metabolon	GCST90200088	Lipid metabolism	3	.	Non-ischaemic HFrEF	mr_egger	0.38 (0.01-12.99)	-0.978168	1.80737	0.588362	0.158718	0.282365	0.574046	0.0310697	0.860085	.	0.162234	0.4927	0.19991	0.0509166	0.203346	0.0366694	0.00147459	0.016116	1.26e-06	4.99e-08	0.00323459	0.0927921	1.62e-05	3.05e-07
(S)-3-hydroxybutyrylcarnitine	metabolon	GCST90200088	Lipid metabolism	3	.	Non-ischaemic HFrEF	mr_weighted_median	1.08 (0.87-1.33)	0.0726042	0.108197	0.502196	0	.	.	.	.	.	0.162234	0.4927	0.19991	0.0509166	0.203346	0.0366694	0.00147459	0.016116	1.26e-06	4.99e-08	0.00323459	0.0927921	1.62e-05	3.05e-07
(S)-3-hydroxybutyrylcarnitine	metabolon	GCST90200088	Lipid metabolism	3	.	Non-ischaemic HFrEF	mr_weighted_mode	1.08 (0.84-1.40)	0.0789135	0.131717	0.549096	0	.	.	.	.	.	0.162234	0.4927	0.19991	0.0509166	0.203346	0.0366694	0.00147459	0.016116	1.26e-06	4.99e-08	0.00323459	0.0927921	1.62e-05	3.05e-07
(S)-3-hydroxybutyrylcarnitine	metabolon	GCST90200088	Lipid metabolism	3	89.0472	Non-ischaemic HFpEF	mr_ivw	0.97 (0.78-1.19)	-0.0335012	0.10708	0.754386	0	.	.	4.41515	0.109967	.	0.162234	0.4927	0.19991	0.0509166	0.203346	0.0366694	0.00147459	0.016116	1.26e-06	4.99e-08	0.00323459	0.0927921	1.62e-05	3.05e-07
(S)-3-hydroxybutyrylcarnitine	metabolon	GCST90200088	Lipid metabolism	3	.	Non-ischaemic HFpEF	mr_egger	0.01 (0.00-0.84)	-4.22562	2.06942	0.0411579	0.655331	0.323068	0.0425129	0.300484	0.583579	.	0.162234	0.4927	0.19991	0.0509166	0.203346	0.0366694	0.00147459	0.016116	1.26e-06	4.99e-08	0.00323459	0.0927921	1.62e-05	3.05e-07
(S)-3-hydroxybutyrylcarnitine	metabolon	GCST90200088	Lipid metabolism	3	.	Non-ischaemic HFpEF	mr_weighted_median	1.13 (0.86-1.49)	0.124756	0.140451	0.374405	0	.	.	.	.	.	0.162234	0.4927	0.19991	0.0509166	0.203346	0.0366694	0.00147459	0.016116	1.26e-06	4.99e-08	0.00323459	0.0927921	1.62e-05	3.05e-07
(S)-3-hydroxybutyrylcarnitine	metabolon	GCST90200088	Lipid metabolism	3	.	Non-ischaemic HFpEF	mr_weighted_mode	1.14 (0.79-1.66)	0.134886	0.189601	0.476825	0	.	.	.	.	.	0.162234	0.4927	0.19991	0.0509166	0.203346	0.0366694	0.00147459	0.016116	1.26e-06	4.99e-08	0.00323459	0.0927921	1.62e-05	3.05e-07
Docosahexaenoylcholine	metabolon	GCST90200091	Lipid metabolism	.	.	All-cause HF	.	.	.	.	.	.	.	.	.	.	.	-0.176892	-0.869986	-0.145958	0.0582263	0.192193	0.0408321	0.00242739	9.21e-06	1.23e-09	0.00035078	0.00512389	0.00064551	4.07e-08	0.00117955
Docosahexaenoylcholine	metabolon	GCST90200091	Lipid metabolism	.	.	Non-ischaemic HFrEF	.	.	.	.	.	.	.	.	.	.	.	-0.176892	-0.869986	-0.145958	0.0582263	0.192193	0.0408321	0.00242739	9.21e-06	1.23e-09	0.00035078	0.00512389	0.00064551	4.07e-08	0.00117955
Docosahexaenoylcholine	metabolon	GCST90200091	Lipid metabolism	.	.	Non-ischaemic HFpEF	.	.	.	.	.	.	.	.	.	.	.	-0.176892	-0.869986	-0.145958	0.0582263	0.192193	0.0408321	0.00242739	9.21e-06	1.23e-09	0.00035078	0.00512389	0.00064551	4.07e-08	0.00117955
(R)-3-hydroxybutyrylcarnitine	metabolon	GCST90199930	Lipid metabolism	2	34.198	All-cause HF	mr_ivw	1.07 (1.00-1.15)	0.0693043	0.0364512	0.0572641	0	.	.	0.0892497	0.765133	.	0.322156	0.417585	0.193635	0.0702178	0.235482	0.0398877	4.89e-06	0.0773637	0.00594578	1.21e-06	1.65e-05	0.242689	0.0202638	6.14e-06
Lactosyl-N-nervonoyl-sphingosine (d18:1/24:1)	metabolon	GCST90200098	Lipid metabolism	6	.	All-cause HF	mr_egger	1.00 (0.92-1.09)	0.00122161	0.0411342	0.976308	-0.0067089	0.00750609	0.371434	9.92443	0.04172	.	-0.326558	-0.423555	-0.224493	0.0447553	0.167613	0.0388284	4.98e-13	0.0122546	5.84e-10	7.4e-09	4.94e-12	0.0776821	2e-08	4.99e-08
Lactosyl-N-nervonoyl-sphingosine (d18:1/24:1)	metabolon	GCST90200098	Lipid metabolism	6	.	All-cause HF	mr_weighted_median	0.97 (0.94-1.00)	-0.0271534	0.0157338	0.0843834	0	.	.	.	.	.	-0.326558	-0.423555	-0.224493	0.0447553	0.167613	0.0388284	4.98e-13	0.0122546	5.84e-10	7.4e-09	4.94e-12	0.0776821	2e-08	4.99e-08
Lactosyl-N-nervonoyl-sphingosine (d18:1/24:1)	metabolon	GCST90200098	Lipid metabolism	6	.	All-cause HF	mr_weighted_mode	0.97 (0.94-1.00)	-0.0286213	0.0165111	0.0830152	0	.	.	.	.	.	-0.326558	-0.423555	-0.224493	0.0447553	0.167613	0.0388284	4.98e-13	0.0122546	5.84e-10	7.4e-09	4.94e-12	0.0776821	2e-08	4.99e-08
S-methylcysteine	metabolon	GCST90199891	Amino acid metabolism	1	245.253	Non-ischaemic HFrEF	mr_ivw	0.92 (0.77-1.10)	-0.085496	0.0909071	0.346973	0	.	.	.	.	.	-0.276569	-0.730477	-0.157147	0.0493903	0.179613	0.0400091	2.6e-08	6.34e-05	0.00023297	8.57e-05	1.25e-07	0.00217503	0.00148941	0.0003306
Lactosyl-N-nervonoyl-sphingosine (d18:1/24:1)	metabolon	GCST90200098	Lipid metabolism	6	.	Non-ischaemic HFrEF	mr_egger	0.91 (0.62-1.34)	-0.0901715	0.196509	0.64633	0.013746	0.0360056	0.702629	10.0688	0.0392847	.	-0.326558	-0.423555	-0.224493	0.0447553	0.167613	0.0388284	4.98e-13	0.0122546	5.84e-10	7.4e-09	4.94e-12	0.0776821	2e-08	4.99e-08
Lactosyl-N-nervonoyl-sphingosine (d18:1/24:1)	metabolon	GCST90200098	Lipid metabolism	6	.	Non-ischaemic HFrEF	mr_weighted_median	0.92 (0.80-1.07)	-0.0815999	0.0750385	0.276843	0	.	.	.	.	.	-0.326558	-0.423555	-0.224493	0.0447553	0.167613	0.0388284	4.98e-13	0.0122546	5.84e-10	7.4e-09	4.94e-12	0.0776821	2e-08	4.99e-08
Lactosyl-N-nervonoyl-sphingosine (d18:1/24:1)	metabolon	GCST90200098	Lipid metabolism	6	.	Non-ischaemic HFrEF	mr_weighted_mode	0.93 (0.80-1.08)	-0.0713978	0.0775301	0.357101	0	.	.	.	.	.	-0.326558	-0.423555	-0.224493	0.0447553	0.167613	0.0388284	4.98e-13	0.0122546	5.84e-10	7.4e-09	4.94e-12	0.0776821	2e-08	4.99e-08
Lactosyl-N-nervonoyl-sphingosine (d18:1/24:1)	metabolon	GCST90200098	Lipid metabolism	6	103.046	Non-ischaemic HFpEF	mr_ivw	1.03 (0.88-1.19)	0.0264094	0.0763285	0.729345	0	.	.	5.04846	0.409995	.	-0.326558	-0.423555	-0.224493	0.0447553	0.167613	0.0388284	4.98e-13	0.0122546	5.84e-10	7.4e-09	4.94e-12	0.0776821	2e-08	4.99e-08
Lactosyl-N-nervonoyl-sphingosine (d18:1/24:1)	metabolon	GCST90200098	Lipid metabolism	6	.	Non-ischaemic HFpEF	mr_egger	0.95 (0.69-1.31)	-0.0488362	0.162788	0.764178	0.0157295	0.0293445	0.591938	4.71012	0.318354	.	-0.326558	-0.423555	-0.224493	0.0447553	0.167613	0.0388284	4.98e-13	0.0122546	5.84e-10	7.4e-09	4.94e-12	0.0776821	2e-08	4.99e-08
Lactosyl-N-nervonoyl-sphingosine (d18:1/24:1)	metabolon	GCST90200098	Lipid metabolism	6	.	Non-ischaemic HFpEF	mr_weighted_median	1.00 (0.83-1.19)	-0.0037965	0.0900728	0.96638	0	.	.	.	.	.	-0.326558	-0.423555	-0.224493	0.0447553	0.167613	0.0388284	4.98e-13	0.0122546	5.84e-10	7.4e-09	4.94e-12	0.0776821	2e-08	4.99e-08
Lactosyl-N-nervonoyl-sphingosine (d18:1/24:1)	metabolon	GCST90200098	Lipid metabolism	6	.	Non-ischaemic HFpEF	mr_weighted_mode	0.97 (0.80-1.17)	-0.0333346	0.095187	0.726188	0	.	.	.	.	.	-0.326558	-0.423555	-0.224493	0.0447553	0.167613	0.0388284	4.98e-13	0.0122546	5.84e-10	7.4e-09	4.94e-12	0.0776821	2e-08	4.99e-08
Hexadecadienoate (16:2n6)	metabolon	GCST90200104	Lipid metabolism	.	.	All-cause HF	.	.	.	.	.	.	.	.	.	.	.	0.207119	0.742748	0.103323	0.0486649	0.194572	0.0376927	2.23e-05	0.00016992	0.00444112	0.00612153	6.62e-05	0.0045004	0.0161448	0.0149747
Hexadecadienoate (16:2n6)	metabolon	GCST90200104	Lipid metabolism	.	.	Non-ischaemic HFrEF	.	.	.	.	.	.	.	.	.	.	.	0.207119	0.742748	0.103323	0.0486649	0.194572	0.0376927	2.23e-05	0.00016992	0.00444112	0.00612153	6.62e-05	0.0045004	0.0161448	0.0149747
Hexadecadienoate (16:2n6)	metabolon	GCST90200104	Lipid metabolism	.	.	Non-ischaemic HFpEF	.	.	.	.	.	.	.	.	.	.	.	0.207119	0.742748	0.103323	0.0486649	0.194572	0.0376927	2.23e-05	0.00016992	0.00444112	0.00612153	6.62e-05	0.0045004	0.0161448	0.0149747
Free cholesterol to total lipids ratio in large HDL	nightingale	GCST90302000	Lipoproteins	88	94.6385	All-cause HF	mr_ivw	0.94 (0.89-1.01)	-0.0567024	0.032095	0.0772772	0	.	.	494.549	2.74e-58	.	-0.15188	-0.3912	-0.223137	0.0440828	0.193836	0.0147109	0.00058794	0.0447999	0.00050758	5.74e-52	0.00104989	0.101818	0.00132796	2.41e-49
Glycosyl-N-behenoyl-sphingadienine (d18:2/22:0)	metabolon	GCST90200105	Lipid metabolism	4	.	All-cause HF	mr_egger	0.92 (0.79-1.08)	-0.0815377	0.0801266	0.308863	0.0174261	0.0140509	0.214894	8.52437	0.0140915	.	-0.192518	-0.088106	-0.201847	0.0473625	0.171406	0.038996	5.08e-05	0.607721	0.00376383	2.27e-07	0.00014402	0.772781	0.0142995	1.26e-06
Glycosyl-N-behenoyl-sphingadienine (d18:2/22:0)	metabolon	GCST90200105	Lipid metabolism	4	.	All-cause HF	mr_weighted_median	0.99 (0.96-1.03)	-0.0087401	0.0190281	0.646002	0	.	.	.	.	.	-0.192518	-0.088106	-0.201847	0.0473625	0.171406	0.038996	5.08e-05	0.607721	0.00376383	2.27e-07	0.00014402	0.772781	0.0142995	1.26e-06
Glycosyl-N-behenoyl-sphingadienine (d18:2/22:0)	metabolon	GCST90200105	Lipid metabolism	4	.	All-cause HF	mr_weighted_mode	0.99 (0.95-1.02)	-0.0147096	0.0192088	0.44381	0	.	.	.	.	.	-0.192518	-0.088106	-0.201847	0.0473625	0.171406	0.038996	5.08e-05	0.607721	0.00376383	2.27e-07	0.00014402	0.772781	0.0142995	1.26e-06
2-hydroxybutyrate/2-hydroxyisobutyrate	metabolon	GCST90200032	Amino acid metabolism	1	29.9405	Non-ischaemic HFrEF	mr_ivw	0.77 (0.45-1.32)	-0.256005	0.273587	0.349411	0	.	.	.	.	.	0.47804	0.869569	0.165991	0.0475878	0.185832	0.0403895	6.06e-23	4.82e-06	1.09e-05	3.96e-05	1.56e-21	0.00048946	0.00010914	0.00016008
Glycosyl-N-behenoyl-sphingadienine (d18:2/22:0)	metabolon	GCST90200105	Lipid metabolism	4	.	Non-ischaemic HFrEF	mr_egger	0.87 (0.43-1.78)	-0.135067	0.36409	0.710659	0.0399096	0.0643834	0.535341	7.96292	0.0186584	.	-0.192518	-0.088106	-0.201847	0.0473625	0.171406	0.038996	5.08e-05	0.607721	0.00376383	2.27e-07	0.00014402	0.772781	0.0142995	1.26e-06
Glycosyl-N-behenoyl-sphingadienine (d18:2/22:0)	metabolon	GCST90200105	Lipid metabolism	4	.	Non-ischaemic HFrEF	mr_weighted_median	1.02 (0.86-1.21)	0.0205516	0.0859248	0.810965	0	.	.	.	.	.	-0.192518	-0.088106	-0.201847	0.0473625	0.171406	0.038996	5.08e-05	0.607721	0.00376383	2.27e-07	0.00014402	0.772781	0.0142995	1.26e-06
Glycosyl-N-behenoyl-sphingadienine (d18:2/22:0)	metabolon	GCST90200105	Lipid metabolism	4	.	Non-ischaemic HFrEF	mr_weighted_mode	1.01 (0.84-1.20)	0.00569629	0.090448	0.949783	0	.	.	.	.	.	-0.192518	-0.088106	-0.201847	0.0473625	0.171406	0.038996	5.08e-05	0.607721	0.00376383	2.27e-07	0.00014402	0.772781	0.0142995	1.26e-06
Glycosyl-N-behenoyl-sphingadienine (d18:2/22:0)	metabolon	GCST90200105	Lipid metabolism	3	127.701	Non-ischaemic HFpEF	mr_ivw	0.92 (0.78-1.09)	-0.0812174	0.0875777	0.353732	0	.	.	0.857549	0.651307	.	-0.192518	-0.088106	-0.201847	0.0473625	0.171406	0.038996	5.08e-05	0.607721	0.00376383	2.27e-07	0.00014402	0.772781	0.0142995	1.26e-06
Glycosyl-N-behenoyl-sphingadienine (d18:2/22:0)	metabolon	GCST90200105	Lipid metabolism	3	.	Non-ischaemic HFpEF	mr_egger	0.77 (0.50-1.18)	-0.264982	0.219693	0.227761	0.0363443	0.0398486	0.361736	0.025693	0.872652	.	-0.192518	-0.088106	-0.201847	0.0473625	0.171406	0.038996	5.08e-05	0.607721	0.00376383	2.27e-07	0.00014402	0.772781	0.0142995	1.26e-06
Glycosyl-N-behenoyl-sphingadienine (d18:2/22:0)	metabolon	GCST90200105	Lipid metabolism	3	.	Non-ischaemic HFpEF	mr_weighted_median	0.92 (0.76-1.11)	-0.0840738	0.0942614	0.372435	0	.	.	.	.	.	-0.192518	-0.088106	-0.201847	0.0473625	0.171406	0.038996	5.08e-05	0.607721	0.00376383	2.27e-07	0.00014402	0.772781	0.0142995	1.26e-06
Glycosyl-N-behenoyl-sphingadienine (d18:2/22:0)	metabolon	GCST90200105	Lipid metabolism	3	.	Non-ischaemic HFpEF	mr_weighted_mode	0.89 (0.72-1.09)	-0.118317	0.106401	0.266144	0	.	.	.	.	.	-0.192518	-0.088106	-0.201847	0.0473625	0.171406	0.038996	5.08e-05	0.607721	0.00376383	2.27e-07	0.00014402	0.772781	0.0142995	1.26e-06
Stearoylcholine	metabolon	GCST90200113	Lipid metabolism	.	.	All-cause HF	.	.	.	.	.	.	.	.	.	.	.	-0.210794	-0.675727	-0.0952223	0.0587256	0.239262	0.0416702	0.00034334	0.0051148	2.22e-08	0.0223044	0.00085341	0.0423341	4.91e-07	0.0469546
Stearoylcholine	metabolon	GCST90200113	Lipid metabolism	.	.	Non-ischaemic HFrEF	.	.	.	.	.	.	.	.	.	.	.	-0.210794	-0.675727	-0.0952223	0.0587256	0.239262	0.0416702	0.00034334	0.0051148	2.22e-08	0.0223044	0.00085341	0.0423341	4.91e-07	0.0469546
Stearoylcholine	metabolon	GCST90200113	Lipid metabolism	.	.	Non-ischaemic HFpEF	.	.	.	.	.	.	.	.	.	.	.	-0.210794	-0.675727	-0.0952223	0.0587256	0.239262	0.0416702	0.00034334	0.0051148	2.22e-08	0.0223044	0.00085341	0.0423341	4.91e-07	0.0469546
X-24588	metabolon	GCST90200649	Unknown	14	88.6149	All-cause HF	mr_ivw	1.02 (1.00-1.04)	0.0175064	0.0105515	0.0970886	0	.	.	8.45668	0.81263	.	0.522625	0.192719	0.18801	0.0469794	0.179109	0.0371738	1.45e-27	0.283165	0.00870402	4.25e-07	6.92e-26	0.524988	0.0270759	2.3e-06
Glycosyl ceramide (d18:2/24:1, d18:1/24:2)	metabolon	GCST90200118	Lipid metabolism	5	.	All-cause HF	mr_egger	0.97 (0.87-1.08)	-0.0345027	0.0547264	0.528395	0.00715609	0.00922867	0.438091	9.15305	0.0273238	.	-0.141391	-0.533308	-0.195628	0.048152	0.180002	0.0378449	0.00337676	0.00337369	8e-09	2.35e-07	0.00686896	0.0319461	2.18e-07	1.31e-06
Glycosyl ceramide (d18:2/24:1, d18:1/24:2)	metabolon	GCST90200118	Lipid metabolism	5	.	All-cause HF	mr_weighted_median	1.00 (0.96-1.03)	-0.0039946	0.0182838	0.827059	0	.	.	.	.	.	-0.141391	-0.533308	-0.195628	0.048152	0.180002	0.0378449	0.00337676	0.00337369	8e-09	2.35e-07	0.00686896	0.0319461	2.18e-07	1.31e-06
Glycosyl ceramide (d18:2/24:1, d18:1/24:2)	metabolon	GCST90200118	Lipid metabolism	5	.	All-cause HF	mr_weighted_mode	1.00 (0.96-1.03)	-0.0044056	0.0191855	0.818376	0	.	.	.	.	.	-0.141391	-0.533308	-0.195628	0.048152	0.180002	0.0378449	0.00337676	0.00337369	8e-09	2.35e-07	0.00686896	0.0319461	2.18e-07	1.31e-06
Ratio of omega-6 fatty acids to total fatty acids	nightingale	GCST90301962	Lipid metabolism	51	92.313	Non-ischaemic HFrEF	mr_ivw	0.92 (0.76-1.10)	-0.0882261	0.0952308	0.354215	0	.	.	75.374	0.0116946	.	-0.282793	-0.464217	-0.155599	0.048306	0.189439	0.0142294	6.03e-09	0.0150511	2.76e-05	7.84e-28	1.96e-08	0.0457636	0.00011096	2.75e-26
Glycosyl ceramide (d18:2/24:1, d18:1/24:2)	metabolon	GCST90200118	Lipid metabolism	5	.	Non-ischaemic HFrEF	mr_egger	0.93 (0.56-1.52)	-0.0751141	0.253108	0.766645	0.0271608	0.0431298	0.528862	8.78755	0.0322531	.	-0.141391	-0.533308	-0.195628	0.048152	0.180002	0.0378449	0.00337676	0.00337369	8e-09	2.35e-07	0.00686896	0.0319461	2.18e-07	1.31e-06
Glycosyl ceramide (d18:2/24:1, d18:1/24:2)	metabolon	GCST90200118	Lipid metabolism	5	.	Non-ischaemic HFrEF	mr_weighted_median	1.04 (0.88-1.24)	0.0412714	0.0866964	0.634043	0	.	.	.	.	.	-0.141391	-0.533308	-0.195628	0.048152	0.180002	0.0378449	0.00337676	0.00337369	8e-09	2.35e-07	0.00686896	0.0319461	2.18e-07	1.31e-06
Glycosyl ceramide (d18:2/24:1, d18:1/24:2)	metabolon	GCST90200118	Lipid metabolism	5	.	Non-ischaemic HFrEF	mr_weighted_mode	1.05 (0.87-1.25)	0.0464355	0.0920522	0.613947	0	.	.	.	.	.	-0.141391	-0.533308	-0.195628	0.048152	0.180002	0.0378449	0.00337676	0.00337369	8e-09	2.35e-07	0.00686896	0.0319461	2.18e-07	1.31e-06
Glycosyl ceramide (d18:2/24:1, d18:1/24:2)	metabolon	GCST90200118	Lipid metabolism	5	87.5044	Non-ischaemic HFpEF	mr_ivw	0.92 (0.78-1.09)	-0.0806382	0.0865177	0.351314	0	.	.	2.32427	0.676353	.	-0.141391	-0.533308	-0.195628	0.048152	0.180002	0.0378449	0.00337676	0.00337369	8e-09	2.35e-07	0.00686896	0.0319461	2.18e-07	1.31e-06
Glycosyl ceramide (d18:2/24:1, d18:1/24:2)	metabolon	GCST90200118	Lipid metabolism	5	.	Non-ischaemic HFpEF	mr_egger	0.80 (0.57-1.12)	-0.220576	0.171921	0.199488	0.0274709	0.0291643	0.346226	1.43703	0.696877	.	-0.141391	-0.533308	-0.195628	0.048152	0.180002	0.0378449	0.00337676	0.00337369	8e-09	2.35e-07	0.00686896	0.0319461	2.18e-07	1.31e-06
Glycosyl ceramide (d18:2/24:1, d18:1/24:2)	metabolon	GCST90200118	Lipid metabolism	5	.	Non-ischaemic HFpEF	mr_weighted_median	0.90 (0.74-1.09)	-0.108493	0.099177	0.273983	0	.	.	.	.	.	-0.141391	-0.533308	-0.195628	0.048152	0.180002	0.0378449	0.00337676	0.00337369	8e-09	2.35e-07	0.00686896	0.0319461	2.18e-07	1.31e-06
Glycosyl ceramide (d18:2/24:1, d18:1/24:2)	metabolon	GCST90200118	Lipid metabolism	5	.	Non-ischaemic HFpEF	mr_weighted_mode	0.87 (0.71-1.08)	-0.137637	0.107226	0.199273	0	.	.	.	.	.	-0.141391	-0.533308	-0.195628	0.048152	0.180002	0.0378449	0.00337676	0.00337369	8e-09	2.35e-07	0.00686896	0.0319461	2.18e-07	1.31e-06
Linoleoylcholine	metabolon	GCST90200130	Lipid metabolism	.	.	All-cause HF	.	.	.	.	.	.	.	.	.	.	.	-0.247807	-0.703924	-0.210222	0.0496736	0.191533	0.0389381	6.87e-07	0.00028969	4.62e-10	6.71e-08	2.69e-06	0.00583792	1.71e-08	4.09e-07
Linoleoylcholine	metabolon	GCST90200130	Lipid metabolism	.	.	Non-ischaemic HFrEF	.	.	.	.	.	.	.	.	.	.	.	-0.247807	-0.703924	-0.210222	0.0496736	0.191533	0.0389381	6.87e-07	0.00028969	4.62e-10	6.71e-08	2.69e-06	0.00583792	1.71e-08	4.09e-07
Linoleoylcholine	metabolon	GCST90200130	Lipid metabolism	.	.	Non-ischaemic HFpEF	.	.	.	.	.	.	.	.	.	.	.	-0.247807	-0.703924	-0.210222	0.0496736	0.191533	0.0389381	6.87e-07	0.00028969	4.62e-10	6.71e-08	2.69e-06	0.00583792	1.71e-08	4.09e-07
1-palmitoyl-GPC (16:0)	metabolon	GCST90199733	Lipid metabolism	3	56.7549	All-cause HF	mr_ivw	0.96 (0.92-1.01)	-0.0398238	0.0241145	0.0986472	0	.	.	2.5851	0.27457	.	-0.159281	-0.42199	-0.210115	0.050004	0.187194	0.0401184	0.00147895	0.0250472	9.31e-09	1.63e-07	0.0032367	0.116094	2.4e-07	9.38e-07
Sphingomyelin (d17:1/14:0, d16:1/15:0)	metabolon	GCST90200169	Lipid metabolism	3	.	All-cause HF	mr_egger	1.01 (0.89-1.14)	0.0110037	0.0634033	0.862218	-0.0086588	0.00956294	0.365226	0.0687238	0.793204	.	-0.142195	-0.180056	-0.111285	0.0437345	0.168239	0.0384351	0.00117672	0.285688	4.32e-06	0.00378658	0.00264277	0.526812	4.77e-05	0.0098142
Sphingomyelin (d17:1/14:0, d16:1/15:0)	metabolon	GCST90200169	Lipid metabolism	3	.	All-cause HF	mr_weighted_median	0.97 (0.91-1.02)	-0.033985	0.0282657	0.229231	0	.	.	.	.	.	-0.142195	-0.180056	-0.111285	0.0437345	0.168239	0.0384351	0.00117672	0.285688	4.32e-06	0.00378658	0.00264277	0.526812	4.77e-05	0.0098142
Sphingomyelin (d17:1/14:0, d16:1/15:0)	metabolon	GCST90200169	Lipid metabolism	3	.	All-cause HF	mr_weighted_mode	0.97 (0.91-1.03)	-0.0305213	0.0315903	0.333964	0	.	.	.	.	.	-0.142195	-0.180056	-0.111285	0.0437345	0.168239	0.0384351	0.00117672	0.285688	4.32e-06	0.00378658	0.00264277	0.526812	4.77e-05	0.0098142
X-24949	metabolon	GCST90200652	Unknown	6	93.4976	Non-ischaemic HFrEF	mr_ivw	0.94 (0.83-1.07)	-0.0578971	0.06338	0.360984	0	.	.	2.93769	0.709592	.	0.422958	0.716915	0.15487	0.0632195	0.289943	0.0432444	3.25e-11	0.0140874	0.00010839	0.00034192	2.58e-10	0.0850098	0.00078858	0.00115284
Sphingomyelin (d17:1/14:0, d16:1/15:0)	metabolon	GCST90200169	Lipid metabolism	3	.	Non-ischaemic HFrEF	mr_egger	1.07 (0.59-1.92)	0.0635281	0.299355	0.831938	0.0129091	0.046373	0.780724	0.132607	0.715744	.	-0.142195	-0.180056	-0.111285	0.0437345	0.168239	0.0384351	0.00117672	0.285688	4.32e-06	0.00378658	0.00264277	0.526812	4.77e-05	0.0098142
Sphingomyelin (d17:1/14:0, d16:1/15:0)	metabolon	GCST90200169	Lipid metabolism	3	.	Non-ischaemic HFrEF	mr_weighted_median	1.15 (0.90-1.49)	0.143799	0.12986	0.268148	0	.	.	.	.	.	-0.142195	-0.180056	-0.111285	0.0437345	0.168239	0.0384351	0.00117672	0.285688	4.32e-06	0.00378658	0.00264277	0.526812	4.77e-05	0.0098142
Sphingomyelin (d17:1/14:0, d16:1/15:0)	metabolon	GCST90200169	Lipid metabolism	3	.	Non-ischaemic HFrEF	mr_weighted_mode	1.17 (0.87-1.58)	0.156761	0.15297	0.305466	0	.	.	.	.	.	-0.142195	-0.180056	-0.111285	0.0437345	0.168239	0.0384351	0.00117672	0.285688	4.32e-06	0.00378658	0.00264277	0.526812	4.77e-05	0.0098142
Sphingomyelin (d17:1/14:0, d16:1/15:0)	metabolon	GCST90200169	Lipid metabolism	3	65.5341	Non-ischaemic HFpEF	mr_ivw	0.89 (0.67-1.17)	-0.119567	0.142787	0.402381	0	.	.	2.60332	0.27208	.	-0.142195	-0.180056	-0.111285	0.0437345	0.168239	0.0384351	0.00117672	0.285688	4.32e-06	0.00378658	0.00264277	0.526812	4.77e-05	0.0098142
Sphingomyelin (d17:1/14:0, d16:1/15:0)	metabolon	GCST90200169	Lipid metabolism	3	.	Non-ischaemic HFpEF	mr_egger	0.89 (0.28-2.78)	-0.117975	0.581662	0.839272	-0.0002721	0.0913124	0.997623	2.60329	0.106642	.	-0.142195	-0.180056	-0.111285	0.0437345	0.168239	0.0384351	0.00117672	0.285688	4.32e-06	0.00378658	0.00264277	0.526812	4.77e-05	0.0098142
Sphingomyelin (d17:1/14:0, d16:1/15:0)	metabolon	GCST90200169	Lipid metabolism	3	.	Non-ischaemic HFpEF	mr_weighted_median	0.94 (0.68-1.30)	-0.0610849	0.163284	0.708328	0	.	.	.	.	.	-0.142195	-0.180056	-0.111285	0.0437345	0.168239	0.0384351	0.00117672	0.285688	4.32e-06	0.00378658	0.00264277	0.526812	4.77e-05	0.0098142
Sphingomyelin (d17:1/14:0, d16:1/15:0)	metabolon	GCST90200169	Lipid metabolism	3	.	Non-ischaemic HFpEF	mr_weighted_mode	1.03 (0.71-1.49)	0.0263183	0.189472	0.889527	0	.	.	.	.	.	-0.142195	-0.180056	-0.111285	0.0437345	0.168239	0.0384351	0.00117672	0.285688	4.32e-06	0.00378658	0.00264277	0.526812	4.77e-05	0.0098142
Cinnamoylglycine	metabolon	GCST90199888	Xenobiotics/other	1	158.516	All-cause HF	mr_ivw	0.96 (0.92-1.01)	-0.0403266	0.024484	0.099546	0	.	.	.	.	.	-0.433351	-0.067564	-0.121432	0.075027	0.213143	0.0433238	9.49e-09	0.751556	0.00388416	0.00506475	4.9e-08	0.855254	0.0146964	0.0126971
Glucuronide of piperine metabolite C17H21NO3 (4)	metabolon	GCST90200208	Xenobiotics/other	.	.	All-cause HF	mr_egger	.	.	.	.	0	.	.	.	.	.	0.432615	0.217902	0.137859	0.0697047	0.193228	0.0408903	7.21e-10	0.260574	0.0103891	0.00074776	4.43e-09	0.501146	0.030769	0.00231678
Glucuronide of piperine metabolite C17H21NO3 (4)	metabolon	GCST90200208	Xenobiotics/other	.	.	All-cause HF	mr_weighted_median	.	.	.	.	0	.	.	.	.	.	0.432615	0.217902	0.137859	0.0697047	0.193228	0.0408903	7.21e-10	0.260574	0.0103891	0.00074776	4.43e-09	0.501146	0.030769	0.00231678
Glucuronide of piperine metabolite C17H21NO3 (4)	metabolon	GCST90200208	Xenobiotics/other	.	.	All-cause HF	mr_weighted_mode	.	.	.	.	0	.	.	.	.	.	0.432615	0.217902	0.137859	0.0697047	0.193228	0.0408903	7.21e-10	0.260574	0.0103891	0.00074776	4.43e-09	0.501146	0.030769	0.00231678
Glucuronide of piperine metabolite C17H21NO3 (4)	metabolon	GCST90200208	Xenobiotics/other	1	148.37	Non-ischaemic HFrEF	mr_ivw	1.12 (0.88-1.42)	0.109969	0.121679	0.36612	0	.	.	.	.	.	0.432615	0.217902	0.137859	0.0697047	0.193228	0.0408903	7.21e-10	0.260574	0.0103891	0.00074776	4.43e-09	0.501146	0.030769	0.00231678
Glucuronide of piperine metabolite C17H21NO3 (4)	metabolon	GCST90200208	Xenobiotics/other	.	.	Non-ischaemic HFrEF	mr_egger	.	.	.	.	0	.	.	.	.	.	0.432615	0.217902	0.137859	0.0697047	0.193228	0.0408903	7.21e-10	0.260574	0.0103891	0.00074776	4.43e-09	0.501146	0.030769	0.00231678
Glucuronide of piperine metabolite C17H21NO3 (4)	metabolon	GCST90200208	Xenobiotics/other	.	.	Non-ischaemic HFrEF	mr_weighted_median	.	.	.	.	0	.	.	.	.	.	0.432615	0.217902	0.137859	0.0697047	0.193228	0.0408903	7.21e-10	0.260574	0.0103891	0.00074776	4.43e-09	0.501146	0.030769	0.00231678
Glucuronide of piperine metabolite C17H21NO3 (4)	metabolon	GCST90200208	Xenobiotics/other	.	.	Non-ischaemic HFrEF	mr_weighted_mode	.	.	.	.	0	.	.	.	.	.	0.432615	0.217902	0.137859	0.0697047	0.193228	0.0408903	7.21e-10	0.260574	0.0103891	0.00074776	4.43e-09	0.501146	0.030769	0.00231678
Bilirubin (E,Z or Z,E)	metabolon	GCST90200687	Cofactors and vitamins	4	441.721	Non-ischaemic HFpEF	mr_ivw	0.94 (0.85-1.04)	-0.0593776	0.052715	0.260001	0	.	.	2.07561	0.556863	.	-0.116354	-0.192701	-0.137369	0.0487096	0.181223	0.0389178	0.017042	0.288768	0.00013706	0.00041601	0.0286643	0.530074	0.00094818	0.00137328
Glucuronide of piperine metabolite C17H21NO3 (4)	metabolon	GCST90200208	Xenobiotics/other	.	.	Non-ischaemic HFpEF	mr_egger	.	.	.	.	0	.	.	.	.	.	0.432615	0.217902	0.137859	0.0697047	0.193228	0.0408903	7.21e-10	0.260574	0.0103891	0.00074776	4.43e-09	0.501146	0.030769	0.00231678
Glucuronide of piperine metabolite C17H21NO3 (4)	metabolon	GCST90200208	Xenobiotics/other	.	.	Non-ischaemic HFpEF	mr_weighted_median	.	.	.	.	0	.	.	.	.	.	0.432615	0.217902	0.137859	0.0697047	0.193228	0.0408903	7.21e-10	0.260574	0.0103891	0.00074776	4.43e-09	0.501146	0.030769	0.00231678
Glucuronide of piperine metabolite C17H21NO3 (4)	metabolon	GCST90200208	Xenobiotics/other	.	.	Non-ischaemic HFpEF	mr_weighted_mode	.	.	.	.	0	.	.	.	.	.	0.432615	0.217902	0.137859	0.0697047	0.193228	0.0408903	7.21e-10	0.260574	0.0103891	0.00074776	4.43e-09	0.501146	0.030769	0.00231678
Sphingomyelin (d17:1/14:0, d16:1/15:0)	metabolon	GCST90200169	Lipid metabolism	3	65.5341	All-cause HF	mr_ivw	0.96 (0.91-1.01)	-0.0413892	0.0259183	0.110285	0	.	.	0.888568	0.641283	.	-0.142195	-0.180056	-0.111285	0.0437345	0.168239	0.0384351	0.00117672	0.285688	4.32e-06	0.00378658	0.00264277	0.526812	4.77e-05	0.0098142
5-oxoproline	metabolon	GCST90200280	Amino acid metabolism	6	.	All-cause HF	mr_egger	1.01 (0.97-1.04)	0.00508104	0.0159968	0.750767	0.0126337	0.00747629	0.0910605	1.315	0.858825	.	-0.223725	-0.256163	-0.103669	0.0473931	0.172921	0.0393776	2.6e-06	0.139724	0.00100126	0.00847124	9.19e-06	0.341643	0.00483422	0.0200857
5-oxoproline	metabolon	GCST90200280	Amino acid metabolism	6	.	All-cause HF	mr_weighted_median	1.02 (1.00-1.04)	0.0194466	0.0113099	0.0855369	0	.	.	.	.	.	-0.223725	-0.256163	-0.103669	0.0473931	0.172921	0.0393776	2.6e-06	0.139724	0.00100126	0.00847124	9.19e-06	0.341643	0.00483422	0.0200857
5-oxoproline	metabolon	GCST90200280	Amino acid metabolism	6	.	All-cause HF	mr_weighted_mode	1.02 (1.00-1.04)	0.0185783	0.0114424	0.104455	0	.	.	.	.	.	-0.223725	-0.256163	-0.103669	0.0473931	0.172921	0.0393776	2.6e-06	0.139724	0.00100126	0.00847124	9.19e-06	0.341643	0.00483422	0.0200857
Free cholesterol in very large HDL	nightingale	GCST90302130	Lipoproteins	129	103.19	Non-ischaemic HFrEF	mr_ivw	0.96 (0.86-1.06)	-0.045233	0.0545665	0.407131	0	.	.	152.474	0.0690614	.	-0.290158	-0.194299	-0.207507	0.0474432	0.181122	0.0153424	1.26e-09	0.284558	1.51e-06	1.11e-41	4.44e-09	0.428137	1.88e-05	9.35e-40
5-oxoproline	metabolon	GCST90200280	Amino acid metabolism	5	.	Non-ischaemic HFrEF	mr_egger	1.26 (1.02-1.56)	0.232742	0.107911	0.0310214	-0.055411	0.0470479	0.238894	6.1714	0.103563	.	-0.223725	-0.256163	-0.103669	0.0473931	0.172921	0.0393776	2.6e-06	0.139724	0.00100126	0.00847124	9.19e-06	0.341643	0.00483422	0.0200857
5-oxoproline	metabolon	GCST90200280	Amino acid metabolism	5	.	Non-ischaemic HFrEF	mr_weighted_median	1.15 (1.03-1.28)	0.135991	0.0549435	0.0133199	0	.	.	.	.	.	-0.223725	-0.256163	-0.103669	0.0473931	0.172921	0.0393776	2.6e-06	0.139724	0.00100126	0.00847124	9.19e-06	0.341643	0.00483422	0.0200857
5-oxoproline	metabolon	GCST90200280	Amino acid metabolism	5	.	Non-ischaemic HFrEF	mr_weighted_mode	1.14 (1.02-1.28)	0.133446	0.0564968	0.0181765	0	.	.	.	.	.	-0.223725	-0.256163	-0.103669	0.0473931	0.172921	0.0393776	2.6e-06	0.139724	0.00100126	0.00847124	9.19e-06	0.341643	0.00483422	0.0200857
Isoleucine	nightingale	GCST90301987	Amino acid metabolism	40	73.6578	Non-ischaemic HFpEF	mr_ivw	0.91 (0.71-1.17)	-0.0899173	0.127599	0.481007	0	.	.	41.5142	0.361686	.	0.425878	0.699212	0.110493	0.0472822	0.174603	0.0399576	7.25e-19	8.3e-05	1.29e-06	0.00568754	9.06e-18	0.00373702	1.71e-05	0.0140904
5-oxoproline	metabolon	GCST90200280	Amino acid metabolism	5	.	Non-ischaemic HFpEF	mr_egger	1.04 (0.88-1.23)	0.0410474	0.0867427	0.636065	0.0283621	0.0380018	0.455465	0.747743	0.861921	.	-0.223725	-0.256163	-0.103669	0.0473931	0.172921	0.0393776	2.6e-06	0.139724	0.00100126	0.00847124	9.19e-06	0.341643	0.00483422	0.0200857
5-oxoproline	metabolon	GCST90200280	Amino acid metabolism	5	.	Non-ischaemic HFpEF	mr_weighted_median	1.09 (0.96-1.23)	0.0843803	0.0628987	0.179749	0	.	.	.	.	.	-0.223725	-0.256163	-0.103669	0.0473931	0.172921	0.0393776	2.6e-06	0.139724	0.00100126	0.00847124	9.19e-06	0.341643	0.00483422	0.0200857
5-oxoproline	metabolon	GCST90200280	Amino acid metabolism	5	.	Non-ischaemic HFpEF	mr_weighted_mode	1.09 (0.96-1.24)	0.086245	0.0649822	0.184439	0	.	.	.	.	.	-0.223725	-0.256163	-0.103669	0.0473931	0.172921	0.0393776	2.6e-06	0.139724	0.00100126	0.00847124	9.19e-06	0.341643	0.00483422	0.0200857
X-12216	metabolon	GCST90200483	Unknown	3	47.9792	All-cause HF	mr_ivw	1.05 (0.99-1.11)	0.0481166	0.0302009	0.111111	0	.	.	0.140835	0.932005	.	-0.471026	-0.118672	-0.0922287	0.0757235	0.189423	0.0384601	6.6e-10	0.531652	0.00165656	0.0164833	4.12e-09	0.734488	0.00724585	0.0364147
4-hydroxyphenylpyruvate	metabolon	GCST90200300	Amino acid metabolism	.	.	All-cause HF	mr_egger	.	.	.	.	0	.	.	.	.	.	0.330215	0.159169	0.153847	0.04876	0.167977	0.041057	1.89e-11	0.344255	0.00875374	0.00017885	1.55e-10	0.579329	0.0271067	0.00064071
4-hydroxyphenylpyruvate	metabolon	GCST90200300	Amino acid metabolism	.	.	All-cause HF	mr_weighted_median	.	.	.	.	0	.	.	.	.	.	0.330215	0.159169	0.153847	0.04876	0.167977	0.041057	1.89e-11	0.344255	0.00875374	0.00017885	1.55e-10	0.579329	0.0271067	0.00064071
4-hydroxyphenylpyruvate	metabolon	GCST90200300	Amino acid metabolism	2	.	All-cause HF	mr_weighted_mode	1.09 (1.02-1.17)	0.0869226	0.0360818	0.0159945	0	.	.	.	.	.	0.330215	0.159169	0.153847	0.04876	0.167977	0.041057	1.89e-11	0.344255	0.00875374	0.00017885	1.55e-10	0.579329	0.0271067	0.00064071
Total cholesterol in very large HDL	nightingale	GCST90302126	Lipoproteins	106	106.17	Non-ischaemic HFrEF	mr_ivw	0.95 (0.85-1.07)	-0.0493919	0.0604962	0.414245	0	.	.	130.979	0.0437928	.	-0.424177	-0.18087	-0.185183	0.0450946	0.180098	0.0148191	2.17e-20	0.316326	1.86e-06	7.83e-36	3.2e-19	0.462165	2.19e-05	4.49e-34
4-hydroxyphenylpyruvate	metabolon	GCST90200300	Amino acid metabolism	.	.	Non-ischaemic HFrEF	mr_egger	.	.	.	.	0	.	.	.	.	.	0.330215	0.159169	0.153847	0.04876	0.167977	0.041057	1.89e-11	0.344255	0.00875374	0.00017885	1.55e-10	0.579329	0.0271067	0.00064071
4-hydroxyphenylpyruvate	metabolon	GCST90200300	Amino acid metabolism	.	.	Non-ischaemic HFrEF	mr_weighted_median	.	.	.	.	0	.	.	.	.	.	0.330215	0.159169	0.153847	0.04876	0.167977	0.041057	1.89e-11	0.344255	0.00875374	0.00017885	1.55e-10	0.579329	0.0271067	0.00064071
4-hydroxyphenylpyruvate	metabolon	GCST90200300	Amino acid metabolism	2	.	Non-ischaemic HFrEF	mr_weighted_mode	1.39 (0.99-1.96)	0.332695	0.173535	0.0552177	0	.	.	.	.	.	0.330215	0.159169	0.153847	0.04876	0.167977	0.041057	1.89e-11	0.344255	0.00875374	0.00017885	1.55e-10	0.579329	0.0271067	0.00064071
Glutamine	nightingale	GCST90301965	Amino acid metabolism	61	107.774	Non-ischaemic HFpEF	mr_ivw	0.95 (0.81-1.11)	-0.0556883	0.081394	0.493861	0	.	.	60.5549	0.455664	.	-0.154971	-0.18629	-0.226152	0.051446	0.138932	0.0403677	0.00264263	0.181243	0.00017067	2.12e-08	0.00428998	0.313689	0.00051201	1.36e-07
4-hydroxyphenylpyruvate	metabolon	GCST90200300	Amino acid metabolism	.	.	Non-ischaemic HFpEF	mr_egger	.	.	.	.	0	.	.	.	.	.	0.330215	0.159169	0.153847	0.04876	0.167977	0.041057	1.89e-11	0.344255	0.00875374	0.00017885	1.55e-10	0.579329	0.0271067	0.00064071
4-hydroxyphenylpyruvate	metabolon	GCST90200300	Amino acid metabolism	.	.	Non-ischaemic HFpEF	mr_weighted_median	.	.	.	.	0	.	.	.	.	.	0.330215	0.159169	0.153847	0.04876	0.167977	0.041057	1.89e-11	0.344255	0.00875374	0.00017885	1.55e-10	0.579329	0.0271067	0.00064071
4-hydroxyphenylpyruvate	metabolon	GCST90200300	Amino acid metabolism	2	.	Non-ischaemic HFpEF	mr_weighted_mode	1.05 (0.72-1.55)	0.0531242	0.196262	0.786637	0	.	.	.	.	.	0.330215	0.159169	0.153847	0.04876	0.167977	0.041057	1.89e-11	0.344255	0.00875374	0.00017885	1.55e-10	0.579329	0.0271067	0.00064071
X-16087	metabolon	GCST90200537	Unknown	10	72.1733	All-cause HF	mr_ivw	1.02 (0.99-1.05)	0.0208816	0.0132409	0.114784	0	.	.	10.6697	0.299032	.	0.336403	0.355225	0.230339	0.0680246	0.191071	0.0417336	8.56e-07	0.06422	0.00090297	3.4e-08	3.27e-06	0.21648	0.00445241	2.14e-07
Gamma-glutamylglutamine	metabolon	GCST90200301	Amino acid metabolism	.	.	All-cause HF	mr_egger	.	.	.	.	0	.	.	.	.	.	-0.206615	-0.585162	-0.24998	0.0512161	0.171697	0.0401965	5.79e-05	0.00076923	1.49e-05	5.01e-10	0.00016166	0.0139819	0.00014286	3.8e-09
Gamma-glutamylglutamine	metabolon	GCST90200301	Amino acid metabolism	.	.	All-cause HF	mr_weighted_median	.	.	.	.	0	.	.	.	.	.	-0.206615	-0.585162	-0.24998	0.0512161	0.171697	0.0401965	5.79e-05	0.00076923	1.49e-05	5.01e-10	0.00016166	0.0139819	0.00014286	3.8e-09
Gamma-glutamylglutamine	metabolon	GCST90200301	Amino acid metabolism	2	.	All-cause HF	mr_weighted_mode	1.03 (0.98-1.08)	0.0272162	0.0263496	0.301657	0	.	.	.	.	.	-0.206615	-0.585162	-0.24998	0.0512161	0.171697	0.0401965	5.79e-05	0.00076923	1.49e-05	5.01e-10	0.00016166	0.0139819	0.00014286	3.8e-09
Sphingomyelin (d18:0/18:0, d19:0/17:0)	metabolon	GCST90200056	Lipid metabolism	1	69.8784	Non-ischaemic HFrEF	mr_ivw	1.16 (0.81-1.65)	0.144647	0.182913	0.429064	0	.	.	.	.	.	0.506299	0.629969	0.159197	0.0476012	0.165885	0.039713	2.02e-25	0.00018297	0.00025556	6.11e-05	7.39e-24	0.00471159	0.00161159	0.00024135
Gamma-glutamylglutamine	metabolon	GCST90200301	Amino acid metabolism	.	.	Non-ischaemic HFrEF	mr_egger	.	.	.	.	0	.	.	.	.	.	-0.206615	-0.585162	-0.24998	0.0512161	0.171697	0.0401965	5.79e-05	0.00076923	1.49e-05	5.01e-10	0.00016166	0.0139819	0.00014286	3.8e-09
Gamma-glutamylglutamine	metabolon	GCST90200301	Amino acid metabolism	.	.	Non-ischaemic HFrEF	mr_weighted_median	.	.	.	.	0	.	.	.	.	.	-0.206615	-0.585162	-0.24998	0.0512161	0.171697	0.0401965	5.79e-05	0.00076923	1.49e-05	5.01e-10	0.00016166	0.0139819	0.00014286	3.8e-09
Gamma-glutamylglutamine	metabolon	GCST90200301	Amino acid metabolism	2	.	Non-ischaemic HFrEF	mr_weighted_mode	0.84 (0.66-1.07)	-0.175405	0.122148	0.151002	0	.	.	.	.	.	-0.206615	-0.585162	-0.24998	0.0512161	0.171697	0.0401965	5.79e-05	0.00076923	1.49e-05	5.01e-10	0.00016166	0.0139819	0.00014286	3.8e-09
5-methylthioadenosine (mta)	metabolon	GCST90200359	Amino acid metabolism	6	39.3404	Non-ischaemic HFpEF	mr_ivw	1.08 (0.85-1.38)	0.0771093	0.123304	0.531736	0	.	.	2.25357	0.813062	.	0.188549	0.158148	0.248562	0.0459602	0.222989	0.0388522	4.33e-05	0.478845	6.83e-07	1.58e-10	0.00012386	0.689269	9.31e-06	1.31e-09
Gamma-glutamylglutamine	metabolon	GCST90200301	Amino acid metabolism	.	.	Non-ischaemic HFpEF	mr_egger	.	.	.	.	0	.	.	.	.	.	-0.206615	-0.585162	-0.24998	0.0512161	0.171697	0.0401965	5.79e-05	0.00076923	1.49e-05	5.01e-10	0.00016166	0.0139819	0.00014286	3.8e-09
Gamma-glutamylglutamine	metabolon	GCST90200301	Amino acid metabolism	.	.	Non-ischaemic HFpEF	mr_weighted_median	.	.	.	.	0	.	.	.	.	.	-0.206615	-0.585162	-0.24998	0.0512161	0.171697	0.0401965	5.79e-05	0.00076923	1.49e-05	5.01e-10	0.00016166	0.0139819	0.00014286	3.8e-09
Gamma-glutamylglutamine	metabolon	GCST90200301	Amino acid metabolism	2	.	Non-ischaemic HFpEF	mr_weighted_mode	1.17 (0.88-1.54)	0.153045	0.142263	0.282021	0	.	.	.	.	.	-0.206615	-0.585162	-0.24998	0.0512161	0.171697	0.0401965	5.79e-05	0.00076923	1.49e-05	5.01e-10	0.00016166	0.0139819	0.00014286	3.8e-09
Arachidonoylcholine	metabolon	GCST90200086	Lipid metabolism	1	144.013	All-cause HF	mr_ivw	1.04 (0.99-1.10)	0.0403727	0.0258799	0.11876	0	.	.	.	.	.	-0.122562	-0.76887	-0.134499	0.0509447	0.181769	0.0393276	0.0162726	3.26e-05	6.1e-11	0.00062628	0.0275649	0.00137406	3.53e-09	0.00196943
N1-methyladenosine	metabolon	GCST90200313	Nucleotide metabolism	.	.	All-cause HF	mr_egger	.	.	.	.	0	.	.	.	.	.	0.246096	0.220506	0.148699	0.0498617	0.176568	0.0384329	8.99e-07	0.212903	0.0007371	0.00010926	3.4e-06	0.444506	0.00375436	0.00041619
N1-methyladenosine	metabolon	GCST90200313	Nucleotide metabolism	.	.	All-cause HF	mr_weighted_median	.	.	.	.	0	.	.	.	.	.	0.246096	0.220506	0.148699	0.0498617	0.176568	0.0384329	8.99e-07	0.212903	0.0007371	0.00010926	3.4e-06	0.444506	0.00375436	0.00041619
N1-methyladenosine	metabolon	GCST90200313	Nucleotide metabolism	2	.	All-cause HF	mr_weighted_mode	1.03 (0.94-1.12)	0.0256334	0.0458258	0.575912	0	.	.	.	.	.	0.246096	0.220506	0.148699	0.0498617	0.176568	0.0384329	8.99e-07	0.212903	0.0007371	0.00010926	3.4e-06	0.444506	0.00375436	0.00041619
Triglycerides to total lipids ratio in IDL	nightingale	GCST90301986	Lipoproteins	88	150.51	Non-ischaemic HFrEF	mr_ivw	1.05 (0.93-1.18)	0.0474459	0.0608719	0.435721	0	.	.	126.014	0.00398816	.	0.142805	0.502075	0.112239	0.0463721	0.182123	0.0139457	0.00211535	0.00626629	5.18e-07	8.4e-16	0.00352559	0.0306385	8.96e-06	1.02e-14
N1-methyladenosine	metabolon	GCST90200313	Nucleotide metabolism	.	.	Non-ischaemic HFrEF	mr_egger	.	.	.	.	0	.	.	.	.	.	0.246096	0.220506	0.148699	0.0498617	0.176568	0.0384329	8.99e-07	0.212903	0.0007371	0.00010926	3.4e-06	0.444506	0.00375436	0.00041619
N1-methyladenosine	metabolon	GCST90200313	Nucleotide metabolism	.	.	Non-ischaemic HFrEF	mr_weighted_median	.	.	.	.	0	.	.	.	.	.	0.246096	0.220506	0.148699	0.0498617	0.176568	0.0384329	8.99e-07	0.212903	0.0007371	0.00010926	3.4e-06	0.444506	0.00375436	0.00041619
N1-methyladenosine	metabolon	GCST90200313	Nucleotide metabolism	2	.	Non-ischaemic HFrEF	mr_weighted_mode	0.96 (0.64-1.45)	-0.0383445	0.209006	0.854436	0	.	.	.	.	.	0.246096	0.220506	0.148699	0.0498617	0.176568	0.0384329	8.99e-07	0.212903	0.0007371	0.00010926	3.4e-06	0.444506	0.00375436	0.00041619
N1-methyladenosine	metabolon	GCST90200313	Nucleotide metabolism	2	39.7893	Non-ischaemic HFpEF	mr_ivw	0.87 (0.54-1.40)	-0.141339	0.242	0.559191	0	.	.	0.0665945	0.796361	.	0.246096	0.220506	0.148699	0.0498617	0.176568	0.0384329	8.99e-07	0.212903	0.0007371	0.00010926	3.4e-06	0.444506	0.00375436	0.00041619
N1-methyladenosine	metabolon	GCST90200313	Nucleotide metabolism	.	.	Non-ischaemic HFpEF	mr_egger	.	.	.	.	0	.	.	.	.	.	0.246096	0.220506	0.148699	0.0498617	0.176568	0.0384329	8.99e-07	0.212903	0.0007371	0.00010926	3.4e-06	0.444506	0.00375436	0.00041619
N1-methyladenosine	metabolon	GCST90200313	Nucleotide metabolism	.	.	Non-ischaemic HFpEF	mr_weighted_median	.	.	.	.	0	.	.	.	.	.	0.246096	0.220506	0.148699	0.0498617	0.176568	0.0384329	8.99e-07	0.212903	0.0007371	0.00010926	3.4e-06	0.444506	0.00375436	0.00041619
N1-methyladenosine	metabolon	GCST90200313	Nucleotide metabolism	2	.	Non-ischaemic HFpEF	mr_weighted_mode	0.85 (0.51-1.41)	-0.167165	0.26217	0.523721	0	.	.	.	.	.	0.246096	0.220506	0.148699	0.0498617	0.176568	0.0384329	8.99e-07	0.212903	0.0007371	0.00010926	3.4e-06	0.444506	0.00375436	0.00041619
Glycerol	metabolon	GCST90301966	Carbohydrate/energy metabolism	.	.	All-cause HF	.	.	.	.	.	.	.	.	.	.	.	0.135622	0.391937	0.182236	0.0475684	0.16992	0.0351557	0.00442349	0.0218727	0.00127033	2.18e-07	0.00871876	0.107851	0.00582968	1.22e-06
Glycerol	metabolon	GCST90301966	Carbohydrate/energy metabolism	.	.	Non-ischaemic HFrEF	.	.	.	.	.	.	.	.	.	.	.	0.135622	0.391937	0.182236	0.0475684	0.16992	0.0351557	0.00442349	0.0218727	0.00127033	2.18e-07	0.00871876	0.107851	0.00582968	1.22e-06
Glycerol	metabolon	GCST90301966	Carbohydrate/energy metabolism	.	.	Non-ischaemic HFpEF	.	.	.	.	.	.	.	.	.	.	.	0.135622	0.391937	0.182236	0.0475684	0.16992	0.0351557	0.00442349	0.0218727	0.00127033	2.18e-07	0.00871876	0.107851	0.00582968	1.22e-06
Palmitoyl sphingomyelin (d18:1/16:0)	metabolon	GCST90199876	Lipid metabolism	4	35.6626	All-cause HF	mr_ivw	1.17 (0.96-1.44)	0.159609	0.104717	0.12746	0	.	.	43.3392	2.08e-09	.	-0.234203	-0.292982	-0.188125	0.0455813	0.170381	0.0384621	3.18e-07	0.0868682	4.2e-08	1e-06	1.33e-06	0.253229	8.28e-07	5.16e-06
1-palmitoyl-2-linoleoyl-GPI (16:0/18:2)	metabolon	GCST90200332	Lipid metabolism	6	.	All-cause HF	mr_egger	0.91 (0.74-1.11)	-0.0984252	0.101518	0.332276	0.0175783	0.0146891	0.231427	19.1836	0.00072329	.	0.195206	0.757097	0.150793	0.0490724	0.181756	0.0414305	7.32e-05	4.32e-05	0.00028365	0.000273	0.00020088	0.00153979	0.00172596	0.00093293
1-palmitoyl-2-linoleoyl-GPI (16:0/18:2)	metabolon	GCST90200332	Lipid metabolism	6	.	All-cause HF	mr_weighted_median	1.01 (0.97-1.06)	0.0100877	0.022249	0.65026	0	.	.	.	.	.	0.195206	0.757097	0.150793	0.0490724	0.181756	0.0414305	7.32e-05	4.32e-05	0.00028365	0.000273	0.00020088	0.00153979	0.00172596	0.00093293
1-palmitoyl-2-linoleoyl-GPI (16:0/18:2)	metabolon	GCST90200332	Lipid metabolism	6	.	All-cause HF	mr_weighted_mode	1.01 (0.96-1.06)	0.0101227	0.0244945	0.679413	0	.	.	.	.	.	0.195206	0.757097	0.150793	0.0490724	0.181756	0.0414305	7.32e-05	4.32e-05	0.00028365	0.000273	0.00020088	0.00153979	0.00172596	0.00093293
Dodecanedioate (C12-DC)	metabolon	GCST90199697	Lipid metabolism	1	54.1988	Non-ischaemic HFrEF	mr_ivw	1.17 (0.78-1.77)	0.159975	0.209142	0.444324	0	.	.	.	.	.	-0.440653	-0.335569	-0.0887851	0.0578509	0.203577	0.0377817	4.89e-14	0.100585	0.0173641	0.0187759	5.61e-13	0.279168	0.0458589	0.0403346
1-palmitoyl-2-linoleoyl-GPI (16:0/18:2)	metabolon	GCST90200332	Lipid metabolism	6	.	Non-ischaemic HFrEF	mr_egger	1.77 (1.13-2.77)	0.571536	0.227434	0.0119715	-0.0754128	0.0325248	0.0204152	4.17699	0.382583	.	0.195206	0.757097	0.150793	0.0490724	0.181756	0.0414305	7.32e-05	4.32e-05	0.00028365	0.000273	0.00020088	0.00153979	0.00172596	0.00093293
1-palmitoyl-2-linoleoyl-GPI (16:0/18:2)	metabolon	GCST90200332	Lipid metabolism	6	.	Non-ischaemic HFrEF	mr_weighted_median	1.09 (0.89-1.33)	0.0836616	0.102754	0.415535	0	.	.	.	.	.	0.195206	0.757097	0.150793	0.0490724	0.181756	0.0414305	7.32e-05	4.32e-05	0.00028365	0.000273	0.00020088	0.00153979	0.00172596	0.00093293
1-palmitoyl-2-linoleoyl-GPI (16:0/18:2)	metabolon	GCST90200332	Lipid metabolism	6	.	Non-ischaemic HFrEF	mr_weighted_mode	1.12 (0.89-1.41)	0.113829	0.116153	0.327092	0	.	.	.	.	.	0.195206	0.757097	0.150793	0.0490724	0.181756	0.0414305	7.32e-05	4.32e-05	0.00028365	0.000273	0.00020088	0.00153979	0.00172596	0.00093293
1-palmitoyl-2-linoleoyl-GPI (16:0/18:2)	metabolon	GCST90200332	Lipid metabolism	6	71.0338	Non-ischaemic HFpEF	mr_ivw	1.14 (0.95-1.35)	0.127428	0.088966	0.152053	0	.	.	3.75804	0.584752	.	0.195206	0.757097	0.150793	0.0490724	0.181756	0.0414305	7.32e-05	4.32e-05	0.00028365	0.000273	0.00020088	0.00153979	0.00172596	0.00093293
1-palmitoyl-2-linoleoyl-GPI (16:0/18:2)	metabolon	GCST90200332	Lipid metabolism	6	.	Non-ischaemic HFpEF	mr_egger	0.77 (0.46-1.31)	-0.258089	0.269039	0.337407	0.0578959	0.0381306	0.128924	1.45262	0.835	.	0.195206	0.757097	0.150793	0.0490724	0.181756	0.0414305	7.32e-05	4.32e-05	0.00028365	0.000273	0.00020088	0.00153979	0.00172596	0.00093293
1-palmitoyl-2-linoleoyl-GPI (16:0/18:2)	metabolon	GCST90200332	Lipid metabolism	6	.	Non-ischaemic HFpEF	mr_weighted_median	1.08 (0.87-1.35)	0.0785234	0.111199	0.480095	0	.	.	.	.	.	0.195206	0.757097	0.150793	0.0490724	0.181756	0.0414305	7.32e-05	4.32e-05	0.00028365	0.000273	0.00020088	0.00153979	0.00172596	0.00093293
1-palmitoyl-2-linoleoyl-GPI (16:0/18:2)	metabolon	GCST90200332	Lipid metabolism	6	.	Non-ischaemic HFpEF	mr_weighted_mode	1.05 (0.83-1.33)	0.0497049	0.120459	0.679878	0	.	.	.	.	.	0.195206	0.757097	0.150793	0.0490724	0.181756	0.0414305	7.32e-05	4.32e-05	0.00028365	0.000273	0.00020088	0.00153979	0.00172596	0.00093293
Phospholipids to total lipids ratio in large HDL	nightingale	GCST90302004	Lipoproteins	64	141.627	All-cause HF	mr_ivw	1.05 (0.99-1.12)	0.0484328	0.0318552	0.128409	0	.	.	387.611	3.18e-48	.	0.224125	0.499764	0.181868	0.0452352	0.211083	0.0136797	8.17e-07	0.0186618	0.0161698	2.48e-40	1.93e-06	0.0552488	0.0293404	1.74e-38
5-methylthioadenosine (mta)	metabolon	GCST90200359	Amino acid metabolism	6	.	All-cause HF	mr_egger	0.92 (0.77-1.10)	-0.084166	0.0900135	0.349769	0.0102223	0.010106	0.311773	5.29389	0.25845	.	0.188549	0.158148	0.248562	0.0459602	0.222989	0.0388522	4.33e-05	0.478845	6.83e-07	1.58e-10	0.00012386	0.689269	9.31e-06	1.31e-09
5-methylthioadenosine (mta)	metabolon	GCST90200359	Amino acid metabolism	6	.	All-cause HF	mr_weighted_median	1.01 (0.96-1.07)	0.0110524	0.0282839	0.695969	0	.	.	.	.	.	0.188549	0.158148	0.248562	0.0459602	0.222989	0.0388522	4.33e-05	0.478845	6.83e-07	1.58e-10	0.00012386	0.689269	9.31e-06	1.31e-09
5-methylthioadenosine (mta)	metabolon	GCST90200359	Amino acid metabolism	6	.	All-cause HF	mr_weighted_mode	1.02 (0.93-1.11)	0.0181893	0.0454036	0.688705	0	.	.	.	.	.	0.188549	0.158148	0.248562	0.0459602	0.222989	0.0388522	4.33e-05	0.478845	6.83e-07	1.58e-10	0.00012386	0.689269	9.31e-06	1.31e-09
Ratio of triglycerides to phosphoglycerides	nightingale	GCST90302116	Lipoproteins	109	104.359	Non-ischaemic HFrEF	mr_ivw	0.96 (0.86-1.07)	-0.0428193	0.0560277	0.444717	0	.	.	122.091	0.167298	.	0.415865	0.522525	0.209592	0.046298	0.182184	0.0174226	8.82e-19	0.00451336	0.00104803	2.47e-33	1.05e-17	0.0267238	0.00243099	1.3e-31
5-methylthioadenosine (mta)	metabolon	GCST90200359	Amino acid metabolism	6	.	Non-ischaemic HFrEF	mr_egger	0.47 (0.20-1.10)	-0.749695	0.431961	0.0826419	0.089815	0.0488456	0.0659513	5.29447	0.258395	.	0.188549	0.158148	0.248562	0.0459602	0.222989	0.0388522	4.33e-05	0.478845	6.83e-07	1.58e-10	0.00012386	0.689269	9.31e-06	1.31e-09
5-methylthioadenosine (mta)	metabolon	GCST90200359	Amino acid metabolism	6	.	Non-ischaemic HFrEF	mr_weighted_median	1.09 (0.81-1.47)	0.0858235	0.151938	0.572169	0	.	.	.	.	.	0.188549	0.158148	0.248562	0.0459602	0.222989	0.0388522	4.33e-05	0.478845	6.83e-07	1.58e-10	0.00012386	0.689269	9.31e-06	1.31e-09
5-methylthioadenosine (mta)	metabolon	GCST90200359	Amino acid metabolism	6	.	Non-ischaemic HFrEF	mr_weighted_mode	1.17 (0.72-1.90)	0.153865	0.248871	0.536409	0	.	.	.	.	.	0.188549	0.158148	0.248562	0.0459602	0.222989	0.0388522	4.33e-05	0.478845	6.83e-07	1.58e-10	0.00012386	0.689269	9.31e-06	1.31e-09
2-hydroxybutyrate/2-hydroxyisobutyrate	metabolon	GCST90200032	Amino acid metabolism	1	29.9405	Non-ischaemic HFpEF	mr_ivw	1.21 (0.64-2.26)	0.188487	0.320709	0.556721	0	.	.	.	.	.	0.47804	0.869569	0.165991	0.0475878	0.185832	0.0403895	6.06e-23	4.82e-06	1.09e-05	3.96e-05	1.56e-21	0.00048946	0.00010914	0.00016008
5-methylthioadenosine (mta)	metabolon	GCST90200359	Amino acid metabolism	6	.	Non-ischaemic HFpEF	mr_egger	1.06 (0.46-2.43)	0.0584646	0.423238	0.890132	0.00222438	0.0483036	0.96327	2.25145	0.689622	.	0.188549	0.158148	0.248562	0.0459602	0.222989	0.0388522	4.33e-05	0.478845	6.83e-07	1.58e-10	0.00012386	0.689269	9.31e-06	1.31e-09
5-methylthioadenosine (mta)	metabolon	GCST90200359	Amino acid metabolism	6	.	Non-ischaemic HFpEF	mr_weighted_median	1.08 (0.80-1.47)	0.0811324	0.154991	0.60065	0	.	.	.	.	.	0.188549	0.158148	0.248562	0.0459602	0.222989	0.0388522	4.33e-05	0.478845	6.83e-07	1.58e-10	0.00012386	0.689269	9.31e-06	1.31e-09
5-methylthioadenosine (mta)	metabolon	GCST90200359	Amino acid metabolism	6	.	Non-ischaemic HFpEF	mr_weighted_mode	1.08 (0.71-1.65)	0.0811568	0.212892	0.703047	0	.	.	.	.	.	0.188549	0.158148	0.248562	0.0459602	0.222989	0.0388522	4.33e-05	0.478845	6.83e-07	1.58e-10	0.00012386	0.689269	9.31e-06	1.31e-09
Lactosyl-N-nervonoyl-sphingosine (d18:1/24:1)	metabolon	GCST90200098	Lipid metabolism	6	103.046	All-cause HF	mr_ivw	0.97 (0.93-1.01)	-0.0305651	0.0202494	0.131187	0	.	.	11.9065	0.0360918	.	-0.326558	-0.423555	-0.224493	0.0447553	0.167613	0.0388284	4.98e-13	0.0122546	5.84e-10	7.4e-09	4.94e-12	0.0776821	2e-08	4.99e-08
Choline phosphate	metabolon	GCST90200363	Lipid metabolism	.	.	All-cause HF	mr_egger	.	.	.	.	0	.	.	.	.	.	-0.170797	-0.0476846	-0.176109	0.0555881	0.25827	0.0393955	0.00216476	0.853667	0.00289337	7.81e-06	0.0046104	0.920173	0.0117124	3.41e-05
Choline phosphate	metabolon	GCST90200363	Lipid metabolism	.	.	All-cause HF	mr_weighted_median	.	.	.	.	0	.	.	.	.	.	-0.170797	-0.0476846	-0.176109	0.0555881	0.25827	0.0393955	0.00216476	0.853667	0.00289337	7.81e-06	0.0046104	0.920173	0.0117124	3.41e-05
Choline phosphate	metabolon	GCST90200363	Lipid metabolism	2	.	All-cause HF	mr_weighted_mode	0.96 (0.90-1.02)	-0.0416514	0.0304426	0.171251	0	.	.	.	.	.	-0.170797	-0.0476846	-0.176109	0.0555881	0.25827	0.0393955	0.00216476	0.853667	0.00289337	7.81e-06	0.0046104	0.920173	0.0117124	3.41e-05
Free cholesterol in large HDL	nightingale	GCST90301999	Lipoproteins	135	111.373	Non-ischaemic HFrEF	mr_ivw	0.96 (0.86-1.07)	-0.0431005	0.0564219	0.444928	0	.	.	191.291	0.00085432	.	-0.52053	-0.388501	-0.246624	0.0441708	0.173728	0.017031	1.47e-30	0.0263903	2.59e-07	1.6e-47	5.26e-29	0.0706883	5.83e-06	2.88e-45
Choline phosphate	metabolon	GCST90200363	Lipid metabolism	.	.	Non-ischaemic HFrEF	mr_egger	.	.	.	.	0	.	.	.	.	.	-0.170797	-0.0476846	-0.176109	0.0555881	0.25827	0.0393955	0.00216476	0.853667	0.00289337	7.81e-06	0.0046104	0.920173	0.0117124	3.41e-05
Choline phosphate	metabolon	GCST90200363	Lipid metabolism	.	.	Non-ischaemic HFrEF	mr_weighted_median	.	.	.	.	0	.	.	.	.	.	-0.170797	-0.0476846	-0.176109	0.0555881	0.25827	0.0393955	0.00216476	0.853667	0.00289337	7.81e-06	0.0046104	0.920173	0.0117124	3.41e-05
Choline phosphate	metabolon	GCST90200363	Lipid metabolism	2	.	Non-ischaemic HFrEF	mr_weighted_mode	0.84 (0.63-1.12)	-0.173289	0.145668	0.234198	0	.	.	.	.	.	-0.170797	-0.0476846	-0.176109	0.0555881	0.25827	0.0393955	0.00216476	0.853667	0.00289337	7.81e-06	0.0046104	0.920173	0.0117124	3.41e-05
Choline phosphate	metabolon	GCST90200363	Lipid metabolism	2	58.1853	Non-ischaemic HFpEF	mr_ivw	0.91 (0.67-1.22)	-0.0980041	0.150951	0.516181	0	.	.	0.00674034	0.934568	.	-0.170797	-0.0476846	-0.176109	0.0555881	0.25827	0.0393955	0.00216476	0.853667	0.00289337	7.81e-06	0.0046104	0.920173	0.0117124	3.41e-05
Choline phosphate	metabolon	GCST90200363	Lipid metabolism	.	.	Non-ischaemic HFpEF	mr_egger	.	.	.	.	0	.	.	.	.	.	-0.170797	-0.0476846	-0.176109	0.0555881	0.25827	0.0393955	0.00216476	0.853667	0.00289337	7.81e-06	0.0046104	0.920173	0.0117124	3.41e-05
Choline phosphate	metabolon	GCST90200363	Lipid metabolism	.	.	Non-ischaemic HFpEF	mr_weighted_median	.	.	.	.	0	.	.	.	.	.	-0.170797	-0.0476846	-0.176109	0.0555881	0.25827	0.0393955	0.00216476	0.853667	0.00289337	7.81e-06	0.0046104	0.920173	0.0117124	3.41e-05
Choline phosphate	metabolon	GCST90200363	Lipid metabolism	2	.	Non-ischaemic HFpEF	mr_weighted_mode	0.91 (0.66-1.26)	-0.092583	0.164414	0.573362	0	.	.	.	.	.	-0.170797	-0.0476846	-0.176109	0.0555881	0.25827	0.0393955	0.00216476	0.853667	0.00289337	7.81e-06	0.0046104	0.920173	0.0117124	3.41e-05
1-oleoyl-2-docosahexaenoyl-GPC (18:1/22:6)	metabolon	GCST90200081	Lipid metabolism	6	37.559	All-cause HF	mr_ivw	1.06 (0.98-1.13)	0.0548129	0.0363151	0.131205	0	.	.	13.5251	0.0189248	.	-0.372293	-0.837147	-0.275745	0.0444881	0.159636	0.0380946	1.43e-16	3.57e-07	3.94e-05	4.54e-13	2.2e-15	8.27e-05	0.00032888	4.68e-12
3-(4-hydroxyphenyl)lactate	metabolon	GCST90200371	Amino acid metabolism	.	.	All-cause HF	mr_egger	.	.	.	.	0	.	.	.	.	.	0.556186	0.470125	0.113205	0.0456268	0.168544	0.0383341	1.7e-32	0.00575338	0.00046321	0.00314584	1.34e-30	0.0455845	0.00260242	0.00829897
3-(4-hydroxyphenyl)lactate	metabolon	GCST90200371	Amino acid metabolism	.	.	All-cause HF	mr_weighted_median	.	.	.	.	0	.	.	.	.	.	0.556186	0.470125	0.113205	0.0456268	0.168544	0.0383341	1.7e-32	0.00575338	0.00046321	0.00314584	1.34e-30	0.0455845	0.00260242	0.00829897
3-(4-hydroxyphenyl)lactate	metabolon	GCST90200371	Amino acid metabolism	2	.	All-cause HF	mr_weighted_mode	0.99 (0.93-1.05)	-0.0148995	0.0302457	0.622283	0	.	.	.	.	.	0.556186	0.470125	0.113205	0.0456268	0.168544	0.0383341	1.7e-32	0.00575338	0.00046321	0.00314584	1.34e-30	0.0455845	0.00260242	0.00829897
Apolipoprotein A-I	nightingale	GCST90301945	Lipoproteins	119	97.1347	Non-ischaemic HFrEF	mr_ivw	0.95 (0.83-1.09)	-0.0522342	0.0686323	0.446613	0	.	.	188.085	4.36e-05	.	-0.343668	-0.0235375	-0.163928	0.0483616	0.169479	0.0144504	1.95e-12	0.889662	2.48e-05	7.92e-30	9.55e-12	0.946397	0.00010715	3.22e-28
3-(4-hydroxyphenyl)lactate	metabolon	GCST90200371	Amino acid metabolism	.	.	Non-ischaemic HFrEF	mr_egger	.	.	.	.	0	.	.	.	.	.	0.556186	0.470125	0.113205	0.0456268	0.168544	0.0383341	1.7e-32	0.00575338	0.00046321	0.00314584	1.34e-30	0.0455845	0.00260242	0.00829897
3-(4-hydroxyphenyl)lactate	metabolon	GCST90200371	Amino acid metabolism	.	.	Non-ischaemic HFrEF	mr_weighted_median	.	.	.	.	0	.	.	.	.	.	0.556186	0.470125	0.113205	0.0456268	0.168544	0.0383341	1.7e-32	0.00575338	0.00046321	0.00314584	1.34e-30	0.0455845	0.00260242	0.00829897
3-(4-hydroxyphenyl)lactate	metabolon	GCST90200371	Amino acid metabolism	2	.	Non-ischaemic HFrEF	mr_weighted_mode	1.02 (0.76-1.36)	0.0177219	0.14735	0.904269	0	.	.	.	.	.	0.556186	0.470125	0.113205	0.0456268	0.168544	0.0383341	1.7e-32	0.00575338	0.00046321	0.00314584	1.34e-30	0.0455845	0.00260242	0.00829897
3-methyl-2-oxobutyrate	metabolon	GCST90199677	Amino acid metabolism	1	68.9507	Non-ischaemic HFpEF	mr_ivw	1.11 (0.76-1.62)	0.105249	0.192956	0.585441	0	.	.	.	.	.	0.551834	0.83606	0.167169	0.0463558	0.180154	0.0392127	3.93e-31	5.72e-06	5.63e-07	2.02e-05	2.67e-29	0.00048946	7.91e-06	8.44e-05
3-(4-hydroxyphenyl)lactate	metabolon	GCST90200371	Amino acid metabolism	.	.	Non-ischaemic HFpEF	mr_egger	.	.	.	.	0	.	.	.	.	.	0.556186	0.470125	0.113205	0.0456268	0.168544	0.0383341	1.7e-32	0.00575338	0.00046321	0.00314584	1.34e-30	0.0455845	0.00260242	0.00829897
3-(4-hydroxyphenyl)lactate	metabolon	GCST90200371	Amino acid metabolism	.	.	Non-ischaemic HFpEF	mr_weighted_median	.	.	.	.	0	.	.	.	.	.	0.556186	0.470125	0.113205	0.0456268	0.168544	0.0383341	1.7e-32	0.00575338	0.00046321	0.00314584	1.34e-30	0.0455845	0.00260242	0.00829897
3-(4-hydroxyphenyl)lactate	metabolon	GCST90200371	Amino acid metabolism	2	.	Non-ischaemic HFpEF	mr_weighted_mode	1.03 (0.74-1.45)	0.0328042	0.171083	0.847943	0	.	.	.	.	.	0.556186	0.470125	0.113205	0.0456268	0.168544	0.0383341	1.7e-32	0.00575338	0.00046321	0.00314584	1.34e-30	0.0455845	0.00260242	0.00829897
Total cholesterol in very large HDL	nightingale	GCST90302126	Lipoproteins	109	105.214	All-cause HF	mr_ivw	0.96 (0.92-1.01)	-0.03745	0.0253283	0.139251	0	.	.	517.651	8.93e-55	.	-0.424177	-0.18087	-0.185183	0.0450946	0.180098	0.0148191	2.17e-20	0.316326	1.86e-06	7.83e-36	3.2e-19	0.462165	2.19e-05	4.49e-34
Hypotaurine	metabolon	GCST90200379	Amino acid metabolism	4	.	All-cause HF	mr_egger	0.70 (0.30-1.61)	-0.357421	0.425483	0.400888	0.0410758	0.0429374	0.338747	4.86908	0.0876379	.	-0.241093	-0.239356	-0.205479	0.048441	0.17778	0.0388709	7.29e-07	0.179682	0.00932703	1.25e-07	2.83e-06	0.3997	0.0284413	7.33e-07
Hypotaurine	metabolon	GCST90200379	Amino acid metabolism	4	.	All-cause HF	mr_weighted_median	1.03 (0.97-1.10)	0.0307889	0.0331203	0.352574	0	.	.	.	.	.	-0.241093	-0.239356	-0.205479	0.048441	0.17778	0.0388709	7.29e-07	0.179682	0.00932703	1.25e-07	2.83e-06	0.3997	0.0284413	7.33e-07
Hypotaurine	metabolon	GCST90200379	Amino acid metabolism	4	.	All-cause HF	mr_weighted_mode	1.00 (0.92-1.09)	0.00016991	0.0433441	0.996872	0	.	.	.	.	.	-0.241093	-0.239356	-0.205479	0.048441	0.17778	0.0388709	7.29e-07	0.179682	0.00932703	1.25e-07	2.83e-06	0.3997	0.0284413	7.33e-07
Glycerophosphoethanolamine	metabolon	GCST90199808	Lipid metabolism	2	50.8835	Non-ischaemic HFrEF	mr_ivw	0.90 (0.68-1.20)	-0.106811	0.145669	0.463413	0	.	.	1.04946	0.305632	.	-0.291575	-0.360744	-0.204514	0.0488132	0.176024	0.0403094	2.98e-09	0.0414791	1.28e-06	3.9e-07	1.67e-08	0.15465	1.63e-05	2.12e-06
Hypotaurine	metabolon	GCST90200379	Amino acid metabolism	4	.	Non-ischaemic HFrEF	mr_egger	22.09 (0.07-6648.62)	3.09526	2.91169	0.287761	-0.303385	0.293713	0.301638	9.42938	0.00896265	.	-0.241093	-0.239356	-0.205479	0.048441	0.17778	0.0388709	7.29e-07	0.179682	0.00932703	1.25e-07	2.83e-06	0.3997	0.0284413	7.33e-07
Hypotaurine	metabolon	GCST90200379	Amino acid metabolism	4	.	Non-ischaemic HFrEF	mr_weighted_median	1.10 (0.80-1.50)	0.0912151	0.161895	0.573149	0	.	.	.	.	.	-0.241093	-0.239356	-0.205479	0.048441	0.17778	0.0388709	7.29e-07	0.179682	0.00932703	1.25e-07	2.83e-06	0.3997	0.0284413	7.33e-07
Hypotaurine	metabolon	GCST90200379	Amino acid metabolism	4	.	Non-ischaemic HFrEF	mr_weighted_mode	1.08 (0.69-1.67)	0.0735352	0.223361	0.741989	0	.	.	.	.	.	-0.241093	-0.239356	-0.205479	0.048441	0.17778	0.0388709	7.29e-07	0.179682	0.00932703	1.25e-07	2.83e-06	0.3997	0.0284413	7.33e-07
Hypotaurine	metabolon	GCST90200379	Amino acid metabolism	4	41.2621	Non-ischaemic HFpEF	mr_ivw	1.07 (0.80-1.42)	0.0646493	0.145657	0.657154	0	.	.	1.11043	0.774557	.	-0.241093	-0.239356	-0.205479	0.048441	0.17778	0.0388709	7.29e-07	0.179682	0.00932703	1.25e-07	2.83e-06	0.3997	0.0284413	7.33e-07
Hypotaurine	metabolon	GCST90200379	Amino acid metabolism	4	.	Non-ischaemic HFpEF	mr_egger	0.20 (0.01-5.04)	-1.60095	1.6417	0.32947	0.168984	0.165901	0.308403	0.0729239	0.964195	.	-0.241093	-0.239356	-0.205479	0.048441	0.17778	0.0388709	7.29e-07	0.179682	0.00932703	1.25e-07	2.83e-06	0.3997	0.0284413	7.33e-07
Hypotaurine	metabolon	GCST90200379	Amino acid metabolism	4	.	Non-ischaemic HFpEF	mr_weighted_median	1.04 (0.74-1.46)	0.0412941	0.172188	0.81047	0	.	.	.	.	.	-0.241093	-0.239356	-0.205479	0.048441	0.17778	0.0388709	7.29e-07	0.179682	0.00932703	1.25e-07	2.83e-06	0.3997	0.0284413	7.33e-07
Hypotaurine	metabolon	GCST90200379	Amino acid metabolism	4	.	Non-ischaemic HFpEF	mr_weighted_mode	0.97 (0.62-1.51)	-0.0302337	0.22731	0.894188	0	.	.	.	.	.	-0.241093	-0.239356	-0.205479	0.048441	0.17778	0.0388709	7.29e-07	0.179682	0.00932703	1.25e-07	2.83e-06	0.3997	0.0284413	7.33e-07
1-stearoyl-2-arachidonoyl-GPE (18:0/20:4)	metabolon	GCST90200045	Lipid metabolism	8	165.979	All-cause HF	mr_ivw	1.03 (0.99-1.06)	0.0265891	0.018329	0.146876	0	.	.	30.6582	7.19e-05	.	0.106283	0.500071	0.105569	0.0466041	0.190121	0.0388816	0.0227288	0.00911329	4.13e-05	0.00662462	0.0370511	0.0640002	0.00034167	0.0160957
Guanidinoacetate	metabolon	GCST90200384	Amino acid metabolism	5	.	All-cause HF	mr_egger	0.93 (0.84-1.03)	-0.0720916	0.0540139	0.181979	0.0121465	0.00897864	0.176114	3.25663	0.353725	.	-0.516199	-0.511996	-0.149744	0.045868	0.164413	0.0393732	3.8e-28	0.00207448	3.85e-08	0.00014283	2.13e-26	0.027596	7.94e-07	0.00052207
Guanidinoacetate	metabolon	GCST90200384	Amino acid metabolism	5	.	All-cause HF	mr_weighted_median	0.98 (0.93-1.03)	-0.0227651	0.0248212	0.359057	0	.	.	.	.	.	-0.516199	-0.511996	-0.149744	0.045868	0.164413	0.0393732	3.8e-28	0.00207448	3.85e-08	0.00014283	2.13e-26	0.027596	7.94e-07	0.00052207
Guanidinoacetate	metabolon	GCST90200384	Amino acid metabolism	5	.	All-cause HF	mr_weighted_mode	0.97 (0.92-1.03)	-0.0275204	0.0290128	0.342844	0	.	.	.	.	.	-0.516199	-0.511996	-0.149744	0.045868	0.164413	0.0393732	3.8e-28	0.00207448	3.85e-08	0.00014283	2.13e-26	0.027596	7.94e-07	0.00052207
1-palmitoyl-2-linoleoyl-GPI (16:0/18:2)	metabolon	GCST90200332	Lipid metabolism	6	71.0338	Non-ischaemic HFrEF	mr_ivw	1.08 (0.88-1.32)	0.0738411	0.102941	0.473181	0	.	.	9.7909	0.0813816	.	0.195206	0.757097	0.150793	0.0490724	0.181756	0.0414305	7.32e-05	4.32e-05	0.00028365	0.000273	0.00020088	0.00153979	0.00172596	0.00093293
Guanidinoacetate	metabolon	GCST90200384	Amino acid metabolism	5	.	Non-ischaemic HFrEF	mr_egger	0.57 (0.34-0.95)	-0.559956	0.259497	0.0309392	0.0901252	0.0425815	0.0342994	2.43005	0.488066	.	-0.516199	-0.511996	-0.149744	0.045868	0.164413	0.0393732	3.8e-28	0.00207448	3.85e-08	0.00014283	2.13e-26	0.027596	7.94e-07	0.00052207
Guanidinoacetate	metabolon	GCST90200384	Amino acid metabolism	5	.	Non-ischaemic HFrEF	mr_weighted_median	0.86 (0.67-1.11)	-0.149826	0.127763	0.240923	0	.	.	.	.	.	-0.516199	-0.511996	-0.149744	0.045868	0.164413	0.0393732	3.8e-28	0.00207448	3.85e-08	0.00014283	2.13e-26	0.027596	7.94e-07	0.00052207
Guanidinoacetate	metabolon	GCST90200384	Amino acid metabolism	5	.	Non-ischaemic HFrEF	mr_weighted_mode	0.86 (0.64-1.15)	-0.155713	0.150637	0.301279	0	.	.	.	.	.	-0.516199	-0.511996	-0.149744	0.045868	0.164413	0.0393732	3.8e-28	0.00207448	3.85e-08	0.00014283	2.13e-26	0.027596	7.94e-07	0.00052207
S-methylcysteine	metabolon	GCST90199891	Amino acid metabolism	1	245.253	Non-ischaemic HFpEF	mr_ivw	0.96 (0.78-1.17)	-0.0447321	0.103172	0.664603	0	.	.	.	.	.	-0.276569	-0.730477	-0.157147	0.0493903	0.179613	0.0400091	2.6e-08	6.34e-05	0.00023297	8.57e-05	1.25e-07	0.00217503	0.00148941	0.0003306
Guanidinoacetate	metabolon	GCST90200384	Amino acid metabolism	5	.	Non-ischaemic HFpEF	mr_egger	0.94 (0.55-1.60)	-0.0648861	0.274339	0.81303	0.00914542	0.0470218	0.84579	1.85954	0.602065	.	-0.516199	-0.511996	-0.149744	0.045868	0.164413	0.0393732	3.8e-28	0.00207448	3.85e-08	0.00014283	2.13e-26	0.027596	7.94e-07	0.00052207
Guanidinoacetate	metabolon	GCST90200384	Amino acid metabolism	5	.	Non-ischaemic HFpEF	mr_weighted_median	0.96 (0.74-1.24)	-0.0447102	0.132456	0.735704	0	.	.	.	.	.	-0.516199	-0.511996	-0.149744	0.045868	0.164413	0.0393732	3.8e-28	0.00207448	3.85e-08	0.00014283	2.13e-26	0.027596	7.94e-07	0.00052207
Guanidinoacetate	metabolon	GCST90200384	Amino acid metabolism	5	.	Non-ischaemic HFpEF	mr_weighted_mode	0.85 (0.60-1.20)	-0.16261	0.175637	0.354537	0	.	.	.	.	.	-0.516199	-0.511996	-0.149744	0.045868	0.164413	0.0393732	3.8e-28	0.00207448	3.85e-08	0.00014283	2.13e-26	0.027596	7.94e-07	0.00052207
Leucine	metabolon	GCST90301994	Amino acid metabolism	.	.	All-cause HF	.	.	.	.	.	.	.	.	.	.	.	0.533947	0.479546	0.142889	0.0455681	0.163133	0.0382019	2.92e-30	0.00359681	0.00028508	0.00018375	1.85e-28	0.0330895	0.00172596	0.0006527
Leucine	metabolon	GCST90301994	Amino acid metabolism	.	.	Non-ischaemic HFrEF	.	.	.	.	.	.	.	.	.	.	.	0.533947	0.479546	0.142889	0.0455681	0.163133	0.0382019	2.92e-30	0.00359681	0.00028508	0.00018375	1.85e-28	0.0330895	0.00172596	0.0006527
Leucine	metabolon	GCST90301994	Amino acid metabolism	.	.	Non-ischaemic HFpEF	.	.	.	.	.	.	.	.	.	.	.	0.533947	0.479546	0.142889	0.0455681	0.163133	0.0382019	2.92e-30	0.00359681	0.00028508	0.00018375	1.85e-28	0.0330895	0.00172596	0.0006527
Isoleucine	metabolon	GCST90301987	Amino acid metabolism	.	.	All-cause HF	.	.	.	.	.	.	.	.	.	.	.	0.525544	0.433977	0.110493	0.0452455	0.161181	0.0399576	8.64e-30	0.00758729	2.97e-06	0.00568754	5.14e-28	0.0557173	3.36e-05	0.0140904
Isoleucine	metabolon	GCST90301987	Amino acid metabolism	.	.	Non-ischaemic HFrEF	.	.	.	.	.	.	.	.	.	.	.	0.525544	0.433977	0.110493	0.0452455	0.161181	0.0399576	8.64e-30	0.00758729	2.97e-06	0.00568754	5.14e-28	0.0557173	3.36e-05	0.0140904
Isoleucine	metabolon	GCST90301987	Amino acid metabolism	.	.	Non-ischaemic HFpEF	.	.	.	.	.	.	.	.	.	.	.	0.525544	0.433977	0.110493	0.0452455	0.161181	0.0399576	8.64e-30	0.00758729	2.97e-06	0.00568754	5.14e-28	0.0557173	3.36e-05	0.0140904
X-24949	metabolon	GCST90200652	Unknown	6	93.4976	All-cause HF	mr_ivw	0.97 (0.94-1.01)	-0.0254929	0.0182503	0.16246	0	.	.	10.3111	0.0668854	.	0.422958	0.716915	0.15487	0.0632195	0.289943	0.0432444	3.25e-11	0.0140874	0.00010839	0.00034192	2.58e-10	0.0850098	0.00078858	0.00115284
Glutamine	metabolon	GCST90301965	Amino acid metabolism	3	.	All-cause HF	mr_egger	1.04 (0.91-1.20)	0.0428523	0.0701981	0.541565	-0.0008958	0.0142334	0.949817	2.89319	0.0889546	.	-0.214903	-0.57546	-0.226152	0.0502797	0.182078	0.0403677	2.05e-05	0.00180045	0.00067503	2.12e-08	6.17e-05	0.0260784	0.00349582	1.36e-07
Glutamine	metabolon	GCST90301965	Amino acid metabolism	3	.	All-cause HF	mr_weighted_median	1.03 (0.99-1.07)	0.0283155	0.0199693	0.156204	0	.	.	.	.	.	-0.214903	-0.57546	-0.226152	0.0502797	0.182078	0.0403677	2.05e-05	0.00180045	0.00067503	2.12e-08	6.17e-05	0.0260784	0.00349582	1.36e-07
Glutamine	metabolon	GCST90301965	Amino acid metabolism	3	.	All-cause HF	mr_weighted_mode	1.03 (0.99-1.07)	0.0274869	0.0205382	0.180788	0	.	.	.	.	.	-0.214903	-0.57546	-0.226152	0.0502797	0.182078	0.0403677	2.05e-05	0.00180045	0.00067503	2.12e-08	6.17e-05	0.0260784	0.00349582	1.36e-07
N2,N5-diacetylornithine	metabolon	GCST90199954	Amino acid metabolism	6	188.153	Non-ischaemic HFrEF	mr_ivw	0.95 (0.84-1.09)	-0.0460708	0.0661788	0.48633	0	.	.	7.45916	0.188669	.	-0.209495	-0.573444	-0.117794	0.0708549	0.244186	0.0399403	0.00316402	0.0196447	0.0140818	0.00318545	0.00646383	0.102504	0.038955	0.00838592
Glutamine	metabolon	GCST90301965	Amino acid metabolism	3	.	Non-ischaemic HFrEF	mr_egger	0.93 (0.64-1.35)	-0.0728044	0.191877	0.704366	-0.0197883	0.0391372	0.613127	0.118777	0.730364	.	-0.214903	-0.57546	-0.226152	0.0502797	0.182078	0.0403677	2.05e-05	0.00180045	0.00067503	2.12e-08	6.17e-05	0.0260784	0.00349582	1.36e-07
Glutamine	metabolon	GCST90301965	Amino acid metabolism	3	.	Non-ischaemic HFrEF	mr_weighted_median	0.86 (0.72-1.02)	-0.151753	0.0896348	0.0904532	0	.	.	.	.	.	-0.214903	-0.57546	-0.226152	0.0502797	0.182078	0.0403677	2.05e-05	0.00180045	0.00067503	2.12e-08	6.17e-05	0.0260784	0.00349582	1.36e-07
Glutamine	metabolon	GCST90301965	Amino acid metabolism	3	.	Non-ischaemic HFrEF	mr_weighted_mode	0.86 (0.72-1.04)	-0.149016	0.0950054	0.116765	0	.	.	.	.	.	-0.214903	-0.57546	-0.226152	0.0502797	0.182078	0.0403677	2.05e-05	0.00180045	0.00067503	2.12e-08	6.17e-05	0.0260784	0.00349582	1.36e-07
3-(4-hydroxyphenyl)lactate	metabolon	GCST90200371	Amino acid metabolism	2	71.0419	Non-ischaemic HFpEF	mr_ivw	1.07 (0.78-1.45)	0.0643812	0.158011	0.683679	0	.	.	0.225464	0.634908	.	0.556186	0.470125	0.113205	0.0456268	0.168544	0.0383341	1.7e-32	0.00575338	0.00046321	0.00314584	1.34e-30	0.0455845	0.00260242	0.00829897
Glutamine	metabolon	GCST90301965	Amino acid metabolism	3	.	Non-ischaemic HFpEF	mr_egger	1.00 (0.58-1.73)	-0.0008197	0.281238	0.997674	0.024032	0.0585396	0.68142	1.54161	0.214379	.	-0.214903	-0.57546	-0.226152	0.0502797	0.182078	0.0403677	2.05e-05	0.00180045	0.00067503	2.12e-08	6.17e-05	0.0260784	0.00349582	1.36e-07
Glutamine	metabolon	GCST90301965	Amino acid metabolism	3	.	Non-ischaemic HFpEF	mr_weighted_median	1.13 (0.92-1.39)	0.120485	0.105144	0.251832	0	.	.	.	.	.	-0.214903	-0.57546	-0.226152	0.0502797	0.182078	0.0403677	2.05e-05	0.00180045	0.00067503	2.12e-08	6.17e-05	0.0260784	0.00349582	1.36e-07
Glutamine	metabolon	GCST90301965	Amino acid metabolism	3	.	Non-ischaemic HFpEF	mr_weighted_mode	1.14 (0.92-1.42)	0.13348	0.111164	0.229851	0	.	.	.	.	.	-0.214903	-0.57546	-0.226152	0.0502797	0.182078	0.0403677	2.05e-05	0.00180045	0.00067503	2.12e-08	6.17e-05	0.0260784	0.00349582	1.36e-07
Taurine	metabolon	GCST90200420	Amino acid metabolism	.	.	All-cause HF	.	.	.	.	.	.	.	.	.	.	.	-0.130273	-0.320111	-0.117759	0.0470305	0.17891	0.0404398	0.00568417	0.0747976	2.77e-06	0.00359183	0.0107581	0.237457	3.17e-05	0.00939687
Taurine	metabolon	GCST90200420	Amino acid metabolism	.	.	Non-ischaemic HFrEF	.	.	.	.	.	.	.	.	.	.	.	-0.130273	-0.320111	-0.117759	0.0470305	0.17891	0.0404398	0.00568417	0.0747976	2.77e-06	0.00359183	0.0107581	0.237457	3.17e-05	0.00939687
Taurine	metabolon	GCST90200420	Amino acid metabolism	.	.	Non-ischaemic HFpEF	.	.	.	.	.	.	.	.	.	.	.	-0.130273	-0.320111	-0.117759	0.0470305	0.17891	0.0404398	0.00568417	0.0747976	2.77e-06	0.00359183	0.0107581	0.237457	3.17e-05	0.00939687
Asparagine	metabolon	GCST90200452	Amino acid metabolism	5	205.792	All-cause HF	mr_ivw	0.98 (0.96-1.01)	-0.0171569	0.0124374	0.167754	0	.	.	5.11265	0.275933	.	-0.117374	-0.377828	-0.273114	0.0501517	0.18175	0.0402359	0.0194098	0.0386922	0.00034832	1.14e-11	0.0320801	0.147748	0.00201809	1.08e-10
Betaine	metabolon	GCST90200425	Amino acid metabolism	6	.	All-cause HF	mr_egger	0.99 (0.84-1.16)	-0.0142549	0.0843853	0.865855	0.00130207	0.0161172	0.935611	6.08796	0.192675	.	-0.136062	-0.658065	-0.175453	0.0488159	0.17585	0.0388607	0.00539039	0.00023553	3.21e-09	6.33e-06	0.0102633	0.00542905	9.37e-08	2.8e-05
Betaine	metabolon	GCST90200425	Amino acid metabolism	6	.	All-cause HF	mr_weighted_median	0.99 (0.96-1.02)	-0.0134348	0.0164565	0.414281	0	.	.	.	.	.	-0.136062	-0.658065	-0.175453	0.0488159	0.17585	0.0388607	0.00539039	0.00023553	3.21e-09	6.33e-06	0.0102633	0.00542905	9.37e-08	2.8e-05
Betaine	metabolon	GCST90200425	Amino acid metabolism	6	.	All-cause HF	mr_weighted_mode	0.99 (0.95-1.03)	-0.0137496	0.0197956	0.487318	0	.	.	.	.	.	-0.136062	-0.658065	-0.175453	0.0488159	0.17585	0.0388607	0.00539039	0.00023553	3.21e-09	6.33e-06	0.0102633	0.00542905	9.37e-08	2.8e-05
Cinnamoylglycine	metabolon	GCST90199888	Xenobiotics/other	1	158.516	Non-ischaemic HFrEF	mr_ivw	0.93 (0.74-1.16)	-0.0772927	0.113299	0.49511	0	.	.	.	.	.	-0.433351	-0.067564	-0.121432	0.075027	0.213143	0.0433238	9.49e-09	0.751556	0.00388416	0.00506475	4.9e-08	0.855254	0.0146964	0.0126971
Betaine	metabolon	GCST90200425	Amino acid metabolism	6	.	Non-ischaemic HFrEF	mr_egger	1.08 (0.41-2.79)	0.0727055	0.486528	0.881208	-0.0040967	0.0929069	0.964829	9.00934	0.0608664	.	-0.136062	-0.658065	-0.175453	0.0488159	0.17585	0.0388607	0.00539039	0.00023553	3.21e-09	6.33e-06	0.0102633	0.00542905	9.37e-08	2.8e-05
Betaine	metabolon	GCST90200425	Amino acid metabolism	6	.	Non-ischaemic HFrEF	mr_weighted_median	0.98 (0.83-1.17)	-0.0155214	0.0864995	0.857593	0	.	.	.	.	.	-0.136062	-0.658065	-0.175453	0.0488159	0.17585	0.0388607	0.00539039	0.00023553	3.21e-09	6.33e-06	0.0102633	0.00542905	9.37e-08	2.8e-05
Betaine	metabolon	GCST90200425	Amino acid metabolism	6	.	Non-ischaemic HFrEF	mr_weighted_mode	0.98 (0.75-1.27)	-0.023591	0.133472	0.859706	0	.	.	.	.	.	-0.136062	-0.658065	-0.175453	0.0488159	0.17585	0.0388607	0.00539039	0.00023553	3.21e-09	6.33e-06	0.0102633	0.00542905	9.37e-08	2.8e-05
N-acetylcarnosine	metabolon	GCST90199926	Amino acid metabolism	6	123.777	Non-ischaemic HFpEF	mr_ivw	0.97 (0.83-1.14)	-0.028087	0.0794165	0.723589	0	.	.	4.25323	0.513563	.	0.475915	0.343203	0.0846505	0.0490221	0.156136	0.0321846	1.39e-21	0.0290907	6.06e-05	0.00853448	3.14e-20	0.125617	0.00048428	0.0201535
Betaine	metabolon	GCST90200425	Amino acid metabolism	6	.	Non-ischaemic HFpEF	mr_egger	1.52 (0.72-3.19)	0.419058	0.37871	0.268493	-0.0772414	0.0719821	0.283242	1.27463	0.865665	.	-0.136062	-0.658065	-0.175453	0.0488159	0.17585	0.0388607	0.00539039	0.00023553	3.21e-09	6.33e-06	0.0102633	0.00542905	9.37e-08	2.8e-05
Betaine	metabolon	GCST90200425	Amino acid metabolism	6	.	Non-ischaemic HFpEF	mr_weighted_median	1.03 (0.86-1.23)	0.0274784	0.0896645	0.759256	0	.	.	.	.	.	-0.136062	-0.658065	-0.175453	0.0488159	0.17585	0.0388607	0.00539039	0.00023553	3.21e-09	6.33e-06	0.0102633	0.00542905	9.37e-08	2.8e-05
Betaine	metabolon	GCST90200425	Amino acid metabolism	6	.	Non-ischaemic HFpEF	mr_weighted_mode	0.93 (0.73-1.19)	-0.0721428	0.124843	0.563352	0	.	.	.	.	.	-0.136062	-0.658065	-0.175453	0.0488159	0.17585	0.0388607	0.00539039	0.00023553	3.21e-09	6.33e-06	0.0102633	0.00542905	9.37e-08	2.8e-05
Alanine	metabolon	GCST90200431	Amino acid metabolism	.	.	All-cause HF	.	.	.	.	.	.	.	.	.	.	.	0.252847	0.678285	0.0335483	0.0499605	0.18947	0.0139979	4.75e-07	0.00041586	9.99e-08	0.0165454	1.95e-06	0.00770996	1.78e-06	0.0364147
Alanine	metabolon	GCST90200431	Amino acid metabolism	.	.	Non-ischaemic HFrEF	.	.	.	.	.	.	.	.	.	.	.	0.252847	0.678285	0.0335483	0.0499605	0.18947	0.0139979	4.75e-07	0.00041586	9.99e-08	0.0165454	1.95e-06	0.00770996	1.78e-06	0.0364147
Alanine	metabolon	GCST90200431	Amino acid metabolism	.	.	Non-ischaemic HFpEF	.	.	.	.	.	.	.	.	.	.	.	0.252847	0.678285	0.0335483	0.0499605	0.18947	0.0139979	4.75e-07	0.00041586	9.99e-08	0.0165454	1.95e-06	0.00770996	1.78e-06	0.0364147
Glucose	metabolon	GCST90301964	Carbohydrate/energy metabolism	1	29.8164	All-cause HF	mr_ivw	1.15 (0.94-1.40)	0.137773	0.101956	0.176598	0	.	.	.	.	.	0.297807	0.882027	0.101999	0.0484567	0.190395	0.0413713	1.05e-09	5.81e-06	4.65e-13	0.013684	6.32e-09	0.00048946	5.39e-11	0.0307037
Glucose	metabolon	GCST90301964	Carbohydrate/energy metabolism	.	.	All-cause HF	mr_egger	.	.	.	.	0	.	.	.	.	.	0.297807	0.882027	0.101999	0.0484567	0.190395	0.0413713	1.05e-09	5.81e-06	4.65e-13	0.013684	6.32e-09	0.00048946	5.39e-11	0.0307037
Glucose	metabolon	GCST90301964	Carbohydrate/energy metabolism	.	.	All-cause HF	mr_weighted_median	.	.	.	.	0	.	.	.	.	.	0.297807	0.882027	0.101999	0.0484567	0.190395	0.0413713	1.05e-09	5.81e-06	4.65e-13	0.013684	6.32e-09	0.00048946	5.39e-11	0.0307037
Glucose	metabolon	GCST90301964	Carbohydrate/energy metabolism	.	.	All-cause HF	mr_weighted_mode	.	.	.	.	0	.	.	.	.	.	0.297807	0.882027	0.101999	0.0484567	0.190395	0.0413713	1.05e-09	5.81e-06	4.65e-13	0.013684	6.32e-09	0.00048946	5.39e-11	0.0307037
Glucose	metabolon	GCST90301964	Carbohydrate/energy metabolism	.	.	Non-ischaemic HFrEF	.	.	.	.	.	.	.	.	.	.	.	0.297807	0.882027	0.101999	0.0484567	0.190395	0.0413713	1.05e-09	5.81e-06	4.65e-13	0.013684	6.32e-09	0.00048946	5.39e-11	0.0307037
Glucose	metabolon	GCST90301964	Carbohydrate/energy metabolism	.	.	Non-ischaemic HFpEF	.	.	.	.	.	.	.	.	.	.	.	0.297807	0.882027	0.101999	0.0484567	0.190395	0.0413713	1.05e-09	5.81e-06	4.65e-13	0.013684	6.32e-09	0.00048946	5.39e-11	0.0307037
Valine	metabolon	GCST90302122	Amino acid metabolism	.	.	All-cause HF	.	.	.	.	.	.	.	.	.	.	.	0.612044	0.649342	0.191281	0.0450666	0.175192	0.038954	1.85e-39	0.00025993	1.57e-05	9.09e-07	2.52e-37	0.00573703	0.00014852	4.74e-06
Valine	metabolon	GCST90302122	Amino acid metabolism	.	.	Non-ischaemic HFrEF	.	.	.	.	.	.	.	.	.	.	.	0.612044	0.649342	0.191281	0.0450666	0.175192	0.038954	1.85e-39	0.00025993	1.57e-05	9.09e-07	2.52e-37	0.00573703	0.00014852	4.74e-06
Valine	metabolon	GCST90302122	Amino acid metabolism	.	.	Non-ischaemic HFpEF	.	.	.	.	.	.	.	.	.	.	.	0.612044	0.649342	0.191281	0.0450666	0.175192	0.038954	1.85e-39	0.00025993	1.57e-05	9.09e-07	2.52e-37	0.00573703	0.00014852	4.74e-06
Glycerol	nightingale	GCST90301966	Carbohydrate/energy metabolism	4	39.4922	All-cause HF	mr_ivw	1.09 (0.96-1.24)	0.0858519	0.0645587	0.183576	0	.	.	5.10705	0.164124	.	0.183062	0.607688	0.182236	0.0537087	0.18706	0.0351557	0.0006732	0.00131864	0.00101589	2.18e-07	0.00118522	0.0141283	0.002381	1.22e-06
Asparagine	metabolon	GCST90200452	Amino acid metabolism	5	.	All-cause HF	mr_egger	0.98 (0.94-1.02)	-0.0238763	0.0209039	0.253374	0.00227312	0.00527086	0.666278	4.81419	0.18592	.	-0.117374	-0.377828	-0.273114	0.0501517	0.18175	0.0402359	0.0194098	0.0386922	0.00034832	1.14e-11	0.0320801	0.147748	0.00201809	1.08e-10
Asparagine	metabolon	GCST90200452	Amino acid metabolism	5	.	All-cause HF	mr_weighted_median	0.98 (0.96-1.01)	-0.0171585	0.0119448	0.150866	0	.	.	.	.	.	-0.117374	-0.377828	-0.273114	0.0501517	0.18175	0.0402359	0.0194098	0.0386922	0.00034832	1.14e-11	0.0320801	0.147748	0.00201809	1.08e-10
Asparagine	metabolon	GCST90200452	Amino acid metabolism	5	.	All-cause HF	mr_weighted_mode	0.98 (0.96-1.01)	-0.0166087	0.0124921	0.183673	0	.	.	.	.	.	-0.117374	-0.377828	-0.273114	0.0501517	0.18175	0.0402359	0.0194098	0.0386922	0.00034832	1.14e-11	0.0320801	0.147748	0.00201809	1.08e-10
Mean diameter of HDL particles	nightingale	GCST90301972	Lipoproteins	154	112.031	Non-ischaemic HFrEF	mr_ivw	0.97 (0.88-1.07)	-0.034194	0.0505636	0.498877	0	.	.	201.685	0.00508298	.	-0.557325	-0.475958	-0.24594	0.043046	0.178466	0.0169185	3.41e-36	0.00824647	1.97e-09	7.09e-48	8.54e-34	0.0341131	4.42e-07	1.49e-45
Asparagine	metabolon	GCST90200452	Amino acid metabolism	5	.	Non-ischaemic HFrEF	mr_egger	0.92 (0.72-1.17)	-0.0888058	0.123559	0.472306	-0.003063	0.0334659	0.927074	9.25348	0.0261038	.	-0.117374	-0.377828	-0.273114	0.0501517	0.18175	0.0402359	0.0194098	0.0386922	0.00034832	1.14e-11	0.0320801	0.147748	0.00201809	1.08e-10
Asparagine	metabolon	GCST90200452	Amino acid metabolism	5	.	Non-ischaemic HFrEF	mr_weighted_median	0.92 (0.83-1.01)	-0.0850262	0.0509349	0.0950561	0	.	.	.	.	.	-0.117374	-0.377828	-0.273114	0.0501517	0.18175	0.0402359	0.0194098	0.0386922	0.00034832	1.14e-11	0.0320801	0.147748	0.00201809	1.08e-10
Asparagine	metabolon	GCST90200452	Amino acid metabolism	5	.	Non-ischaemic HFrEF	mr_weighted_mode	0.93 (0.84-1.03)	-0.0732965	0.0527494	0.164674	0	.	.	.	.	.	-0.117374	-0.377828	-0.273114	0.0501517	0.18175	0.0402359	0.0194098	0.0386922	0.00034832	1.14e-11	0.0320801	0.147748	0.00201809	1.08e-10
Betaine	metabolon	GCST90200425	Amino acid metabolism	6	104.006	Non-ischaemic HFpEF	mr_ivw	1.02 (0.88-1.18)	0.0202898	0.0729576	0.780932	0	.	.	2.42609	0.787582	.	-0.136062	-0.658065	-0.175453	0.0488159	0.17585	0.0388607	0.00539039	0.00023553	3.21e-09	6.33e-06	0.0102633	0.00542905	9.37e-08	2.8e-05
Asparagine	metabolon	GCST90200452	Amino acid metabolism	5	.	Non-ischaemic HFpEF	mr_egger	0.88 (0.74-1.05)	-0.129769	0.0898316	0.148577	-0.0056906	0.0245858	0.81696	3.73998	0.290946	.	-0.117374	-0.377828	-0.273114	0.0501517	0.18175	0.0402359	0.0194098	0.0386922	0.00034832	1.14e-11	0.0320801	0.147748	0.00201809	1.08e-10
Asparagine	metabolon	GCST90200452	Amino acid metabolism	5	.	Non-ischaemic HFpEF	mr_weighted_median	0.86 (0.77-0.97)	-0.145158	0.0576612	0.0118215	0	.	.	.	.	.	-0.117374	-0.377828	-0.273114	0.0501517	0.18175	0.0402359	0.0194098	0.0386922	0.00034832	1.14e-11	0.0320801	0.147748	0.00201809	1.08e-10
Asparagine	metabolon	GCST90200452	Amino acid metabolism	5	.	Non-ischaemic HFpEF	mr_weighted_mode	0.87 (0.77-0.98)	-0.136795	0.0611751	0.0253441	0	.	.	.	.	.	-0.117374	-0.377828	-0.273114	0.0501517	0.18175	0.0402359	0.0194098	0.0386922	0.00034832	1.14e-11	0.0320801	0.147748	0.00201809	1.08e-10
Mean diameter of VLDL particles	nightingale	GCST90302124	Lipoproteins	109	112.768	All-cause HF	mr_ivw	0.97 (0.92-1.02)	-0.0317691	0.0243501	0.192002	0	.	.	552.797	6.67e-61	.	0.441124	0.716586	0.172432	0.046555	0.183981	0.0164076	1.18e-20	0.00012981	2.64e-06	7.83e-26	1.96e-19	0.00405005	2.7e-05	2.35e-24
Alpha-ketoglutarate	metabolon	GCST90200455	Carbohydrate/energy metabolism	.	.	All-cause HF	mr_egger	.	.	.	.	0	.	.	.	.	.	0.291117	0.547948	0.214025	0.0461206	0.180132	0.0402424	3.72e-10	0.00261162	0.011948	1.05e-07	2.42e-09	0.0284821	0.0341846	6.26e-07
Alpha-ketoglutarate	metabolon	GCST90200455	Carbohydrate/energy metabolism	.	.	All-cause HF	mr_weighted_median	.	.	.	.	0	.	.	.	.	.	0.291117	0.547948	0.214025	0.0461206	0.180132	0.0402424	3.72e-10	0.00261162	0.011948	1.05e-07	2.42e-09	0.0284821	0.0341846	6.26e-07
Alpha-ketoglutarate	metabolon	GCST90200455	Carbohydrate/energy metabolism	.	.	All-cause HF	mr_weighted_mode	.	.	.	.	0	.	.	.	.	.	0.291117	0.547948	0.214025	0.0461206	0.180132	0.0402424	3.72e-10	0.00261162	0.011948	1.05e-07	2.42e-09	0.0284821	0.0341846	6.26e-07
Triglycerides in large HDL	nightingale	GCST90302005	Lipoproteins	75	184.564	Non-ischaemic HFrEF	mr_ivw	0.96 (0.85-1.08)	-0.0402661	0.0596937	0.499965	0	.	.	105.379	0.00969731	.	-0.202792	-0.12353	-0.118269	0.0502461	0.182923	0.012523	5.75e-05	0.50016	0.0110158	3.58e-21	0.00011062	0.6486	0.0211843	5.72e-20
Alpha-ketoglutarate	metabolon	GCST90200455	Carbohydrate/energy metabolism	.	.	Non-ischaemic HFrEF	mr_egger	.	.	.	.	0	.	.	.	.	.	0.291117	0.547948	0.214025	0.0461206	0.180132	0.0402424	3.72e-10	0.00261162	0.011948	1.05e-07	2.42e-09	0.0284821	0.0341846	6.26e-07
Alpha-ketoglutarate	metabolon	GCST90200455	Carbohydrate/energy metabolism	.	.	Non-ischaemic HFrEF	mr_weighted_median	.	.	.	.	0	.	.	.	.	.	0.291117	0.547948	0.214025	0.0461206	0.180132	0.0402424	3.72e-10	0.00261162	0.011948	1.05e-07	2.42e-09	0.0284821	0.0341846	6.26e-07
Alpha-ketoglutarate	metabolon	GCST90200455	Carbohydrate/energy metabolism	.	.	Non-ischaemic HFrEF	mr_weighted_mode	.	.	.	.	0	.	.	.	.	.	0.291117	0.547948	0.214025	0.0461206	0.180132	0.0402424	3.72e-10	0.00261162	0.011948	1.05e-07	2.42e-09	0.0284821	0.0341846	6.26e-07
Alpha-ketoglutarate	metabolon	GCST90200455	Carbohydrate/energy metabolism	1	101.654	Non-ischaemic HFpEF	mr_ivw	0.91 (0.66-1.27)	-0.0921223	0.168136	0.583758	0	.	.	.	.	.	0.291117	0.547948	0.214025	0.0461206	0.180132	0.0402424	3.72e-10	0.00261162	0.011948	1.05e-07	2.42e-09	0.0284821	0.0341846	6.26e-07
Alpha-ketoglutarate	metabolon	GCST90200455	Carbohydrate/energy metabolism	.	.	Non-ischaemic HFpEF	mr_egger	.	.	.	.	0	.	.	.	.	.	0.291117	0.547948	0.214025	0.0461206	0.180132	0.0402424	3.72e-10	0.00261162	0.011948	1.05e-07	2.42e-09	0.0284821	0.0341846	6.26e-07
Alpha-ketoglutarate	metabolon	GCST90200455	Carbohydrate/energy metabolism	.	.	Non-ischaemic HFpEF	mr_weighted_median	.	.	.	.	0	.	.	.	.	.	0.291117	0.547948	0.214025	0.0461206	0.180132	0.0402424	3.72e-10	0.00261162	0.011948	1.05e-07	2.42e-09	0.0284821	0.0341846	6.26e-07
Alpha-ketoglutarate	metabolon	GCST90200455	Carbohydrate/energy metabolism	.	.	Non-ischaemic HFpEF	mr_weighted_mode	.	.	.	.	0	.	.	.	.	.	0.291117	0.547948	0.214025	0.0461206	0.180132	0.0402424	3.72e-10	0.00261162	0.011948	1.05e-07	2.42e-09	0.0284821	0.0341846	6.26e-07
X-11850	metabolon	GCST90200472	Unknown	.	.	All-cause HF	.	.	.	.	.	.	.	.	.	.	.	-0.500019	-0.677935	-0.138983	0.0684393	0.254889	0.0398784	4.67e-13	0.00844602	3.71e-07	0.00049182	4.68e-12	0.0597669	5.64e-06	0.00159023
X-11850	metabolon	GCST90200472	Unknown	.	.	Non-ischaemic HFrEF	.	.	.	.	.	.	.	.	.	.	.	-0.500019	-0.677935	-0.138983	0.0684393	0.254889	0.0398784	4.67e-13	0.00844602	3.71e-07	0.00049182	4.68e-12	0.0597669	5.64e-06	0.00159023
X-11850	metabolon	GCST90200472	Unknown	.	.	Non-ischaemic HFpEF	.	.	.	.	.	.	.	.	.	.	.	-0.500019	-0.677935	-0.138983	0.0684393	0.254889	0.0398784	4.67e-13	0.00844602	3.71e-07	0.00049182	4.68e-12	0.0597669	5.64e-06	0.00159023
X-18922	metabolon	GCST90200578	Unknown	7	76.3299	All-cause HF	mr_ivw	0.98 (0.94-1.01)	-0.0230907	0.0178962	0.19696	0	.	.	10.6739	0.0989943	.	0.303247	0.59954	0.13047	0.0587557	0.185843	0.0392122	2.82e-07	0.00143422	1.57e-07	0.00087699	1.19e-06	0.0225342	2.6e-06	0.00266478
X-12216	metabolon	GCST90200483	Unknown	3	.	All-cause HF	mr_egger	1.02 (0.86-1.21)	0.0186901	0.0879145	0.831643	0.00495596	0.0139053	0.721535	0.0138083	0.906457	.	-0.471026	-0.118672	-0.0922287	0.0757235	0.189423	0.0384601	6.6e-10	0.531652	0.00165656	0.0164833	4.12e-09	0.734488	0.00724585	0.0364147
X-12216	metabolon	GCST90200483	Unknown	3	.	All-cause HF	mr_weighted_median	1.05 (0.99-1.12)	0.0494671	0.0327576	0.131018	0	.	.	.	.	.	-0.471026	-0.118672	-0.0922287	0.0757235	0.189423	0.0384601	6.6e-10	0.531652	0.00165656	0.0164833	4.12e-09	0.734488	0.00724585	0.0364147
X-12216	metabolon	GCST90200483	Unknown	3	.	All-cause HF	mr_weighted_mode	1.05 (0.98-1.13)	0.0513159	0.0369819	0.16526	0	.	.	.	.	.	-0.471026	-0.118672	-0.0922287	0.0757235	0.189423	0.0384601	6.6e-10	0.531652	0.00165656	0.0164833	4.12e-09	0.734488	0.00724585	0.0364147
Concentration of large HDL particles	nightingale	GCST90302002	Lipoproteins	122	120.359	Non-ischaemic HFrEF	mr_ivw	0.96 (0.86-1.08)	-0.0362037	0.0556225	0.515123	0	.	.	162.753	0.00680628	.	-0.548972	-0.328754	-0.229706	0.0440628	0.172998	0.0167545	8.95e-34	0.0587261	4.2e-06	8.83e-43	5.59e-32	0.128285	3.23e-05	1.01e-40
X-12216	metabolon	GCST90200483	Unknown	.	.	Non-ischaemic HFrEF	mr_egger	.	.	.	.	0	.	.	.	.	.	-0.471026	-0.118672	-0.0922287	0.0757235	0.189423	0.0384601	6.6e-10	0.531652	0.00165656	0.0164833	4.12e-09	0.734488	0.00724585	0.0364147
X-12216	metabolon	GCST90200483	Unknown	.	.	Non-ischaemic HFrEF	mr_weighted_median	.	.	.	.	0	.	.	.	.	.	-0.471026	-0.118672	-0.0922287	0.0757235	0.189423	0.0384601	6.6e-10	0.531652	0.00165656	0.0164833	4.12e-09	0.734488	0.00724585	0.0364147
X-12216	metabolon	GCST90200483	Unknown	2	.	Non-ischaemic HFrEF	mr_weighted_mode	1.09 (0.78-1.51)	0.0827822	0.168821	0.623882	0	.	.	.	.	.	-0.471026	-0.118672	-0.0922287	0.0757235	0.189423	0.0384601	6.6e-10	0.531652	0.00165656	0.0164833	4.12e-09	0.734488	0.00724585	0.0364147
X-12216	metabolon	GCST90200483	Unknown	2	56.0337	Non-ischaemic HFpEF	mr_ivw	1.01 (0.69-1.48)	0.0108355	0.194983	0.955683	0	.	.	0.138281	0.709996	.	-0.471026	-0.118672	-0.0922287	0.0757235	0.189423	0.0384601	6.6e-10	0.531652	0.00165656	0.0164833	4.12e-09	0.734488	0.00724585	0.0364147
X-12216	metabolon	GCST90200483	Unknown	.	.	Non-ischaemic HFpEF	mr_egger	.	.	.	.	0	.	.	.	.	.	-0.471026	-0.118672	-0.0922287	0.0757235	0.189423	0.0384601	6.6e-10	0.531652	0.00165656	0.0164833	4.12e-09	0.734488	0.00724585	0.0364147
X-12216	metabolon	GCST90200483	Unknown	.	.	Non-ischaemic HFpEF	mr_weighted_median	.	.	.	.	0	.	.	.	.	.	-0.471026	-0.118672	-0.0922287	0.0757235	0.189423	0.0384601	6.6e-10	0.531652	0.00165656	0.0164833	4.12e-09	0.734488	0.00724585	0.0364147
X-12216	metabolon	GCST90200483	Unknown	2	.	Non-ischaemic HFpEF	mr_weighted_mode	1.04 (0.69-1.56)	0.0376168	0.207366	0.856051	0	.	.	.	.	.	-0.471026	-0.118672	-0.0922287	0.0757235	0.189423	0.0384601	6.6e-10	0.531652	0.00165656	0.0164833	4.12e-09	0.734488	0.00724585	0.0364147
X-24337	metabolon	GCST90200629	Unknown	3	130.422	All-cause HF	mr_ivw	1.02 (0.99-1.05)	0.0204029	0.0160586	0.203896	0	.	.	3.11818	0.210328	.	0.516818	0.707081	0.127873	0.0473459	0.177462	0.0414169	1.22e-26	9.11e-05	9.1e-11	0.00201872	5.27e-25	0.00291181	4.22e-09	0.00568217
X-13684	metabolon	GCST90200512	Unknown	5	.	All-cause HF	mr_egger	0.99 (0.91-1.07)	-0.0146843	0.040331	0.715788	0.00382939	0.00785614	0.625947	3.85825	0.277182	.	0.487976	0.679292	0.195251	0.0769588	0.236068	0.0383763	3.12e-10	0.00438875	0.00748859	3.62e-07	2.06e-09	0.0384895	0.0240205	1.99e-06
X-13684	metabolon	GCST90200512	Unknown	5	.	All-cause HF	mr_weighted_median	1.00 (0.97-1.03)	-0.0011754	0.0168097	0.944253	0	.	.	.	.	.	0.487976	0.679292	0.195251	0.0769588	0.236068	0.0383763	3.12e-10	0.00438875	0.00748859	3.62e-07	2.06e-09	0.0384895	0.0240205	1.99e-06
X-13684	metabolon	GCST90200512	Unknown	5	.	All-cause HF	mr_weighted_mode	1.00 (0.96-1.03)	-0.0041287	0.0190788	0.828673	0	.	.	.	.	.	0.487976	0.679292	0.195251	0.0769588	0.236068	0.0383763	3.12e-10	0.00438875	0.00748859	3.62e-07	2.06e-09	0.0384895	0.0240205	1.99e-06
Isoursodeoxycholate	metabolon	GCST90199892	Lipid metabolism	1	36.0916	Non-ischaemic HFrEF	mr_ivw	0.85 (0.52-1.40)	-0.162024	0.253305	0.522407	0	.	.	.	.	.	0.260941	0.304516	0.113024	0.0529542	0.19232	0.03927	9.36e-07	0.11465	0.0107741	0.00400049	3.51e-06	0.304529	0.0316062	0.0103373
X-13684	metabolon	GCST90200512	Unknown	5	.	Non-ischaemic HFrEF	mr_egger	1.14 (0.82-1.58)	0.129251	0.167678	0.440807	-0.0557914	0.0329335	0.0902535	2.24482	0.523175	.	0.487976	0.679292	0.195251	0.0769588	0.236068	0.0383763	3.12e-10	0.00438875	0.00748859	3.62e-07	2.06e-09	0.0384895	0.0240205	1.99e-06
X-13684	metabolon	GCST90200512	Unknown	5	.	Non-ischaemic HFrEF	mr_weighted_median	0.92 (0.78-1.08)	-0.0848671	0.0832899	0.308233	0	.	.	.	.	.	0.487976	0.679292	0.195251	0.0769588	0.236068	0.0383763	3.12e-10	0.00438875	0.00748859	3.62e-07	2.06e-09	0.0384895	0.0240205	1.99e-06
X-13684	metabolon	GCST90200512	Unknown	5	.	Non-ischaemic HFrEF	mr_weighted_mode	0.94 (0.76-1.17)	-0.0583009	0.108457	0.590888	0	.	.	.	.	.	0.487976	0.679292	0.195251	0.0769588	0.236068	0.0383763	3.12e-10	0.00438875	0.00748859	3.62e-07	2.06e-09	0.0384895	0.0240205	1.99e-06
X-13684	metabolon	GCST90200512	Unknown	5	114.947	Non-ischaemic HFpEF	mr_ivw	1.10 (0.94-1.28)	0.0935636	0.0788744	0.235529	0	.	.	3.83382	0.428962	.	0.487976	0.679292	0.195251	0.0769588	0.236068	0.0383763	3.12e-10	0.00438875	0.00748859	3.62e-07	2.06e-09	0.0384895	0.0240205	1.99e-06
X-13684	metabolon	GCST90200512	Unknown	5	.	Non-ischaemic HFpEF	mr_egger	1.14 (0.73-1.76)	0.127953	0.222646	0.565499	-0.0074627	0.0443111	0.866256	3.79792	0.284129	.	0.487976	0.679292	0.195251	0.0769588	0.236068	0.0383763	3.12e-10	0.00438875	0.00748859	3.62e-07	2.06e-09	0.0384895	0.0240205	1.99e-06
X-13684	metabolon	GCST90200512	Unknown	5	.	Non-ischaemic HFpEF	mr_weighted_median	1.09 (0.90-1.34)	0.0906893	0.10186	0.373289	0	.	.	.	.	.	0.487976	0.679292	0.195251	0.0769588	0.236068	0.0383763	3.12e-10	0.00438875	0.00748859	3.62e-07	2.06e-09	0.0384895	0.0240205	1.99e-06
X-13684	metabolon	GCST90200512	Unknown	5	.	Non-ischaemic HFpEF	mr_weighted_mode	1.04 (0.79-1.37)	0.0405935	0.139702	0.771379	0	.	.	.	.	.	0.487976	0.679292	0.195251	0.0769588	0.236068	0.0383763	3.12e-10	0.00438875	0.00748859	3.62e-07	2.06e-09	0.0384895	0.0240205	1.99e-06
N-acetylcarnosine	metabolon	GCST90199926	Amino acid metabolism	6	123.777	All-cause HF	mr_ivw	1.03 (0.98-1.07)	0.0277049	0.0218571	0.204959	0	.	.	9.98271	0.0757267	.	0.475915	0.343203	0.0846505	0.0490221	0.156136	0.0321846	1.39e-21	0.0290907	6.06e-05	0.00853448	3.14e-20	0.125617	0.00048428	0.0201535
X-16935	metabolon	GCST90200532	Unknown	7	.	All-cause HF	mr_egger	0.95 (0.88-1.02)	-0.0549387	0.0391992	0.161057	0.00571211	0.00761692	0.4533	7.97887	0.157404	.	0.320339	0.436838	0.125697	0.0468198	0.181233	0.0399189	1.17e-11	0.016926	2.04e-10	0.00163935	1.02e-10	0.0945203	8.61e-09	0.00471163
X-16935	metabolon	GCST90200532	Unknown	7	.	All-cause HF	mr_weighted_median	0.97 (0.95-1.00)	-0.0256356	0.0147423	0.0820484	0	.	.	.	.	.	0.320339	0.436838	0.125697	0.0468198	0.181233	0.0399189	1.17e-11	0.016926	2.04e-10	0.00163935	1.02e-10	0.0945203	8.61e-09	0.00471163
X-16935	metabolon	GCST90200532	Unknown	7	.	All-cause HF	mr_weighted_mode	0.97 (0.94-1.01)	-0.0278336	0.0175806	0.113376	0	.	.	.	.	.	0.320339	0.436838	0.125697	0.0468198	0.181233	0.0399189	1.17e-11	0.016926	2.04e-10	0.00163935	1.02e-10	0.0945203	8.61e-09	0.00471163
Total cholesterol to total lipids ratio in medium HDL	nightingale	GCST90302032	Lipoproteins	103	102.605	Non-ischaemic HFrEF	mr_ivw	0.96 (0.84-1.10)	-0.0440891	0.0691211	0.52357	0	.	.	153.025	0.00081192	.	-0.335061	-0.532282	-0.160555	0.0473556	0.193432	0.0146493	2.4e-12	0.00640004	0.00039336	5.96e-28	1.15e-11	0.0306385	0.00110633	2.21e-26
X-16935	metabolon	GCST90200532	Unknown	7	.	Non-ischaemic HFrEF	mr_egger	0.97 (0.74-1.27)	-0.033453	0.137944	0.808384	-0.012676	0.0276599	0.646751	4.52772	0.476183	.	0.320339	0.436838	0.125697	0.0468198	0.181233	0.0399189	1.17e-11	0.016926	2.04e-10	0.00163935	1.02e-10	0.0945203	8.61e-09	0.00471163
X-16935	metabolon	GCST90200532	Unknown	7	.	Non-ischaemic HFrEF	mr_weighted_median	0.94 (0.83-1.07)	-0.0634653	0.0657518	0.334432	0	.	.	.	.	.	0.320339	0.436838	0.125697	0.0468198	0.181233	0.0399189	1.17e-11	0.016926	2.04e-10	0.00163935	1.02e-10	0.0945203	8.61e-09	0.00471163
X-16935	metabolon	GCST90200532	Unknown	7	.	Non-ischaemic HFrEF	mr_weighted_mode	0.97 (0.83-1.12)	-0.0354743	0.0776417	0.647744	0	.	.	.	.	.	0.320339	0.436838	0.125697	0.0468198	0.181233	0.0399189	1.17e-11	0.016926	2.04e-10	0.00163935	1.02e-10	0.0945203	8.61e-09	0.00471163
X-16935	metabolon	GCST90200532	Unknown	7	123.641	Non-ischaemic HFpEF	mr_ivw	0.91 (0.80-1.02)	-0.0984409	0.06157	0.109855	0	.	.	1.47082	0.961409	.	0.320339	0.436838	0.125697	0.0468198	0.181233	0.0399189	1.17e-11	0.016926	2.04e-10	0.00163935	1.02e-10	0.0945203	8.61e-09	0.00471163
X-16935	metabolon	GCST90200532	Unknown	7	.	Non-ischaemic HFpEF	mr_egger	0.97 (0.70-1.35)	-0.02862	0.168123	0.864827	-0.0149758	0.0335553	0.65538	1.27163	0.937823	.	0.320339	0.436838	0.125697	0.0468198	0.181233	0.0399189	1.17e-11	0.016926	2.04e-10	0.00163935	1.02e-10	0.0945203	8.61e-09	0.00471163
X-16935	metabolon	GCST90200532	Unknown	7	.	Non-ischaemic HFpEF	mr_weighted_median	0.89 (0.77-1.04)	-0.112485	0.0764205	0.141044	0	.	.	.	.	.	0.320339	0.436838	0.125697	0.0468198	0.181233	0.0399189	1.17e-11	0.016926	2.04e-10	0.00163935	1.02e-10	0.0945203	8.61e-09	0.00471163
X-16935	metabolon	GCST90200532	Unknown	7	.	Non-ischaemic HFpEF	mr_weighted_mode	0.97 (0.81-1.16)	-0.0298175	0.0928067	0.747993	0	.	.	.	.	.	0.320339	0.436838	0.125697	0.0468198	0.181233	0.0399189	1.17e-11	0.016926	2.04e-10	0.00163935	1.02e-10	0.0945203	8.61e-09	0.00471163
Hypotaurine	metabolon	GCST90200379	Amino acid metabolism	4	41.2621	All-cause HF	mr_ivw	1.05 (0.97-1.13)	0.0478844	0.0386382	0.215234	0	.	.	7.0971	0.0688664	.	-0.241093	-0.239356	-0.205479	0.048441	0.17778	0.0388709	7.29e-07	0.179682	0.00932703	1.25e-07	2.83e-06	0.3997	0.0284413	7.33e-07
X-16087	metabolon	GCST90200537	Unknown	10	.	All-cause HF	mr_egger	0.94 (0.87-1.01)	-0.0656151	0.037384	0.0792308	0.0142392	0.00581947	0.0144125	4.68278	0.79088	.	0.336403	0.355225	0.230339	0.0680246	0.191071	0.0417336	8.56e-07	0.06422	0.00090297	3.4e-08	3.27e-06	0.21648	0.00445241	2.14e-07
X-16087	metabolon	GCST90200537	Unknown	10	.	All-cause HF	mr_weighted_median	1.02 (0.98-1.05)	0.0156781	0.0163546	0.337743	0	.	.	.	.	.	0.336403	0.355225	0.230339	0.0680246	0.191071	0.0417336	8.56e-07	0.06422	0.00090297	3.4e-08	3.27e-06	0.21648	0.00445241	2.14e-07
X-16087	metabolon	GCST90200537	Unknown	10	.	All-cause HF	mr_weighted_mode	1.01 (0.98-1.05)	0.0133102	0.018993	0.483433	0	.	.	.	.	.	0.336403	0.355225	0.230339	0.0680246	0.191071	0.0417336	8.56e-07	0.06422	0.00090297	3.4e-08	3.27e-06	0.21648	0.00445241	2.14e-07
Betaine	metabolon	GCST90200425	Amino acid metabolism	6	104.006	Non-ischaemic HFrEF	mr_ivw	1.05 (0.89-1.24)	0.0516488	0.0833024	0.535248	0	.	.	9.01372	0.108518	.	-0.136062	-0.658065	-0.175453	0.0488159	0.17585	0.0388607	0.00539039	0.00023553	3.21e-09	6.33e-06	0.0102633	0.00542905	9.37e-08	2.8e-05
X-16087	metabolon	GCST90200537	Unknown	10	.	Non-ischaemic HFrEF	mr_egger	1.06 (0.73-1.53)	0.0553375	0.188612	0.769221	0.00235365	0.0291205	0.935582	4.58009	0.801368	.	0.336403	0.355225	0.230339	0.0680246	0.191071	0.0417336	8.56e-07	0.06422	0.00090297	3.4e-08	3.27e-06	0.21648	0.00445241	2.14e-07
X-16087	metabolon	GCST90200537	Unknown	10	.	Non-ischaemic HFrEF	mr_weighted_median	1.08 (0.93-1.26)	0.0780646	0.0772594	0.312293	0	.	.	.	.	.	0.336403	0.355225	0.230339	0.0680246	0.191071	0.0417336	8.56e-07	0.06422	0.00090297	3.4e-08	3.27e-06	0.21648	0.00445241	2.14e-07
X-16087	metabolon	GCST90200537	Unknown	10	.	Non-ischaemic HFrEF	mr_weighted_mode	1.08 (0.90-1.30)	0.0774897	0.0947218	0.413313	0	.	.	.	.	.	0.336403	0.355225	0.230339	0.0680246	0.191071	0.0417336	8.56e-07	0.06422	0.00090297	3.4e-08	3.27e-06	0.21648	0.00445241	2.14e-07
X-16087	metabolon	GCST90200537	Unknown	10	72.1733	Non-ischaemic HFpEF	mr_ivw	1.05 (0.91-1.22)	0.05191	0.0748	0.487692	0	.	.	11.5095	0.242391	.	0.336403	0.355225	0.230339	0.0680246	0.191071	0.0417336	8.56e-07	0.06422	0.00090297	3.4e-08	3.27e-06	0.21648	0.00445241	2.14e-07
X-16087	metabolon	GCST90200537	Unknown	10	.	Non-ischaemic HFpEF	mr_egger	1.28 (0.81-2.04)	0.247236	0.236797	0.296445	-0.0319241	0.0366642	0.383909	10.5132	0.230834	.	0.336403	0.355225	0.230339	0.0680246	0.191071	0.0417336	8.56e-07	0.06422	0.00090297	3.4e-08	3.27e-06	0.21648	0.00445241	2.14e-07
X-16087	metabolon	GCST90200537	Unknown	10	.	Non-ischaemic HFpEF	mr_weighted_median	1.01 (0.85-1.22)	0.0148881	0.0924782	0.872101	0	.	.	.	.	.	0.336403	0.355225	0.230339	0.0680246	0.191071	0.0417336	8.56e-07	0.06422	0.00090297	3.4e-08	3.27e-06	0.21648	0.00445241	2.14e-07
X-16087	metabolon	GCST90200537	Unknown	10	.	Non-ischaemic HFpEF	mr_weighted_mode	1.07 (0.84-1.36)	0.0655284	0.125203	0.600711	0	.	.	.	.	.	0.336403	0.355225	0.230339	0.0680246	0.191071	0.0417336	8.56e-07	0.06422	0.00090297	3.4e-08	3.27e-06	0.21648	0.00445241	2.14e-07
X-18901	metabolon	GCST90200559	Unknown	.	.	All-cause HF	.	.	.	.	.	.	.	.	.	.	.	-0.181212	-0.37972	-0.147465	0.0515914	0.192355	0.0399853	0.00045856	0.0496154	1.65e-05	0.00022604	0.00112223	0.177581	0.00015455	0.00079178
X-18901	metabolon	GCST90200559	Unknown	.	.	Non-ischaemic HFrEF	.	.	.	.	.	.	.	.	.	.	.	-0.181212	-0.37972	-0.147465	0.0515914	0.192355	0.0399853	0.00045856	0.0496154	1.65e-05	0.00022604	0.00112223	0.177581	0.00015455	0.00079178
X-18901	metabolon	GCST90200559	Unknown	.	.	Non-ischaemic HFpEF	.	.	.	.	.	.	.	.	.	.	.	-0.181212	-0.37972	-0.147465	0.0515914	0.192355	0.0399853	0.00045856	0.0496154	1.65e-05	0.00022604	0.00112223	0.177581	0.00015455	0.00079178
3-methyl-2-oxobutyrate	metabolon	GCST90199677	Amino acid metabolism	1	68.9507	All-cause HF	mr_ivw	1.05 (0.97-1.12)	0.0449976	0.0366083	0.219009	0	.	.	.	.	.	0.551834	0.83606	0.167169	0.0463558	0.180154	0.0392127	3.93e-31	5.72e-06	5.63e-07	2.02e-05	2.67e-29	0.00048946	7.91e-06	8.44e-05
X-18922	metabolon	GCST90200578	Unknown	7	.	All-cause HF	mr_egger	0.94 (0.86-1.03)	-0.0607615	0.0443483	0.170657	0.0071058	0.00763697	0.352139	9.09849	0.1052	.	0.303247	0.59954	0.13047	0.0587557	0.185843	0.0392122	2.82e-07	0.00143422	1.57e-07	0.00087699	1.19e-06	0.0225342	2.6e-06	0.00266478
X-18922	metabolon	GCST90200578	Unknown	7	.	All-cause HF	mr_weighted_median	0.96 (0.92-0.99)	-0.0456042	0.0181222	0.0118534	0	.	.	.	.	.	0.303247	0.59954	0.13047	0.0587557	0.185843	0.0392122	2.82e-07	0.00143422	1.57e-07	0.00087699	1.19e-06	0.0225342	2.6e-06	0.00266478
X-18922	metabolon	GCST90200578	Unknown	7	.	All-cause HF	mr_weighted_mode	0.95 (0.92-0.99)	-0.0487909	0.0196058	0.0128247	0	.	.	.	.	.	0.303247	0.59954	0.13047	0.0587557	0.185843	0.0392122	2.82e-07	0.00143422	1.57e-07	0.00087699	1.19e-06	0.0225342	2.6e-06	0.00266478
Total lipids in large HDL	nightingale	GCST90302001	Lipoproteins	121	121.029	Non-ischaemic HFrEF	mr_ivw	0.97 (0.87-1.08)	-0.0344286	0.0559036	0.53799	0	.	.	162.815	0.00567198	.	-0.546846	-0.336657	-0.23218	0.0442064	0.173043	0.0168231	2.41e-33	0.0530203	3.2e-06	2.51e-43	1.21e-31	0.118115	2.88e-05	3.16e-41
X-18922	metabolon	GCST90200578	Unknown	7	.	Non-ischaemic HFrEF	mr_egger	0.92 (0.67-1.27)	-0.0804898	0.163756	0.623056	-0.004315	0.0285831	0.880004	1.42128	0.921971	.	0.303247	0.59954	0.13047	0.0587557	0.185843	0.0392122	2.82e-07	0.00143422	1.57e-07	0.00087699	1.19e-06	0.0225342	2.6e-06	0.00266478
X-18922	metabolon	GCST90200578	Unknown	7	.	Non-ischaemic HFrEF	mr_weighted_median	0.90 (0.77-1.05)	-0.108088	0.0782321	0.167084	0	.	.	.	.	.	0.303247	0.59954	0.13047	0.0587557	0.185843	0.0392122	2.82e-07	0.00143422	1.57e-07	0.00087699	1.19e-06	0.0225342	2.6e-06	0.00266478
X-18922	metabolon	GCST90200578	Unknown	7	.	Non-ischaemic HFrEF	mr_weighted_mode	0.90 (0.76-1.06)	-0.108371	0.0858001	0.206568	0	.	.	.	.	.	0.303247	0.59954	0.13047	0.0587557	0.185843	0.0392122	2.82e-07	0.00143422	1.57e-07	0.00087699	1.19e-06	0.0225342	2.6e-06	0.00266478
X-18922	metabolon	GCST90200578	Unknown	7	76.3299	Non-ischaemic HFpEF	mr_ivw	1.01 (0.87-1.18)	0.014184	0.0767539	0.853387	0	.	.	5.47758	0.484171	.	0.303247	0.59954	0.13047	0.0587557	0.185843	0.0392122	2.82e-07	0.00143422	1.57e-07	0.00087699	1.19e-06	0.0225342	2.6e-06	0.00266478
X-18922	metabolon	GCST90200578	Unknown	7	.	Non-ischaemic HFpEF	mr_egger	1.14 (0.77-1.68)	0.128342	0.197809	0.516455	-0.0221164	0.0352709	0.53063	5.07824	0.406406	.	0.303247	0.59954	0.13047	0.0587557	0.185843	0.0392122	2.82e-07	0.00143422	1.57e-07	0.00087699	1.19e-06	0.0225342	2.6e-06	0.00266478
X-18922	metabolon	GCST90200578	Unknown	7	.	Non-ischaemic HFpEF	mr_weighted_median	0.97 (0.79-1.18)	-0.0350915	0.10095	0.728132	0	.	.	.	.	.	0.303247	0.59954	0.13047	0.0587557	0.185843	0.0392122	2.82e-07	0.00143422	1.57e-07	0.00087699	1.19e-06	0.0225342	2.6e-06	0.00266478
X-18922	metabolon	GCST90200578	Unknown	7	.	Non-ischaemic HFpEF	mr_weighted_mode	0.94 (0.75-1.18)	-0.063483	0.116973	0.587325	0	.	.	.	.	.	0.303247	0.59954	0.13047	0.0587557	0.185843	0.0392122	2.82e-07	0.00143422	1.57e-07	0.00087699	1.19e-06	0.0225342	2.6e-06	0.00266478
Cholesterol esters in very large HDL	nightingale	GCST90302128	Lipoproteins	96	107.257	All-cause HF	mr_ivw	0.97 (0.92-1.02)	-0.0340791	0.0277721	0.219786	0	.	.	490.337	1.41e-54	.	-0.451295	-0.17377	-0.173831	0.0445873	0.179804	0.0145157	3.01e-23	0.334861	3e-06	4.78e-33	8.35e-22	0.47686	2.81e-05	2.32e-31
X-21471	metabolon	GCST90200586	Unknown	12	.	All-cause HF	mr_egger	0.99 (0.95-1.02)	-0.0133758	0.0174123	0.442381	-0.0026716	0.00479203	0.577184	4.4219	0.926314	.	0.202899	0.624045	0.147625	0.0609786	0.164543	0.0400754	0.00089984	0.00019075	1.68e-05	0.00022989	0.0020945	0.00477898	0.00015579	0.00080301
X-21471	metabolon	GCST90200586	Unknown	12	.	All-cause HF	mr_weighted_median	0.98 (0.96-1.01)	-0.0167109	0.0119223	0.161019	0	.	.	.	.	.	0.202899	0.624045	0.147625	0.0609786	0.164543	0.0400754	0.00089984	0.00019075	1.68e-05	0.00022989	0.0020945	0.00477898	0.00015579	0.00080301
X-21471	metabolon	GCST90200586	Unknown	12	.	All-cause HF	mr_weighted_mode	0.99 (0.96-1.02)	-0.0106783	0.0146005	0.464556	0	.	.	.	.	.	0.202899	0.624045	0.147625	0.0609786	0.164543	0.0400754	0.00089984	0.00019075	1.68e-05	0.00022989	0.0020945	0.00477898	0.00015579	0.00080301
X-21470	metabolon	GCST90200590	Unknown	7	74.8413	Non-ischaemic HFrEF	mr_ivw	1.05 (0.90-1.21)	0.046071	0.0753518	0.540927	0	.	.	5.5041	0.480962	.	0.17598	0.414374	0.102433	0.061265	0.183021	0.0421575	0.00413594	0.0246497	0.00415416	0.0151089	0.00822007	0.114825	0.0154036	0.0337806
X-21471	metabolon	GCST90200586	Unknown	10	.	Non-ischaemic HFrEF	mr_egger	1.06 (0.91-1.25)	0.062741	0.0817282	0.442678	-0.0209153	0.0222199	0.346559	3.04868	0.931265	.	0.202899	0.624045	0.147625	0.0609786	0.164543	0.0400754	0.00089984	0.00019075	1.68e-05	0.00022989	0.0020945	0.00477898	0.00015579	0.00080301
X-21471	metabolon	GCST90200586	Unknown	10	.	Non-ischaemic HFrEF	mr_weighted_median	0.99 (0.89-1.10)	-0.0129482	0.0537756	0.809724	0	.	.	.	.	.	0.202899	0.624045	0.147625	0.0609786	0.164543	0.0400754	0.00089984	0.00019075	1.68e-05	0.00022989	0.0020945	0.00477898	0.00015579	0.00080301
X-21471	metabolon	GCST90200586	Unknown	10	.	Non-ischaemic HFrEF	mr_weighted_mode	0.98 (0.87-1.11)	-0.0181586	0.0637362	0.775718	0	.	.	.	.	.	0.202899	0.624045	0.147625	0.0609786	0.164543	0.0400754	0.00089984	0.00019075	1.68e-05	0.00022989	0.0020945	0.00477898	0.00015579	0.00080301
X-21471	metabolon	GCST90200586	Unknown	9	142.571	Non-ischaemic HFpEF	mr_ivw	0.94 (0.85-1.04)	-0.0634708	0.0507265	0.210849	0	.	.	3.44721	0.903248	.	0.202899	0.624045	0.147625	0.0609786	0.164543	0.0400754	0.00089984	0.00019075	1.68e-05	0.00022989	0.0020945	0.00477898	0.00015579	0.00080301
X-21471	metabolon	GCST90200586	Unknown	9	.	Non-ischaemic HFpEF	mr_egger	1.04 (0.86-1.25)	0.0358084	0.0963001	0.710011	-0.031664	0.0261073	0.225191	1.97623	0.961144	.	0.202899	0.624045	0.147625	0.0609786	0.164543	0.0400754	0.00089984	0.00019075	1.68e-05	0.00022989	0.0020945	0.00477898	0.00015579	0.00080301
X-21471	metabolon	GCST90200586	Unknown	9	.	Non-ischaemic HFpEF	mr_weighted_median	0.91 (0.80-1.03)	-0.098485	0.0661406	0.136481	0	.	.	.	.	.	0.202899	0.624045	0.147625	0.0609786	0.164543	0.0400754	0.00089984	0.00019075	1.68e-05	0.00022989	0.0020945	0.00477898	0.00015579	0.00080301
X-21471	metabolon	GCST90200586	Unknown	9	.	Non-ischaemic HFpEF	mr_weighted_mode	0.87 (0.74-1.03)	-0.136874	0.0845962	0.105671	0	.	.	.	.	.	0.202899	0.624045	0.147625	0.0609786	0.164543	0.0400754	0.00089984	0.00019075	1.68e-05	0.00022989	0.0020945	0.00477898	0.00015579	0.00080301
Alanine	nightingale	GCST90200431	Amino acid metabolism	71	71.7607	All-cause HF	mr_ivw	1.02 (0.98-1.07)	0.0231809	0.0203299	0.254189	0	.	.	101.817	0.00778821	.	0.124528	0.613236	0.0335483	0.0503682	0.195046	0.0139979	0.0135485	0.00187806	6.32e-05	0.0165454	0.0200422	0.0192075	0.00022944	0.0364147
X-21470	metabolon	GCST90200590	Unknown	7	.	All-cause HF	mr_egger	0.94 (0.86-1.03)	-0.0571582	0.0451086	0.205111	0.00938783	0.00846984	0.267696	8.27998	0.141466	.	0.17598	0.414374	0.102433	0.061265	0.183021	0.0421575	0.00413594	0.0246497	0.00415416	0.0151089	0.00822007	0.114825	0.0154036	0.0337806
X-21470	metabolon	GCST90200590	Unknown	7	.	All-cause HF	mr_weighted_median	0.97 (0.93-1.02)	-0.0273803	0.0217582	0.208251	0	.	.	.	.	.	0.17598	0.414374	0.102433	0.061265	0.183021	0.0421575	0.00413594	0.0246497	0.00415416	0.0151089	0.00822007	0.114825	0.0154036	0.0337806
X-21470	metabolon	GCST90200590	Unknown	7	.	All-cause HF	mr_weighted_mode	0.97 (0.92-1.02)	-0.0305079	0.0245132	0.213297	0	.	.	.	.	.	0.17598	0.414374	0.102433	0.061265	0.183021	0.0421575	0.00413594	0.0246497	0.00415416	0.0151089	0.00822007	0.114825	0.0154036	0.0337806
N-acetylcarnosine	metabolon	GCST90199926	Amino acid metabolism	6	123.777	Non-ischaemic HFrEF	mr_ivw	0.96 (0.82-1.11)	-0.0455643	0.0754831	0.546085	0	.	.	2.2078	0.819708	.	0.475915	0.343203	0.0846505	0.0490221	0.156136	0.0321846	1.39e-21	0.0290907	6.06e-05	0.00853448	3.14e-20	0.125617	0.00048428	0.0201535
X-21470	metabolon	GCST90200590	Unknown	7	.	Non-ischaemic HFrEF	mr_egger	0.88 (0.64-1.20)	-0.127856	0.160151	0.42467	0.0399512	0.0324606	0.218413	3.98933	0.550953	.	0.17598	0.414374	0.102433	0.061265	0.183021	0.0421575	0.00413594	0.0246497	0.00415416	0.0151089	0.00822007	0.114825	0.0154036	0.0337806
X-21470	metabolon	GCST90200590	Unknown	7	.	Non-ischaemic HFrEF	mr_weighted_median	1.03 (0.86-1.24)	0.0337191	0.0922133	0.714616	0	.	.	.	.	.	0.17598	0.414374	0.102433	0.061265	0.183021	0.0421575	0.00413594	0.0246497	0.00415416	0.0151089	0.00822007	0.114825	0.0154036	0.0337806
X-21470	metabolon	GCST90200590	Unknown	7	.	Non-ischaemic HFrEF	mr_weighted_mode	1.03 (0.84-1.25)	0.0256966	0.100734	0.798651	0	.	.	.	.	.	0.17598	0.414374	0.102433	0.061265	0.183021	0.0421575	0.00413594	0.0246497	0.00415416	0.0151089	0.00822007	0.114825	0.0154036	0.0337806
X-21470	metabolon	GCST90200590	Unknown	6	80.6022	Non-ischaemic HFpEF	mr_ivw	1.00 (0.84-1.20)	0.00269084	0.0921413	0.976702	0	.	.	3.74397	0.586834	.	0.17598	0.414374	0.102433	0.061265	0.183021	0.0421575	0.00413594	0.0246497	0.00415416	0.0151089	0.00822007	0.114825	0.0154036	0.0337806
X-21470	metabolon	GCST90200590	Unknown	6	.	Non-ischaemic HFpEF	mr_egger	0.77 (0.52-1.14)	-0.262011	0.200609	0.191528	0.0582768	0.0392319	0.137426	1.53743	0.819992	.	0.17598	0.414374	0.102433	0.061265	0.183021	0.0421575	0.00413594	0.0246497	0.00415416	0.0151089	0.00822007	0.114825	0.0154036	0.0337806
X-21470	metabolon	GCST90200590	Unknown	6	.	Non-ischaemic HFpEF	mr_weighted_median	1.02 (0.81-1.29)	0.0244138	0.117525	0.835438	0	.	.	.	.	.	0.17598	0.414374	0.102433	0.061265	0.183021	0.0421575	0.00413594	0.0246497	0.00415416	0.0151089	0.00822007	0.114825	0.0154036	0.0337806
X-21470	metabolon	GCST90200590	Unknown	6	.	Non-ischaemic HFpEF	mr_weighted_mode	0.87 (0.68-1.11)	-0.142412	0.125183	0.255276	0	.	.	.	.	.	0.17598	0.414374	0.102433	0.061265	0.183021	0.0421575	0.00413594	0.0246497	0.00415416	0.0151089	0.00822007	0.114825	0.0154036	0.0337806
Total cholesterol to total lipids ratio in IDL	nightingale	GCST90301976	Lipoproteins	87	138.825	All-cause HF	mr_ivw	1.03 (0.98-1.09)	0.0300202	0.0264372	0.256155	0	.	.	486.909	2.71e-57	.	-0.194348	-0.345126	-0.0908616	0.0476902	0.183207	0.0134083	4.87e-05	0.0607417	2.65e-05	1.23e-11	9.51e-05	0.130161	0.00010837	1.14e-10
X-21467	metabolon	GCST90200594	Unknown	11	.	All-cause HF	mr_egger	0.97 (0.94-1.00)	-0.0292605	0.017424	0.0930898	3.36e-05	0.00399847	0.993291	3.98645	0.912302	.	0.378527	0.782275	0.198099	0.0647326	0.173737	0.0428765	6.24e-09	1.04e-05	5.49e-07	3.83e-06	3.32e-08	0.00064551	7.83e-06	1.77e-05
X-21467	metabolon	GCST90200594	Unknown	11	.	All-cause HF	mr_weighted_median	0.97 (0.95-0.99)	-0.0315087	0.0120443	0.00889507	0	.	.	.	.	.	0.378527	0.782275	0.198099	0.0647326	0.173737	0.0428765	6.24e-09	1.04e-05	5.49e-07	3.83e-06	3.32e-08	0.00064551	7.83e-06	1.77e-05
X-21467	metabolon	GCST90200594	Unknown	11	.	All-cause HF	mr_weighted_mode	0.97 (0.94-0.99)	-0.0350765	0.0127703	0.00601942	0	.	.	.	.	.	0.378527	0.782275	0.198099	0.0647326	0.173737	0.0428765	6.24e-09	1.04e-05	5.49e-07	3.83e-06	3.32e-08	0.00064551	7.83e-06	1.77e-05
Behenoyl dihydrosphingomyelin (d18:0/22:0)	metabolon	GCST90200059	Lipid metabolism	4	52.2697	Non-ischaemic HFrEF	mr_ivw	1.07 (0.86-1.32)	0.0648334	0.107503	0.546454	0	.	.	2.54399	0.467393	.	0.646117	0.842557	0.0991535	0.0445401	0.167097	0.0411395	2e-44	8.79e-07	0.00013101	0.0159447	4.75e-42	0.00013585	0.00091315	0.0354607
X-21467	metabolon	GCST90200594	Unknown	11	.	Non-ischaemic HFrEF	mr_egger	0.97 (0.83-1.14)	-0.0285292	0.0812548	0.725507	-0.0078038	0.0187445	0.677173	2.13934	0.989067	.	0.378527	0.782275	0.198099	0.0647326	0.173737	0.0428765	6.24e-09	1.04e-05	5.49e-07	3.83e-06	3.32e-08	0.00064551	7.83e-06	1.77e-05
X-21467	metabolon	GCST90200594	Unknown	11	.	Non-ischaemic HFrEF	mr_weighted_median	0.95 (0.86-1.06)	-0.0472691	0.0545011	0.385775	0	.	.	.	.	.	0.378527	0.782275	0.198099	0.0647326	0.173737	0.0428765	6.24e-09	1.04e-05	5.49e-07	3.83e-06	3.32e-08	0.00064551	7.83e-06	1.77e-05
X-21467	metabolon	GCST90200594	Unknown	11	.	Non-ischaemic HFrEF	mr_weighted_mode	0.95 (0.85-1.06)	-0.0531119	0.056287	0.345379	0	.	.	.	.	.	0.378527	0.782275	0.198099	0.0647326	0.173737	0.0428765	6.24e-09	1.04e-05	5.49e-07	3.83e-06	3.32e-08	0.00064551	7.83e-06	1.77e-05
X-21467	metabolon	GCST90200594	Unknown	10	117.262	Non-ischaemic HFpEF	mr_ivw	0.97 (0.88-1.06)	-0.0338187	0.0486472	0.486941	0	.	.	3.41438	0.945582	.	0.378527	0.782275	0.198099	0.0647326	0.173737	0.0428765	6.24e-09	1.04e-05	5.49e-07	3.83e-06	3.32e-08	0.00064551	7.83e-06	1.77e-05
X-21467	metabolon	GCST90200594	Unknown	10	.	Non-ischaemic HFpEF	mr_egger	0.99 (0.82-1.19)	-0.0121911	0.0928841	0.895577	-0.0059535	0.0217814	0.784599	3.33967	0.911271	.	0.378527	0.782275	0.198099	0.0647326	0.173737	0.0428765	6.24e-09	1.04e-05	5.49e-07	3.83e-06	3.32e-08	0.00064551	7.83e-06	1.77e-05
X-21467	metabolon	GCST90200594	Unknown	10	.	Non-ischaemic HFpEF	mr_weighted_median	0.97 (0.85-1.09)	-0.0352333	0.0627331	0.574363	0	.	.	.	.	.	0.378527	0.782275	0.198099	0.0647326	0.173737	0.0428765	6.24e-09	1.04e-05	5.49e-07	3.83e-06	3.32e-08	0.00064551	7.83e-06	1.77e-05
X-21467	metabolon	GCST90200594	Unknown	10	.	Non-ischaemic HFpEF	mr_weighted_mode	0.96 (0.84-1.10)	-0.0399379	0.0679824	0.556885	0	.	.	.	.	.	0.378527	0.782275	0.198099	0.0647326	0.173737	0.0428765	6.24e-09	1.04e-05	5.49e-07	3.83e-06	3.32e-08	0.00064551	7.83e-06	1.77e-05
(S)-3-hydroxybutyrylcarnitine	metabolon	GCST90200088	Lipid metabolism	3	89.0472	All-cause HF	mr_ivw	1.02 (0.98-1.06)	0.0220273	0.0204052	0.280367	0	.	.	1.91663	0.383538	.	0.162234	0.4927	0.19991	0.0509166	0.203346	0.0366694	0.00147459	0.016116	1.26e-06	4.99e-08	0.00323459	0.0927921	1.62e-05	3.05e-07
X-23639	metabolon	GCST90200599	Unknown	3	.	All-cause HF	mr_egger	2.99 (1.34-6.64)	1.09429	0.407711	0.00727486	-0.120015	0.0434931	0.00579079	0.0140995	0.90548	.	-0.576087	-0.782294	-0.1064	0.0438238	0.181553	0.0423148	3.12e-37	2.43e-05	2.05e-08	0.0119206	3.3e-35	0.00107476	4.63e-07	0.0274304
X-23639	metabolon	GCST90200599	Unknown	3	.	All-cause HF	mr_weighted_median	0.99 (0.91-1.07)	-0.0122341	0.0423726	0.77279	0	.	.	.	.	.	-0.576087	-0.782294	-0.1064	0.0438238	0.181553	0.0423148	3.12e-37	2.43e-05	2.05e-08	0.0119206	3.3e-35	0.00107476	4.63e-07	0.0274304
X-23639	metabolon	GCST90200599	Unknown	3	.	All-cause HF	mr_weighted_mode	1.01 (0.91-1.13)	0.0139723	0.0566091	0.805047	0	.	.	.	.	.	-0.576087	-0.782294	-0.1064	0.0438238	0.181553	0.0423148	3.12e-37	2.43e-05	2.05e-08	0.0119206	3.3e-35	0.00107476	4.63e-07	0.0274304
Mean diameter of VLDL particles	nightingale	GCST90302124	Lipoproteins	107	113.085	Non-ischaemic HFrEF	mr_ivw	1.03 (0.93-1.15)	0.0331091	0.0549656	0.546934	0	.	.	121.713	0.141114	.	0.441124	0.716586	0.172432	0.046555	0.183981	0.0164076	1.18e-20	0.00012981	2.64e-06	7.83e-26	1.96e-19	0.00405005	2.7e-05	2.35e-24
X-23639	metabolon	GCST90200599	Unknown	3	.	Non-ischaemic HFrEF	mr_egger	28.30 (0.18-4522.98)	3.34303	2.58872	0.196571	-0.362957	0.275553	0.187773	1.61668	0.203555	.	-0.576087	-0.782294	-0.1064	0.0438238	0.181553	0.0423148	3.12e-37	2.43e-05	2.05e-08	0.0119206	3.3e-35	0.00107476	4.63e-07	0.0274304
X-23639	metabolon	GCST90200599	Unknown	3	.	Non-ischaemic HFrEF	mr_weighted_median	0.81 (0.56-1.17)	-0.213729	0.190816	0.262682	0	.	.	.	.	.	-0.576087	-0.782294	-0.1064	0.0438238	0.181553	0.0423148	3.12e-37	2.43e-05	2.05e-08	0.0119206	3.3e-35	0.00107476	4.63e-07	0.0274304
X-23639	metabolon	GCST90200599	Unknown	3	.	Non-ischaemic HFrEF	mr_weighted_mode	0.76 (0.46-1.24)	-0.275993	0.250722	0.270988	0	.	.	.	.	.	-0.576087	-0.782294	-0.1064	0.0438238	0.181553	0.0423148	3.12e-37	2.43e-05	2.05e-08	0.0119206	3.3e-35	0.00107476	4.63e-07	0.0274304
X-23639	metabolon	GCST90200599	Unknown	3	41.142	Non-ischaemic HFpEF	mr_ivw	1.05 (0.74-1.47)	0.0457299	0.174562	0.793345	0	.	.	1.56929	0.456281	.	-0.576087	-0.782294	-0.1064	0.0438238	0.181553	0.0423148	3.12e-37	2.43e-05	2.05e-08	0.0119206	3.3e-35	0.00107476	4.63e-07	0.0274304
X-23639	metabolon	GCST90200599	Unknown	3	.	Non-ischaemic HFpEF	mr_egger	12.40 (0.08-1845.32)	2.51809	2.55221	0.323823	-0.262869	0.270724	0.331555	0.626475	0.428651	.	-0.576087	-0.782294	-0.1064	0.0438238	0.181553	0.0423148	3.12e-37	2.43e-05	2.05e-08	0.0119206	3.3e-35	0.00107476	4.63e-07	0.0274304
X-23639	metabolon	GCST90200599	Unknown	3	.	Non-ischaemic HFpEF	mr_weighted_median	0.92 (0.60-1.42)	-0.0816779	0.219997	0.710438	0	.	.	.	.	.	-0.576087	-0.782294	-0.1064	0.0438238	0.181553	0.0423148	3.12e-37	2.43e-05	2.05e-08	0.0119206	3.3e-35	0.00107476	4.63e-07	0.0274304
X-23639	metabolon	GCST90200599	Unknown	3	.	Non-ischaemic HFpEF	mr_weighted_mode	0.90 (0.54-1.51)	-0.104739	0.263228	0.690702	0	.	.	.	.	.	-0.576087	-0.782294	-0.1064	0.0438238	0.181553	0.0423148	3.12e-37	2.43e-05	2.05e-08	0.0119206	3.3e-35	0.00107476	4.63e-07	0.0274304
Triglycerides in large HDL	nightingale	GCST90302005	Lipoproteins	85	181.599	All-cause HF	mr_ivw	1.02 (0.99-1.05)	0.0161994	0.0154557	0.294585	0	.	.	180.967	4.51e-09	.	-0.202792	-0.12353	-0.118269	0.0502461	0.182923	0.012523	5.75e-05	0.50016	0.0110158	3.58e-21	0.00011062	0.6486	0.0211843	5.72e-20
X-24337	metabolon	GCST90200629	Unknown	3	.	All-cause HF	mr_egger	0.97 (0.90-1.03)	-0.0345122	0.0350963	0.325433	0.0126011	0.00716089	0.0784579	0.0216169	0.883111	.	0.516818	0.707081	0.127873	0.0473459	0.177462	0.0414169	1.22e-26	9.11e-05	9.1e-11	0.00201872	5.27e-25	0.00291181	4.22e-09	0.00568217
X-24337	metabolon	GCST90200629	Unknown	3	.	All-cause HF	mr_weighted_median	1.01 (0.98-1.05)	0.0147647	0.0169859	0.384722	0	.	.	.	.	.	0.516818	0.707081	0.127873	0.0473459	0.177462	0.0414169	1.22e-26	9.11e-05	9.1e-11	0.00201872	5.27e-25	0.00291181	4.22e-09	0.00568217
X-24337	metabolon	GCST90200629	Unknown	3	.	All-cause HF	mr_weighted_mode	1.01 (0.98-1.05)	0.0116183	0.0176867	0.511249	0	.	.	.	.	.	0.516818	0.707081	0.127873	0.0473459	0.177462	0.0414169	1.22e-26	9.11e-05	9.1e-11	0.00201872	5.27e-25	0.00291181	4.22e-09	0.00568217
1-(1-enyl-palmitoyl)-2-linoleoyl-GPC (p-16:0/18:2)	metabolon	GCST90200060	Lipid metabolism	2	40.6564	Non-ischaemic HFrEF	mr_ivw	1.10 (0.79-1.54)	0.0963356	0.171964	0.575337	0	.	.	3.82525	0.0504859	.	-0.323482	-0.14427	-0.313428	0.0461859	0.179699	0.0408199	3.9e-12	0.422896	0.00084295	1.61e-14	3.5e-11	0.644036	0.00420114	1.81e-13
X-24337	metabolon	GCST90200629	Unknown	3	.	Non-ischaemic HFrEF	mr_egger	0.80 (0.57-1.13)	-0.218838	0.172155	0.203667	0.0322902	0.0352023	0.358999	0.234885	0.627925	.	0.516818	0.707081	0.127873	0.0473459	0.177462	0.0414169	1.22e-26	9.11e-05	9.1e-11	0.00201872	5.27e-25	0.00291181	4.22e-09	0.00568217
X-24337	metabolon	GCST90200629	Unknown	3	.	Non-ischaemic HFrEF	mr_weighted_median	0.91 (0.77-1.06)	-0.0996433	0.0802773	0.214517	0	.	.	.	.	.	0.516818	0.707081	0.127873	0.0473459	0.177462	0.0414169	1.22e-26	9.11e-05	9.1e-11	0.00201872	5.27e-25	0.00291181	4.22e-09	0.00568217
X-24337	metabolon	GCST90200629	Unknown	3	.	Non-ischaemic HFrEF	mr_weighted_mode	0.90 (0.76-1.07)	-0.100462	0.0860633	0.243086	0	.	.	.	.	.	0.516818	0.707081	0.127873	0.0473459	0.177462	0.0414169	1.22e-26	9.11e-05	9.1e-11	0.00201872	5.27e-25	0.00291181	4.22e-09	0.00568217
X-24337	metabolon	GCST90200629	Unknown	3	130.422	Non-ischaemic HFpEF	mr_ivw	1.00 (0.83-1.19)	-0.0038605	0.0925284	0.96672	0	.	.	4.21578	0.121494	.	0.516818	0.707081	0.127873	0.0473459	0.177462	0.0414169	1.22e-26	9.11e-05	9.1e-11	0.00201872	5.27e-25	0.00291181	4.22e-09	0.00568217
X-24337	metabolon	GCST90200629	Unknown	3	.	Non-ischaemic HFpEF	mr_egger	0.75 (0.43-1.33)	-0.285336	0.29072	0.326356	0.0639324	0.0591704	0.279929	1.94506	0.16312	.	0.516818	0.707081	0.127873	0.0473459	0.177462	0.0414169	1.22e-26	9.11e-05	9.1e-11	0.00201872	5.27e-25	0.00291181	4.22e-09	0.00568217
X-24337	metabolon	GCST90200629	Unknown	3	.	Non-ischaemic HFpEF	mr_weighted_median	0.95 (0.79-1.15)	-0.0492521	0.0977967	0.61453	0	.	.	.	.	.	0.516818	0.707081	0.127873	0.0473459	0.177462	0.0414169	1.22e-26	9.11e-05	9.1e-11	0.00201872	5.27e-25	0.00291181	4.22e-09	0.00568217
X-24337	metabolon	GCST90200629	Unknown	3	.	Non-ischaemic HFpEF	mr_weighted_mode	0.95 (0.78-1.15)	-0.0527324	0.10033	0.599174	0	.	.	.	.	.	0.516818	0.707081	0.127873	0.0473459	0.177462	0.0414169	1.22e-26	9.11e-05	9.1e-11	0.00201872	5.27e-25	0.00291181	4.22e-09	0.00568217
X-24728	metabolon	GCST90200644	Unknown	.	.	All-cause HF	.	.	.	.	.	.	.	.	.	.	.	0.197472	0.822127	0.235435	0.0587572	0.176436	0.0372354	0.0007989	5.27e-06	1.03e-15	2.57e-10	0.00189192	0.00048946	3.18e-13	2.01e-09
X-24728	metabolon	GCST90200644	Unknown	.	.	Non-ischaemic HFrEF	.	.	.	.	.	.	.	.	.	.	.	0.197472	0.822127	0.235435	0.0587572	0.176436	0.0372354	0.0007989	5.27e-06	1.03e-15	2.57e-10	0.00189192	0.00048946	3.18e-13	2.01e-09
X-24728	metabolon	GCST90200644	Unknown	.	.	Non-ischaemic HFpEF	.	.	.	.	.	.	.	.	.	.	.	0.197472	0.822127	0.235435	0.0587572	0.176436	0.0372354	0.0007989	5.27e-06	1.03e-15	2.57e-10	0.00189192	0.00048946	3.18e-13	2.01e-09
1-(1-enyl-palmitoyl)-2-palmitoleoyl-GPC (P-16:0/16:1)	metabolon	GCST90200070	Lipid metabolism	7	115.959	All-cause HF	mr_ivw	0.98 (0.94-1.02)	-0.0214898	0.0208117	0.301798	0	.	.	19.4267	0.0035005	.	-0.32869	-0.412979	-0.150664	0.0450791	0.174637	0.0394794	5.17e-13	0.0190058	6.4e-07	0.00013548	5.08e-12	0.10184	8.85e-06	0.00049917
X-24588	metabolon	GCST90200649	Unknown	14	.	All-cause HF	mr_egger	0.98 (0.93-1.03)	-0.0198815	0.0274378	0.468696	0.00898952	0.00608981	0.139901	6.27764	0.901445	.	0.522625	0.192719	0.18801	0.0469794	0.179109	0.0371738	1.45e-27	0.283165	0.00870402	4.25e-07	6.92e-26	0.524988	0.0270759	2.3e-06
X-24588	metabolon	GCST90200649	Unknown	14	.	All-cause HF	mr_weighted_median	1.02 (0.99-1.05)	0.0205276	0.0145066	0.157053	0	.	.	.	.	.	0.522625	0.192719	0.18801	0.0469794	0.179109	0.0371738	1.45e-27	0.283165	0.00870402	4.25e-07	6.92e-26	0.524988	0.0270759	2.3e-06
X-24588	metabolon	GCST90200649	Unknown	14	.	All-cause HF	mr_weighted_mode	1.02 (0.99-1.06)	0.0212177	0.0176338	0.228883	0	.	.	.	.	.	0.522625	0.192719	0.18801	0.0469794	0.179109	0.0371738	1.45e-27	0.283165	0.00870402	4.25e-07	6.92e-26	0.524988	0.0270759	2.3e-06
3-(4-hydroxyphenyl)lactate	metabolon	GCST90200371	Amino acid metabolism	2	71.0419	Non-ischaemic HFrEF	mr_ivw	1.08 (0.83-1.40)	0.0741373	0.134803	0.582341	0	.	.	0.881145	0.347888	.	0.556186	0.470125	0.113205	0.0456268	0.168544	0.0383341	1.7e-32	0.00575338	0.00046321	0.00314584	1.34e-30	0.0455845	0.00260242	0.00829897
X-24588	metabolon	GCST90200649	Unknown	14	.	Non-ischaemic HFrEF	mr_egger	1.02 (0.80-1.29)	0.0149566	0.122681	0.902967	0.00147325	0.0276858	0.957562	6.25571	0.902647	.	0.522625	0.192719	0.18801	0.0469794	0.179109	0.0371738	1.45e-27	0.283165	0.00870402	4.25e-07	6.92e-26	0.524988	0.0270759	2.3e-06
X-24588	metabolon	GCST90200649	Unknown	14	.	Non-ischaemic HFrEF	mr_weighted_median	1.05 (0.92-1.20)	0.0515956	0.0673471	0.443608	0	.	.	.	.	.	0.522625	0.192719	0.18801	0.0469794	0.179109	0.0371738	1.45e-27	0.283165	0.00870402	4.25e-07	6.92e-26	0.524988	0.0270759	2.3e-06
X-24588	metabolon	GCST90200649	Unknown	14	.	Non-ischaemic HFrEF	mr_weighted_mode	1.06 (0.91-1.24)	0.05769	0.0792844	0.466838	0	.	.	.	.	.	0.522625	0.192719	0.18801	0.0469794	0.179109	0.0371738	1.45e-27	0.283165	0.00870402	4.25e-07	6.92e-26	0.524988	0.0270759	2.3e-06
X-24588	metabolon	GCST90200649	Unknown	13	93.1187	Non-ischaemic HFpEF	mr_ivw	1.09 (0.93-1.28)	0.0884516	0.0811065	0.275466	0	.	.	23.238	0.0257717	.	0.522625	0.192719	0.18801	0.0469794	0.179109	0.0371738	1.45e-27	0.283165	0.00870402	4.25e-07	6.92e-26	0.524988	0.0270759	2.3e-06
X-24588	metabolon	GCST90200649	Unknown	13	.	Non-ischaemic HFpEF	mr_egger	1.10 (0.76-1.60)	0.0956858	0.191827	0.617911	-0.0018509	0.0440362	0.966473	23.2343	0.0163772	.	0.522625	0.192719	0.18801	0.0469794	0.179109	0.0371738	1.45e-27	0.283165	0.00870402	4.25e-07	6.92e-26	0.524988	0.0270759	2.3e-06
X-24588	metabolon	GCST90200649	Unknown	13	.	Non-ischaemic HFpEF	mr_weighted_median	1.04 (0.88-1.22)	0.037745	0.0838605	0.652644	0	.	.	.	.	.	0.522625	0.192719	0.18801	0.0469794	0.179109	0.0371738	1.45e-27	0.283165	0.00870402	4.25e-07	6.92e-26	0.524988	0.0270759	2.3e-06
X-24588	metabolon	GCST90200649	Unknown	13	.	Non-ischaemic HFpEF	mr_weighted_mode	1.05 (0.86-1.27)	0.044707	0.0989477	0.651396	0	.	.	.	.	.	0.522625	0.192719	0.18801	0.0469794	0.179109	0.0371738	1.45e-27	0.283165	0.00870402	4.25e-07	6.92e-26	0.524988	0.0270759	2.3e-06
1-(1-enyl-palmitoyl)-GPC (p-16:0)	metabolon	GCST90199899	Lipid metabolism	3	67.8368	All-cause HF	mr_ivw	0.98 (0.94-1.02)	-0.0218791	0.0215253	0.309422	0	.	.	6.98807	0.030378	.	-0.393301	-0.820395	-0.277416	0.048877	0.170867	0.0400233	1.85e-15	2.73e-06	5.45e-17	4.17e-12	2.56e-14	0.00036192	5.05e-14	4.11e-11
X-24949	metabolon	GCST90200652	Unknown	6	.	All-cause HF	mr_egger	1.04 (0.96-1.12)	0.0352499	0.0392278	0.368868	-0.0131017	0.00776377	0.0914982	6.023	0.197437	.	0.422958	0.716915	0.15487	0.0632195	0.289943	0.0432444	3.25e-11	0.0140874	0.00010839	0.00034192	2.58e-10	0.0850098	0.00078858	0.00115284
X-24949	metabolon	GCST90200652	Unknown	6	.	All-cause HF	mr_weighted_median	0.99 (0.96-1.02)	-0.0109887	0.0170525	0.519314	0	.	.	.	.	.	0.422958	0.716915	0.15487	0.0632195	0.289943	0.0432444	3.25e-11	0.0140874	0.00010839	0.00034192	2.58e-10	0.0850098	0.00078858	0.00115284
X-24949	metabolon	GCST90200652	Unknown	6	.	All-cause HF	mr_weighted_mode	1.00 (0.96-1.04)	-0.0032838	0.0193564	0.865287	0	.	.	.	.	.	0.422958	0.716915	0.15487	0.0632195	0.289943	0.0432444	3.25e-11	0.0140874	0.00010839	0.00034192	2.58e-10	0.0850098	0.00078858	0.00115284
1-palmitoyl-GPC (16:0)	metabolon	GCST90199733	Lipid metabolism	2	68.1992	Non-ischaemic HFrEF	mr_ivw	1.07 (0.84-1.37)	0.0693629	0.12669	0.584034	0	.	.	0.0434178	0.834941	.	-0.159281	-0.42199	-0.210115	0.050004	0.187194	0.0401184	0.00147895	0.0250472	9.31e-09	1.63e-07	0.0032367	0.116094	2.4e-07	9.38e-07
X-24949	metabolon	GCST90200652	Unknown	6	.	Non-ischaemic HFrEF	mr_egger	1.08 (0.79-1.47)	0.0723454	0.157994	0.647025	-0.0284785	0.031645	0.368155	2.1278	0.712267	.	0.422958	0.716915	0.15487	0.0632195	0.289943	0.0432444	3.25e-11	0.0140874	0.00010839	0.00034192	2.58e-10	0.0850098	0.00078858	0.00115284
X-24949	metabolon	GCST90200652	Unknown	6	.	Non-ischaemic HFrEF	mr_weighted_median	0.95 (0.81-1.10)	-0.0554607	0.0777024	0.475377	0	.	.	.	.	.	0.422958	0.716915	0.15487	0.0632195	0.289943	0.0432444	3.25e-11	0.0140874	0.00010839	0.00034192	2.58e-10	0.0850098	0.00078858	0.00115284
X-24949	metabolon	GCST90200652	Unknown	6	.	Non-ischaemic HFrEF	mr_weighted_mode	0.95 (0.80-1.14)	-0.048887	0.0904866	0.589012	0	.	.	.	.	.	0.422958	0.716915	0.15487	0.0632195	0.289943	0.0432444	3.25e-11	0.0140874	0.00010839	0.00034192	2.58e-10	0.0850098	0.00078858	0.00115284
X-24949	metabolon	GCST90200652	Unknown	6	93.4976	Non-ischaemic HFpEF	mr_ivw	0.95 (0.83-1.10)	-0.0498055	0.072438	0.491729	0	.	.	2.38854	0.793179	.	0.422958	0.716915	0.15487	0.0632195	0.289943	0.0432444	3.25e-11	0.0140874	0.00010839	0.00034192	2.58e-10	0.0850098	0.00078858	0.00115284
X-24949	metabolon	GCST90200652	Unknown	6	.	Non-ischaemic HFpEF	mr_egger	1.13 (0.80-1.61)	0.123479	0.178548	0.489204	-0.0360551	0.0339553	0.288309	1.26104	0.86795	.	0.422958	0.716915	0.15487	0.0632195	0.289943	0.0432444	3.25e-11	0.0140874	0.00010839	0.00034192	2.58e-10	0.0850098	0.00078858	0.00115284
X-24949	metabolon	GCST90200652	Unknown	6	.	Non-ischaemic HFpEF	mr_weighted_median	0.92 (0.77-1.09)	-0.0850024	0.0894266	0.341845	0	.	.	.	.	.	0.422958	0.716915	0.15487	0.0632195	0.289943	0.0432444	3.25e-11	0.0140874	0.00010839	0.00034192	2.58e-10	0.0850098	0.00078858	0.00115284
X-24949	metabolon	GCST90200652	Unknown	6	.	Non-ischaemic HFpEF	mr_weighted_mode	0.89 (0.70-1.13)	-0.117903	0.123029	0.337893	0	.	.	.	.	.	0.422958	0.716915	0.15487	0.0632195	0.289943	0.0432444	3.25e-11	0.0140874	0.00010839	0.00034192	2.58e-10	0.0850098	0.00078858	0.00115284
Leucine	nightingale	GCST90301994	Amino acid metabolism	36	74.9056	All-cause HF	mr_ivw	0.95 (0.85-1.06)	-0.0547984	0.0552936	0.321664	0	.	.	194.683	4.78e-24	.	0.379953	0.811534	0.142889	0.0467327	0.176112	0.0382019	9.82e-16	6.59e-06	4.81e-07	0.00018375	9.09e-15	0.00148361	8.96e-06	0.0006527
Butyrylcarnitine (C4)	metabolon	GCST90200673	Lipid metabolism	12	.	All-cause HF	mr_egger	1.01 (0.98-1.04)	0.0108044	0.0151584	0.475989	0.00217929	0.00444913	0.624259	19.7888	0.0313145	.	0.313737	0.487525	0.23163	0.0473655	0.193364	0.0393282	5.02e-11	0.0124159	0.00044275	3.87e-09	3.79e-10	0.0777674	0.00250264	2.76e-08
Butyrylcarnitine (C4)	metabolon	GCST90200673	Lipid metabolism	12	.	All-cause HF	mr_weighted_median	1.03 (1.01-1.04)	0.0266519	0.00856578	0.00186177	0	.	.	.	.	.	0.313737	0.487525	0.23163	0.0473655	0.193364	0.0393282	5.02e-11	0.0124159	0.00044275	3.87e-09	3.79e-10	0.0777674	0.00250264	2.76e-08
Butyrylcarnitine (C4)	metabolon	GCST90200673	Lipid metabolism	12	.	All-cause HF	mr_weighted_mode	1.02 (1.00-1.03)	0.0194557	0.00741161	0.00866433	0	.	.	.	.	.	0.313737	0.487525	0.23163	0.0473655	0.193364	0.0393282	5.02e-11	0.0124159	0.00044275	3.87e-09	3.79e-10	0.0777674	0.00250264	2.76e-08
Glycosyl ceramide (d18:2/24:1, d18:1/24:2)	metabolon	GCST90200118	Lipid metabolism	5	87.5044	Non-ischaemic HFrEF	mr_ivw	1.06 (0.85-1.34)	0.0628661	0.116767	0.590308	0	.	.	9.9492	0.0412922	.	-0.141391	-0.533308	-0.195628	0.048152	0.180002	0.0378449	0.00337676	0.00337369	8e-09	2.35e-07	0.00686896	0.0319461	2.18e-07	1.31e-06
Butyrylcarnitine (C4)	metabolon	GCST90200673	Lipid metabolism	12	.	Non-ischaemic HFrEF	mr_egger	0.90 (0.81-0.99)	-0.106535	0.050034	0.0332343	0.00363574	0.0149372	0.807694	9.8171	0.456684	.	0.313737	0.487525	0.23163	0.0473655	0.193364	0.0393282	5.02e-11	0.0124159	0.00044275	3.87e-09	3.79e-10	0.0777674	0.00250264	2.76e-08
Butyrylcarnitine (C4)	metabolon	GCST90200673	Lipid metabolism	12	.	Non-ischaemic HFrEF	mr_weighted_median	0.91 (0.85-0.97)	-0.097441	0.034612	0.00487408	0	.	.	.	.	.	0.313737	0.487525	0.23163	0.0473655	0.193364	0.0393282	5.02e-11	0.0124159	0.00044275	3.87e-09	3.79e-10	0.0777674	0.00250264	2.76e-08
Butyrylcarnitine (C4)	metabolon	GCST90200673	Lipid metabolism	12	.	Non-ischaemic HFrEF	mr_weighted_mode	0.91 (0.85-0.97)	-0.0940356	0.032716	0.00404922	0	.	.	.	.	.	0.313737	0.487525	0.23163	0.0473655	0.193364	0.0393282	5.02e-11	0.0124159	0.00044275	3.87e-09	3.79e-10	0.0777674	0.00250264	2.76e-08
Butyrylcarnitine (C4)	metabolon	GCST90200673	Lipid metabolism	12	307.381	Non-ischaemic HFpEF	mr_ivw	1.01 (0.94-1.08)	0.00746999	0.0338165	0.825172	0	.	.	11.6767	0.388429	.	0.313737	0.487525	0.23163	0.0473655	0.193364	0.0393282	5.02e-11	0.0124159	0.00044275	3.87e-09	3.79e-10	0.0777674	0.00250264	2.76e-08
Butyrylcarnitine (C4)	metabolon	GCST90200673	Lipid metabolism	12	.	Non-ischaemic HFpEF	mr_egger	1.06 (0.94-1.19)	0.0554773	0.0608466	0.361897	-0.0169768	0.0178529	0.341642	10.7084	0.380684	.	0.313737	0.487525	0.23163	0.0473655	0.193364	0.0393282	5.02e-11	0.0124159	0.00044275	3.87e-09	3.79e-10	0.0777674	0.00250264	2.76e-08
Butyrylcarnitine (C4)	metabolon	GCST90200673	Lipid metabolism	12	.	Non-ischaemic HFpEF	mr_weighted_median	1.04 (0.96-1.12)	0.0362151	0.0403789	0.369782	0	.	.	.	.	.	0.313737	0.487525	0.23163	0.0473655	0.193364	0.0393282	5.02e-11	0.0124159	0.00044275	3.87e-09	3.79e-10	0.0777674	0.00250264	2.76e-08
Butyrylcarnitine (C4)	metabolon	GCST90200673	Lipid metabolism	12	.	Non-ischaemic HFpEF	mr_weighted_mode	1.03 (0.96-1.11)	0.0331056	0.0385876	0.390929	0	.	.	.	.	.	0.313737	0.487525	0.23163	0.0473655	0.193364	0.0393282	5.02e-11	0.0124159	0.00044275	3.87e-09	3.79e-10	0.0777674	0.00250264	2.76e-08
X-23639	metabolon	GCST90200599	Unknown	3	41.142	All-cause HF	mr_ivw	0.97 (0.92-1.03)	-0.0280267	0.0283177	0.32231	0	.	.	7.62838	0.0220556	.	-0.576087	-0.782294	-0.1064	0.0438238	0.181553	0.0423148	3.12e-37	2.43e-05	2.05e-08	0.0119206	3.3e-35	0.00107476	4.63e-07	0.0274304
Orotidine	metabolon	GCST90200681	Nucleotide metabolism	8	.	All-cause HF	mr_egger	0.98 (0.96-1.00)	-0.0218693	0.0118387	0.0647072	0.0125568	0.00667786	0.0600577	17.5589	0.00743447	.	0.118878	0.328362	0.187865	0.0446548	0.164526	0.0384255	0.00785475	0.0472504	0.00187308	1.01e-06	0.0142433	0.171098	0.00811378	5.19e-06
Orotidine	metabolon	GCST90200681	Nucleotide metabolism	8	.	All-cause HF	mr_weighted_median	0.99 (0.98-1.00)	-0.0080486	0.00660251	0.222836	0	.	.	.	.	.	0.118878	0.328362	0.187865	0.0446548	0.164526	0.0384255	0.00785475	0.0472504	0.00187308	1.01e-06	0.0142433	0.171098	0.00811378	5.19e-06
Orotidine	metabolon	GCST90200681	Nucleotide metabolism	8	.	All-cause HF	mr_weighted_mode	0.99 (0.98-1.00)	-0.0107602	0.00633797	0.0895585	0	.	.	.	.	.	0.118878	0.328362	0.187865	0.0446548	0.164526	0.0384255	0.00785475	0.0472504	0.00187308	1.01e-06	0.0142433	0.171098	0.00811378	5.19e-06
Taurolithocholate 3-sulfate	metabolon	GCST90199809	Lipid metabolism	2	84.8084	Non-ischaemic HFrEF	mr_ivw	1.07 (0.83-1.37)	0.0683992	0.127202	0.590769	0	.	.	0.0706882	0.790337	.	-0.237463	-0.215027	-0.114334	0.0644735	0.207927	0.0397665	0.00023954	0.302052	0.0137967	0.00403863	0.0006065	0.54264	0.038407	0.0104145
Orotidine	metabolon	GCST90200681	Nucleotide metabolism	8	.	Non-ischaemic HFrEF	mr_egger	0.93 (0.87-0.99)	-0.0698222	0.0328313	0.0334452	0.025908	0.0190058	0.17283	4.09899	0.663283	.	0.118878	0.328362	0.187865	0.0446548	0.164526	0.0384255	0.00785475	0.0472504	0.00187308	1.01e-06	0.0142433	0.171098	0.00811378	5.19e-06
Orotidine	metabolon	GCST90200681	Nucleotide metabolism	8	.	Non-ischaemic HFrEF	mr_weighted_median	0.95 (0.90-1.01)	-0.0500903	0.030874	0.104715	0	.	.	.	.	.	0.118878	0.328362	0.187865	0.0446548	0.164526	0.0384255	0.00785475	0.0472504	0.00187308	1.01e-06	0.0142433	0.171098	0.00811378	5.19e-06
Orotidine	metabolon	GCST90200681	Nucleotide metabolism	8	.	Non-ischaemic HFrEF	mr_weighted_mode	0.95 (0.90-1.01)	-0.0508923	0.0291173	0.0804927	0	.	.	.	.	.	0.118878	0.328362	0.187865	0.0446548	0.164526	0.0384255	0.00785475	0.0472504	0.00187308	1.01e-06	0.0142433	0.171098	0.00811378	5.19e-06
Orotidine	metabolon	GCST90200681	Nucleotide metabolism	8	477.906	Non-ischaemic HFpEF	mr_ivw	0.95 (0.89-1.00)	-0.0555318	0.0299926	0.0640955	0	.	.	1.20566	0.990796	.	0.118878	0.328362	0.187865	0.0446548	0.164526	0.0384255	0.00785475	0.0472504	0.00187308	1.01e-06	0.0142433	0.171098	0.00811378	5.19e-06
Orotidine	metabolon	GCST90200681	Nucleotide metabolism	8	.	Non-ischaemic HFpEF	mr_egger	0.95 (0.89-1.02)	-0.0502393	0.0358751	0.161395	-0.0050985	0.0189627	0.788029	1.13337	0.980048	.	0.118878	0.328362	0.187865	0.0446548	0.164526	0.0384255	0.00785475	0.0472504	0.00187308	1.01e-06	0.0142433	0.171098	0.00811378	5.19e-06
Orotidine	metabolon	GCST90200681	Nucleotide metabolism	8	.	Non-ischaemic HFpEF	mr_weighted_median	0.95 (0.88-1.01)	-0.0563551	0.0347379	0.10474	0	.	.	.	.	.	0.118878	0.328362	0.187865	0.0446548	0.164526	0.0384255	0.00785475	0.0472504	0.00187308	1.01e-06	0.0142433	0.171098	0.00811378	5.19e-06
Orotidine	metabolon	GCST90200681	Nucleotide metabolism	8	.	Non-ischaemic HFpEF	mr_weighted_mode	0.94 (0.88-1.01)	-0.0571353	0.0337916	0.0908724	0	.	.	.	.	.	0.118878	0.328362	0.187865	0.0446548	0.164526	0.0384255	0.00785475	0.0472504	0.00187308	1.01e-06	0.0142433	0.171098	0.00811378	5.19e-06
3-hydroxy-2-ethylpropionate	metabolon	GCST90199714	Amino acid metabolism	2	55.9818	All-cause HF	mr_ivw	0.97 (0.92-1.03)	-0.0289353	0.0293827	0.324736	0	.	.	0.950575	0.329573	.	0.160663	0.414271	0.0922525	0.0504828	0.176676	0.0384927	0.00149341	0.0198596	0.00438884	0.0165469	0.00326084	0.102848	0.0161225	0.0364147
Bilirubin (E,Z or Z,E)	metabolon	GCST90200687	Cofactors and vitamins	4	.	All-cause HF	mr_egger	1.02 (0.97-1.08)	0.019118	0.0278198	0.49195	-0.0139798	0.010938	0.201215	5.63101	0.0598745	.	-0.116354	-0.192701	-0.137369	0.0487096	0.181223	0.0389178	0.017042	0.288768	0.00013706	0.00041601	0.0286643	0.530074	0.00094818	0.00137328
Bilirubin (E,Z or Z,E)	metabolon	GCST90200687	Cofactors and vitamins	4	.	All-cause HF	mr_weighted_median	0.99 (0.98-1.01)	-0.0079545	0.00881484	0.366847	0	.	.	.	.	.	-0.116354	-0.192701	-0.137369	0.0487096	0.181223	0.0389178	0.017042	0.288768	0.00013706	0.00041601	0.0286643	0.530074	0.00094818	0.00137328
Bilirubin (E,Z or Z,E)	metabolon	GCST90200687	Cofactors and vitamins	4	.	All-cause HF	mr_weighted_mode	0.99 (0.98-1.01)	-0.0066419	0.00898689	0.459869	0	.	.	.	.	.	-0.116354	-0.192701	-0.137369	0.0487096	0.181223	0.0389178	0.017042	0.288768	0.00013706	0.00041601	0.0286643	0.530074	0.00094818	0.00137328
Glycosyl-N-behenoyl-sphingadienine (d18:2/22:0)	metabolon	GCST90200105	Lipid metabolism	4	106.823	Non-ischaemic HFrEF	mr_ivw	1.07 (0.83-1.39)	0.0707989	0.133023	0.594566	0	.	.	9.49277	0.0234084	.	-0.192518	-0.088106	-0.201847	0.0473625	0.171406	0.038996	5.08e-05	0.607721	0.00376383	2.27e-07	0.00014402	0.772781	0.0142995	1.26e-06
Bilirubin (E,Z or Z,E)	metabolon	GCST90200687	Cofactors and vitamins	4	.	Non-ischaemic HFrEF	mr_egger	1.06 (0.90-1.25)	0.055765	0.0840818	0.507188	-0.0262353	0.0327065	0.42247	1.13063	0.56818	.	-0.116354	-0.192701	-0.137369	0.0487096	0.181223	0.0389178	0.017042	0.288768	0.00013706	0.00041601	0.0286643	0.530074	0.00094818	0.00137328
Bilirubin (E,Z or Z,E)	metabolon	GCST90200687	Cofactors and vitamins	4	.	Non-ischaemic HFrEF	mr_weighted_median	1.01 (0.93-1.10)	0.00935815	0.0439113	0.831237	0	.	.	.	.	.	-0.116354	-0.192701	-0.137369	0.0487096	0.181223	0.0389178	0.017042	0.288768	0.00013706	0.00041601	0.0286643	0.530074	0.00094818	0.00137328
Bilirubin (E,Z or Z,E)	metabolon	GCST90200687	Cofactors and vitamins	4	.	Non-ischaemic HFrEF	mr_weighted_mode	1.01 (0.93-1.11)	0.0120474	0.045747	0.792281	0	.	.	.	.	.	-0.116354	-0.192701	-0.137369	0.0487096	0.181223	0.0389178	0.017042	0.288768	0.00013706	0.00041601	0.0286643	0.530074	0.00094818	0.00137328
Cinnamoylglycine	metabolon	GCST90199888	Xenobiotics/other	1	158.516	Non-ischaemic HFpEF	mr_ivw	1.10 (0.86-1.42)	0.096976	0.127701	0.447614	0	.	.	.	.	.	-0.433351	-0.067564	-0.121432	0.075027	0.213143	0.0433238	9.49e-09	0.751556	0.00388416	0.00506475	4.9e-08	0.855254	0.0146964	0.0126971
Bilirubin (E,Z or Z,E)	metabolon	GCST90200687	Cofactors and vitamins	4	.	Non-ischaemic HFpEF	mr_egger	0.93 (0.75-1.14)	-0.076646	0.107231	0.474747	0.00745182	0.0401653	0.852814	2.04049	0.360506	.	-0.116354	-0.192701	-0.137369	0.0487096	0.181223	0.0389178	0.017042	0.288768	0.00013706	0.00041601	0.0286643	0.530074	0.00094818	0.00137328
Bilirubin (E,Z or Z,E)	metabolon	GCST90200687	Cofactors and vitamins	4	.	Non-ischaemic HFpEF	mr_weighted_median	0.93 (0.84-1.04)	-0.0708537	0.0555246	0.201928	0	.	.	.	.	.	-0.116354	-0.192701	-0.137369	0.0487096	0.181223	0.0389178	0.017042	0.288768	0.00013706	0.00041601	0.0286643	0.530074	0.00094818	0.00137328
Bilirubin (E,Z or Z,E)	metabolon	GCST90200687	Cofactors and vitamins	4	.	Non-ischaemic HFpEF	mr_weighted_mode	0.93 (0.83-1.04)	-0.0713866	0.0575152	0.21454	0	.	.	.	.	.	-0.116354	-0.192701	-0.137369	0.0487096	0.181223	0.0389178	0.017042	0.288768	0.00013706	0.00041601	0.0286643	0.530074	0.00094818	0.00137328
Lactosyl-N-palmitoyl-sphingosine (d18:1/16:0)	metabolon	GCST90200055	Lipid metabolism	4	53.6622	All-cause HF	mr_ivw	0.98 (0.93-1.02)	-0.0222729	0.0230628	0.334169	0	.	.	3.62212	0.305266	.	-0.107914	-0.535536	-0.186581	0.0448	0.167477	0.0408911	0.0161365	0.00159827	1.84e-12	5.05e-06	0.0274321	0.0241552	1.55e-10	2.26e-05
Bilirubin (z,z)	metabolon	GCST90200704	Cofactors and vitamins	6	.	All-cause HF	mr_egger	1.00 (0.95-1.05)	-0.0013982	0.0263436	0.957673	-0.0008502	0.00874719	0.92257	13.0569	0.011001	.	-0.108639	-0.323703	-0.0960381	0.0459821	0.177016	0.0387835	0.0182856	0.0687349	6.17e-06	0.0132766	0.0305402	0.222788	6.42e-05	0.0300031
Bilirubin (z,z)	metabolon	GCST90200704	Cofactors and vitamins	6	.	All-cause HF	mr_weighted_median	1.00 (0.98-1.02)	-0.0016604	0.00884077	0.851025	0	.	.	.	.	.	-0.108639	-0.323703	-0.0960381	0.0459821	0.177016	0.0387835	0.0182856	0.0687349	6.17e-06	0.0132766	0.0305402	0.222788	6.42e-05	0.0300031
Bilirubin (z,z)	metabolon	GCST90200704	Cofactors and vitamins	6	.	All-cause HF	mr_weighted_mode	1.00 (0.98-1.01)	-0.0037986	0.00917234	0.678772	0	.	.	.	.	.	-0.108639	-0.323703	-0.0960381	0.0459821	0.177016	0.0387835	0.0182856	0.0687349	6.17e-06	0.0132766	0.0305402	0.222788	6.42e-05	0.0300031
1-stearoyl-2-arachidonoyl-GPE (18:0/20:4)	metabolon	GCST90200045	Lipid metabolism	8	165.979	Non-ischaemic HFrEF	mr_ivw	1.02 (0.94-1.11)	0.0223479	0.0431156	0.604232	0	.	.	3.95834	0.784563	.	0.106283	0.500071	0.105569	0.0466041	0.190121	0.0388816	0.0227288	0.00911329	4.13e-05	0.00662462	0.0370511	0.0640002	0.00034167	0.0160957
Bilirubin (z,z)	metabolon	GCST90200704	Cofactors and vitamins	6	.	Non-ischaemic HFrEF	mr_egger	1.05 (0.91-1.21)	0.0497965	0.0733168	0.497014	-0.0147083	0.0239385	0.538937	2.87911	0.578256	.	-0.108639	-0.323703	-0.0960381	0.0459821	0.177016	0.0387835	0.0182856	0.0687349	6.17e-06	0.0132766	0.0305402	0.222788	6.42e-05	0.0300031
Bilirubin (z,z)	metabolon	GCST90200704	Cofactors and vitamins	6	.	Non-ischaemic HFrEF	mr_weighted_median	1.02 (0.94-1.12)	0.0244746	0.044192	0.579699	0	.	.	.	.	.	-0.108639	-0.323703	-0.0960381	0.0459821	0.177016	0.0387835	0.0182856	0.0687349	6.17e-06	0.0132766	0.0305402	0.222788	6.42e-05	0.0300031
Bilirubin (z,z)	metabolon	GCST90200704	Cofactors and vitamins	6	.	Non-ischaemic HFrEF	mr_weighted_mode	1.03 (0.94-1.13)	0.0297189	0.0453771	0.512513	0	.	.	.	.	.	-0.108639	-0.323703	-0.0960381	0.0459821	0.177016	0.0387835	0.0182856	0.0687349	6.17e-06	0.0132766	0.0305402	0.222788	6.42e-05	0.0300031
Glucuronide of piperine metabolite C17H21NO3 (4)	metabolon	GCST90200208	Xenobiotics/other	1	148.37	Non-ischaemic HFpEF	mr_ivw	0.91 (0.68-1.21)	-0.0936773	0.145607	0.519993	0	.	.	.	.	.	0.432615	0.217902	0.137859	0.0697047	0.193228	0.0408903	7.21e-10	0.260574	0.0103891	0.00074776	4.43e-09	0.501146	0.030769	0.00231678
Bilirubin (z,z)	metabolon	GCST90200704	Cofactors and vitamins	6	.	Non-ischaemic HFpEF	mr_egger	0.92 (0.77-1.11)	-0.0816111	0.0938792	0.384672	-0.0019532	0.0290691	0.94643	2.97089	0.562708	.	-0.108639	-0.323703	-0.0960381	0.0459821	0.177016	0.0387835	0.0182856	0.0687349	6.17e-06	0.0132766	0.0305402	0.222788	6.42e-05	0.0300031
Bilirubin (z,z)	metabolon	GCST90200704	Cofactors and vitamins	6	.	Non-ischaemic HFpEF	mr_weighted_median	0.91 (0.81-1.01)	-0.0980241	0.0568717	0.0847797	0	.	.	.	.	.	-0.108639	-0.323703	-0.0960381	0.0459821	0.177016	0.0387835	0.0182856	0.0687349	6.17e-06	0.0132766	0.0305402	0.222788	6.42e-05	0.0300031
Bilirubin (z,z)	metabolon	GCST90200704	Cofactors and vitamins	6	.	Non-ischaemic HFpEF	mr_weighted_mode	0.91 (0.81-1.02)	-0.0961863	0.0579342	0.0968604	0	.	.	.	.	.	-0.108639	-0.323703	-0.0960381	0.0459821	0.177016	0.0387835	0.0182856	0.0687349	6.17e-06	0.0132766	0.0305402	0.222788	6.42e-05	0.0300031
Choline phosphate	metabolon	GCST90200363	Lipid metabolism	2	58.1853	All-cause HF	mr_ivw	0.98 (0.92-1.03)	-0.0251985	0.0276938	0.362876	0	.	.	1.94908	0.162686	.	-0.170797	-0.0476846	-0.176109	0.0555881	0.25827	0.0393955	0.00216476	0.853667	0.00289337	7.81e-06	0.0046104	0.920173	0.0117124	3.41e-05
Alanine	nightingale	GCST90200431	Amino acid metabolism	71	.	All-cause HF	mr_egger	0.98 (0.90-1.07)	-0.0215526	0.0435781	0.620901	0.00224031	0.00193172	0.246151	99.8706	0.0089098	.	0.124528	0.613236	0.0335483	0.0503682	0.195046	0.0139979	0.0135485	0.00187806	6.32e-05	0.0165454	0.0200422	0.0192075	0.00022944	0.0364147
Alanine	nightingale	GCST90200431	Amino acid metabolism	71	.	All-cause HF	mr_weighted_median	0.98 (0.93-1.04)	-0.0163226	0.0281338	0.561796	0	.	.	.	.	.	0.124528	0.613236	0.0335483	0.0503682	0.195046	0.0139979	0.0135485	0.00187806	6.32e-05	0.0165454	0.0200422	0.0192075	0.00022944	0.0364147
Alanine	nightingale	GCST90200431	Amino acid metabolism	71	.	All-cause HF	mr_weighted_mode	0.97 (0.89-1.05)	-0.0354945	0.0412161	0.389138	0	.	.	.	.	.	0.124528	0.613236	0.0335483	0.0503682	0.195046	0.0139979	0.0135485	0.00187806	6.32e-05	0.0165454	0.0200422	0.0192075	0.00022944	0.0364147
Glucose	nightingale	GCST90301964	Carbohydrate/energy metabolism	32	78.2669	Non-ischaemic HFrEF	mr_ivw	0.94 (0.75-1.19)	-0.0586628	0.117151	0.616549	0	.	.	36.2924	0.235471	.	0.184851	0.706707	0.101999	0.0516167	0.185825	0.0413713	0.00035474	0.00018	3.38e-08	0.013684	0.00064265	0.00405005	1.52e-06	0.0307037
Alanine	nightingale	GCST90200431	Amino acid metabolism	70	.	Non-ischaemic HFrEF	mr_egger	1.42 (0.94-2.14)	0.347245	0.210623	0.0992187	-0.0087471	0.00929661	0.346762	99.1009	0.00823411	.	0.124528	0.613236	0.0335483	0.0503682	0.195046	0.0139979	0.0135485	0.00187806	6.32e-05	0.0165454	0.0200422	0.0192075	0.00022944	0.0364147
Alanine	nightingale	GCST90200431	Amino acid metabolism	70	.	Non-ischaemic HFrEF	mr_weighted_median	1.31 (1.01-1.71)	0.269789	0.135094	0.045821	0	.	.	.	.	.	0.124528	0.613236	0.0335483	0.0503682	0.195046	0.0139979	0.0135485	0.00187806	6.32e-05	0.0165454	0.0200422	0.0192075	0.00022944	0.0364147
Alanine	nightingale	GCST90200431	Amino acid metabolism	70	.	Non-ischaemic HFrEF	mr_weighted_mode	1.39 (1.02-1.90)	0.330326	0.157962	0.0365127	0	.	.	.	.	.	0.124528	0.613236	0.0335483	0.0503682	0.195046	0.0139979	0.0135485	0.00187806	6.32e-05	0.0165454	0.0200422	0.0192075	0.00022944	0.0364147
N-acetylglycine	metabolon	GCST90199688	Amino acid metabolism	4	191.495	Non-ischaemic HFpEF	mr_ivw	1.02 (0.83-1.26)	0.0185107	0.106506	0.862023	0	.	.	8.76202	0.0326281	.	-0.471255	-0.6542	-0.112681	0.0466114	0.177733	0.0490574	3.26e-23	0.00028735	2.63e-10	0.0216232	8.63e-22	0.00583792	1.02e-08	0.0455967
Alanine	nightingale	GCST90200431	Amino acid metabolism	70	.	Non-ischaemic HFpEF	mr_egger	0.74 (0.47-1.15)	-0.307443	0.226034	0.173778	0.00982201	0.00988794	0.320548	83.049	0.10345	.	0.124528	0.613236	0.0335483	0.0503682	0.195046	0.0139979	0.0135485	0.00187806	6.32e-05	0.0165454	0.0200422	0.0192075	0.00022944	0.0364147
Alanine	nightingale	GCST90200431	Amino acid metabolism	70	.	Non-ischaemic HFpEF	mr_weighted_median	0.83 (0.61-1.14)	-0.182346	0.158886	0.251113	0	.	.	.	.	.	0.124528	0.613236	0.0335483	0.0503682	0.195046	0.0139979	0.0135485	0.00187806	6.32e-05	0.0165454	0.0200422	0.0192075	0.00022944	0.0364147
Alanine	nightingale	GCST90200431	Amino acid metabolism	70	.	Non-ischaemic HFpEF	mr_weighted_mode	0.74 (0.48-1.15)	-0.303085	0.224922	0.177814	0	.	.	.	.	.	0.124528	0.613236	0.0335483	0.0503682	0.195046	0.0139979	0.0135485	0.00187806	6.32e-05	0.0165454	0.0200422	0.0192075	0.00022944	0.0364147
1-stearoyl-2-docosahexaenoyl-GPE (18:0/22:6)	metabolon	GCST90200065	Lipid metabolism	4	186.659	All-cause HF	mr_ivw	1.03 (0.97-1.09)	0.0270033	0.0300707	0.369189	0	.	.	18.0146	0.0004368	.	0.332324	0.527477	0.102138	0.0449888	0.182266	0.0385805	2.61e-13	0.00416188	1.6e-06	0.00811149	2.76e-12	0.0370968	1.9e-05	0.0193648
Apolipoprotein A-I	nightingale	GCST90301945	Lipoproteins	121	.	All-cause HF	mr_egger	0.99 (0.92-1.07)	-0.0065358	0.0384902	0.865163	-0.0034725	0.00201984	0.0855785	447.594	1.41e-39	.	-0.343668	-0.0235375	-0.163928	0.0483616	0.169479	0.0144504	1.95e-12	0.889662	2.48e-05	7.92e-30	9.55e-12	0.946397	0.00010715	3.22e-28
Apolipoprotein A-I	nightingale	GCST90301945	Lipoproteins	121	.	All-cause HF	mr_weighted_median	0.93 (0.89-0.97)	-0.070229	0.0209547	0.00080386	0	.	.	.	.	.	-0.343668	-0.0235375	-0.163928	0.0483616	0.169479	0.0144504	1.95e-12	0.889662	2.48e-05	7.92e-30	9.55e-12	0.946397	0.00010715	3.22e-28
Apolipoprotein A-I	nightingale	GCST90301945	Lipoproteins	121	.	All-cause HF	mr_weighted_mode	0.95 (0.91-1.00)	-0.0502859	0.0233048	0.0309473	0	.	.	.	.	.	-0.343668	-0.0235375	-0.163928	0.0483616	0.169479	0.0144504	1.95e-12	0.889662	2.48e-05	7.92e-30	9.55e-12	0.946397	0.00010715	3.22e-28
Cholesteryl esters to total lipids ratio in medium HDL	nightingale	GCST90302034	Lipoproteins	107	112.86	Non-ischaemic HFrEF	mr_ivw	0.97 (0.85-1.10)	-0.0320451	0.0651585	0.622859	0	.	.	161.974	0.00038235	.	-0.275143	-0.645571	-0.141979	0.0482631	0.192723	0.0147143	1.47e-08	0.00094473	0.00042482	4.96e-22	4.47e-08	0.0125037	0.00115693	8.69e-21
Apolipoprotein A-I	nightingale	GCST90301945	Lipoproteins	119	.	Non-ischaemic HFrEF	mr_egger	1.07 (0.85-1.35)	0.0648908	0.11886	0.585104	-0.0075304	0.00624517	0.227898	185.777	5.37e-05	.	-0.343668	-0.0235375	-0.163928	0.0483616	0.169479	0.0144504	1.95e-12	0.889662	2.48e-05	7.92e-30	9.55e-12	0.946397	0.00010715	3.22e-28
Apolipoprotein A-I	nightingale	GCST90301945	Lipoproteins	119	.	Non-ischaemic HFrEF	mr_weighted_median	1.07 (0.90-1.28)	0.0718037	0.0892101	0.420887	0	.	.	.	.	.	-0.343668	-0.0235375	-0.163928	0.0483616	0.169479	0.0144504	1.95e-12	0.889662	2.48e-05	7.92e-30	9.55e-12	0.946397	0.00010715	3.22e-28
Apolipoprotein A-I	nightingale	GCST90301945	Lipoproteins	119	.	Non-ischaemic HFrEF	mr_weighted_mode	1.02 (0.87-1.21)	0.0212003	0.0844996	0.801897	0	.	.	.	.	.	-0.343668	-0.0235375	-0.163928	0.0483616	0.169479	0.0144504	1.95e-12	0.889662	2.48e-05	7.92e-30	9.55e-12	0.946397	0.00010715	3.22e-28
Apolipoprotein A-I	nightingale	GCST90301945	Lipoproteins	119	97.1347	Non-ischaemic HFpEF	mr_ivw	0.91 (0.80-1.03)	-0.0975094	0.0629647	0.121469	0	.	.	106.559	0.766235	.	-0.343668	-0.0235375	-0.163928	0.0483616	0.169479	0.0144504	1.95e-12	0.889662	2.48e-05	7.92e-30	9.55e-12	0.946397	0.00010715	3.22e-28
Apolipoprotein A-I	nightingale	GCST90301945	Lipoproteins	119	.	Non-ischaemic HFpEF	mr_egger	0.89 (0.72-1.10)	-0.120935	0.108685	0.265829	0.00152594	0.00577048	0.791442	106.489	0.746948	.	-0.343668	-0.0235375	-0.163928	0.0483616	0.169479	0.0144504	1.95e-12	0.889662	2.48e-05	7.92e-30	9.55e-12	0.946397	0.00010715	3.22e-28
Apolipoprotein A-I	nightingale	GCST90301945	Lipoproteins	119	.	Non-ischaemic HFpEF	mr_weighted_median	0.90 (0.72-1.13)	-0.105752	0.115211	0.358672	0	.	.	.	.	.	-0.343668	-0.0235375	-0.163928	0.0483616	0.169479	0.0144504	1.95e-12	0.889662	2.48e-05	7.92e-30	9.55e-12	0.946397	0.00010715	3.22e-28
Apolipoprotein A-I	nightingale	GCST90301945	Lipoproteins	119	.	Non-ischaemic HFpEF	mr_weighted_mode	0.92 (0.75-1.13)	-0.0836884	0.103333	0.418003	0	.	.	.	.	.	-0.343668	-0.0235375	-0.163928	0.0483616	0.169479	0.0144504	1.95e-12	0.889662	2.48e-05	7.92e-30	9.55e-12	0.946397	0.00010715	3.22e-28
S-methylcysteine	metabolon	GCST90199891	Amino acid metabolism	1	245.253	All-cause HF	mr_ivw	0.98 (0.95-1.02)	-0.0169549	0.0191194	0.375191	0	.	.	.	.	.	-0.276569	-0.730477	-0.157147	0.0493903	0.179613	0.0400091	2.6e-08	6.34e-05	0.00023297	8.57e-05	1.25e-07	0.00217503	0.00148941	0.0003306
Apolipoprotein B	nightingale	GCST90301946	Lipoproteins	135	.	All-cause HF	mr_egger	1.08 (1.02-1.14)	0.0763648	0.0269675	0.00462957	0.0014146	0.00173096	0.413797	424.708	3.4e-32	.	0.22175	0.172792	0.0939027	0.0491719	0.185948	0.0191797	7.07e-06	0.353707	0.0072823	9.78e-07	1.48e-05	0.500529	0.0147614	5.06e-06
Apolipoprotein B	nightingale	GCST90301946	Lipoproteins	135	.	All-cause HF	mr_weighted_median	1.07 (1.03-1.11)	0.06546	0.0177114	0.00021909	0	.	.	.	.	.	0.22175	0.172792	0.0939027	0.0491719	0.185948	0.0191797	7.07e-06	0.353707	0.0072823	9.78e-07	1.48e-05	0.500529	0.0147614	5.06e-06
Apolipoprotein B	nightingale	GCST90301946	Lipoproteins	135	.	All-cause HF	mr_weighted_mode	1.07 (1.03-1.12)	0.0706637	0.0206617	0.00062615	0	.	.	.	.	.	0.22175	0.172792	0.0939027	0.0491719	0.185948	0.0191797	7.07e-06	0.353707	0.0072823	9.78e-07	1.48e-05	0.500529	0.0147614	5.06e-06
Triglycerides to total lipids ratio in medium HDL	nightingale	GCST90302042	Lipoproteins	117	103.537	Non-ischaemic HFrEF	mr_ivw	1.03 (0.92-1.16)	0.0287682	0.0592259	0.627154	0	.	.	155.825	0.00805056	.	0.268242	0.330022	0.187642	0.0475555	0.192408	0.015894	2.07e-08	0.0876829	0.0143804	3.64e-32	6e-08	0.171554	0.0267404	1.64e-30
Apolipoprotein B	nightingale	GCST90301946	Lipoproteins	132	.	Non-ischaemic HFrEF	mr_egger	0.88 (0.76-1.03)	-0.122388	0.079811	0.125158	0.00039335	0.00508653	0.93836	157.164	0.0525619	.	0.22175	0.172792	0.0939027	0.0491719	0.185948	0.0191797	7.07e-06	0.353707	0.0072823	9.78e-07	1.48e-05	0.500529	0.0147614	5.06e-06
Apolipoprotein B	nightingale	GCST90301946	Lipoproteins	132	.	Non-ischaemic HFrEF	mr_weighted_median	0.86 (0.74-1.01)	-0.148947	0.0789817	0.0593167	0	.	.	.	.	.	0.22175	0.172792	0.0939027	0.0491719	0.185948	0.0191797	7.07e-06	0.353707	0.0072823	9.78e-07	1.48e-05	0.500529	0.0147614	5.06e-06
Apolipoprotein B	nightingale	GCST90301946	Lipoproteins	132	.	Non-ischaemic HFrEF	mr_weighted_mode	0.92 (0.79-1.08)	-0.0781363	0.0809244	0.334271	0	.	.	.	.	.	0.22175	0.172792	0.0939027	0.0491719	0.185948	0.0191797	7.07e-06	0.353707	0.0072823	9.78e-07	1.48e-05	0.500529	0.0147614	5.06e-06
Apolipoprotein B	nightingale	GCST90301946	Lipoproteins	129	121.645	Non-ischaemic HFpEF	mr_ivw	0.94 (0.84-1.05)	-0.0592312	0.0571321	0.299857	0	.	.	148.452	0.104365	.	0.22175	0.172792	0.0939027	0.0491719	0.185948	0.0191797	7.07e-06	0.353707	0.0072823	9.78e-07	1.48e-05	0.500529	0.0147614	5.06e-06
Apolipoprotein B	nightingale	GCST90301946	Lipoproteins	129	.	Non-ischaemic HFpEF	mr_egger	0.87 (0.73-1.04)	-0.137467	0.0921319	0.135681	0.00631562	0.00583714	0.279265	147.097	0.107245	.	0.22175	0.172792	0.0939027	0.0491719	0.185948	0.0191797	7.07e-06	0.353707	0.0072823	9.78e-07	1.48e-05	0.500529	0.0147614	5.06e-06
Apolipoprotein B	nightingale	GCST90301946	Lipoproteins	129	.	Non-ischaemic HFpEF	mr_weighted_median	0.92 (0.76-1.12)	-0.0796085	0.0996465	0.424343	0	.	.	.	.	.	0.22175	0.172792	0.0939027	0.0491719	0.185948	0.0191797	7.07e-06	0.353707	0.0072823	9.78e-07	1.48e-05	0.500529	0.0147614	5.06e-06
Apolipoprotein B	nightingale	GCST90301946	Lipoproteins	129	.	Non-ischaemic HFpEF	mr_weighted_mode	0.97 (0.81-1.17)	-0.0291733	0.0951266	0.759088	0	.	.	.	.	.	0.22175	0.172792	0.0939027	0.0491719	0.185948	0.0191797	7.07e-06	0.353707	0.0072823	9.78e-07	1.48e-05	0.500529	0.0147614	5.06e-06
3beta-hydroxy-5-cholestenoate	metabolon	GCST90200014	Lipid metabolism	8	82.4584	All-cause HF	mr_ivw	0.99 (0.96-1.01)	-0.0108858	0.0126959	0.391211	0	.	.	7.8576	0.345318	.	-0.197436	-0.279543	-0.293468	0.0480407	0.177271	0.0403448	4.2e-05	0.11626	0.0188755	3.49e-13	0.00012036	0.306837	0.0490128	3.7e-12
Ratio of omega-6 fatty acids to total fatty acids	nightingale	GCST90301962	Lipid metabolism	53	.	All-cause HF	mr_egger	1.03 (0.88-1.21)	0.0342025	0.0808658	0.672329	-0.0001826	0.00486008	0.970034	428.107	4.99e-61	.	-0.282793	-0.464217	-0.155599	0.048306	0.189439	0.0142294	6.03e-09	0.0150511	2.76e-05	7.84e-28	1.96e-08	0.0457636	0.00011096	2.75e-26
Ratio of omega-6 fatty acids to total fatty acids	nightingale	GCST90301962	Lipid metabolism	53	.	All-cause HF	mr_weighted_median	1.11 (1.04-1.18)	0.10179	0.033545	0.00240983	0	.	.	.	.	.	-0.282793	-0.464217	-0.155599	0.048306	0.189439	0.0142294	6.03e-09	0.0150511	2.76e-05	7.84e-28	1.96e-08	0.0457636	0.00011096	2.75e-26
Ratio of omega-6 fatty acids to total fatty acids	nightingale	GCST90301962	Lipid metabolism	53	.	All-cause HF	mr_weighted_mode	1.08 (1.00-1.18)	0.0814098	0.040763	0.0458092	0	.	.	.	.	.	-0.282793	-0.464217	-0.155599	0.048306	0.189439	0.0142294	6.03e-09	0.0150511	2.76e-05	7.84e-28	1.96e-08	0.0457636	0.00011096	2.75e-26
Phospholipids to total lipids ratio in large HDL	nightingale	GCST90302004	Lipoproteins	59	145.047	Non-ischaemic HFrEF	mr_ivw	0.96 (0.82-1.13)	-0.0378421	0.0796596	0.634753	0	.	.	95.262	0.00148058	.	0.224125	0.499764	0.181868	0.0452352	0.211083	0.0136797	8.17e-07	0.0186618	0.0161698	2.48e-40	1.93e-06	0.0552488	0.0293404	1.74e-38
Ratio of omega-6 fatty acids to total fatty acids	nightingale	GCST90301962	Lipid metabolism	51	.	Non-ischaemic HFrEF	mr_egger	0.71 (0.52-0.97)	-0.339442	0.158707	0.0324514	0.0185652	0.00952154	0.0511985	69.947	0.0263118	.	-0.282793	-0.464217	-0.155599	0.048306	0.189439	0.0142294	6.03e-09	0.0150511	2.76e-05	7.84e-28	1.96e-08	0.0457636	0.00011096	2.75e-26
Ratio of omega-6 fatty acids to total fatty acids	nightingale	GCST90301962	Lipid metabolism	51	.	Non-ischaemic HFrEF	mr_weighted_median	0.75 (0.59-0.95)	-0.293618	0.12113	0.0153507	0	.	.	.	.	.	-0.282793	-0.464217	-0.155599	0.048306	0.189439	0.0142294	6.03e-09	0.0150511	2.76e-05	7.84e-28	1.96e-08	0.0457636	0.00011096	2.75e-26
Ratio of omega-6 fatty acids to total fatty acids	nightingale	GCST90301962	Lipid metabolism	51	.	Non-ischaemic HFrEF	mr_weighted_mode	0.75 (0.58-0.95)	-0.293151	0.125589	0.0195848	0	.	.	.	.	.	-0.282793	-0.464217	-0.155599	0.048306	0.189439	0.0142294	6.03e-09	0.0150511	2.76e-05	7.84e-28	1.96e-08	0.0457636	0.00011096	2.75e-26
Ratio of omega-6 fatty acids to total fatty acids	nightingale	GCST90301962	Lipid metabolism	51	92.313	Non-ischaemic HFpEF	mr_ivw	0.96 (0.81-1.15)	-0.0379519	0.0895316	0.671643	0	.	.	47.0381	0.592968	.	-0.282793	-0.464217	-0.155599	0.048306	0.189439	0.0142294	6.03e-09	0.0150511	2.76e-05	7.84e-28	1.96e-08	0.0457636	0.00011096	2.75e-26
Ratio of omega-6 fatty acids to total fatty acids	nightingale	GCST90301962	Lipid metabolism	51	.	Non-ischaemic HFpEF	mr_egger	0.79 (0.58-1.06)	-0.238474	0.153516	0.120325	0.0148559	0.0092389	0.107842	44.4525	0.657796	.	-0.282793	-0.464217	-0.155599	0.048306	0.189439	0.0142294	6.03e-09	0.0150511	2.76e-05	7.84e-28	1.96e-08	0.0457636	0.00011096	2.75e-26
Ratio of omega-6 fatty acids to total fatty acids	nightingale	GCST90301962	Lipid metabolism	51	.	Non-ischaemic HFpEF	mr_weighted_median	0.85 (0.64-1.13)	-0.161204	0.144047	0.263095	0	.	.	.	.	.	-0.282793	-0.464217	-0.155599	0.048306	0.189439	0.0142294	6.03e-09	0.0150511	2.76e-05	7.84e-28	1.96e-08	0.0457636	0.00011096	2.75e-26
Ratio of omega-6 fatty acids to total fatty acids	nightingale	GCST90301962	Lipid metabolism	51	.	Non-ischaemic HFpEF	mr_weighted_mode	0.83 (0.60-1.15)	-0.18861	0.167826	0.261078	0	.	.	.	.	.	-0.282793	-0.464217	-0.155599	0.048306	0.189439	0.0142294	6.03e-09	0.0150511	2.76e-05	7.84e-28	1.96e-08	0.0457636	0.00011096	2.75e-26
1-stearoyl-gpc (18:0)	metabolon	GCST90199732	Lipid metabolism	3	52.7619	All-cause HF	mr_ivw	0.98 (0.93-1.03)	-0.0211488	0.0251208	0.399853	0	.	.	5.29286	0.0709039	.	-0.15289	-0.274193	-0.245121	0.050465	0.187965	0.0393738	0.00249557	0.145915	1.74e-07	4.8e-10	0.00522386	0.348616	2.78e-06	3.67e-09
Glucose	nightingale	GCST90301964	Carbohydrate/energy metabolism	32	.	All-cause HF	mr_egger	1.07 (0.92-1.24)	0.0660034	0.0775065	0.394444	-0.0027006	0.00343385	0.43159	76.526	6.16e-06	.	0.184851	0.706707	0.101999	0.0516167	0.185825	0.0413713	0.00035474	0.00018	3.38e-08	0.013684	0.00064265	0.00405005	1.52e-06	0.0307037
Glucose	nightingale	GCST90301964	Carbohydrate/energy metabolism	32	.	All-cause HF	mr_weighted_median	1.06 (0.99-1.13)	0.0586608	0.0342532	0.0867929	0	.	.	.	.	.	0.184851	0.706707	0.101999	0.0516167	0.185825	0.0413713	0.00035474	0.00018	3.38e-08	0.013684	0.00064265	0.00405005	1.52e-06	0.0307037
Glucose	nightingale	GCST90301964	Carbohydrate/energy metabolism	32	.	All-cause HF	mr_weighted_mode	1.06 (0.99-1.13)	0.0564037	0.0346395	0.10346	0	.	.	.	.	.	0.184851	0.706707	0.101999	0.0516167	0.185825	0.0413713	0.00035474	0.00018	3.38e-08	0.013684	0.00064265	0.00405005	1.52e-06	0.0307037
Lactosyl-N-palmitoyl-sphingosine (d18:1/16:0)	metabolon	GCST90200055	Lipid metabolism	4	53.6622	Non-ischaemic HFrEF	mr_ivw	0.95 (0.78-1.17)	-0.0479983	0.102734	0.640349	0	.	.	1.77845	0.619635	.	-0.107914	-0.535536	-0.186581	0.0448	0.167477	0.0408911	0.0161365	0.00159827	1.84e-12	5.05e-06	0.0274321	0.0241552	1.55e-10	2.26e-05
Glucose	nightingale	GCST90301964	Carbohydrate/energy metabolism	32	.	Non-ischaemic HFrEF	mr_egger	0.82 (0.49-1.36)	-0.202126	0.259298	0.435677	0.00709275	0.0114069	0.534078	35.8306	0.213676	.	0.184851	0.706707	0.101999	0.0516167	0.185825	0.0413713	0.00035474	0.00018	3.38e-08	0.013684	0.00064265	0.00405005	1.52e-06	0.0307037
Glucose	nightingale	GCST90301964	Carbohydrate/energy metabolism	32	.	Non-ischaemic HFrEF	mr_weighted_median	0.83 (0.60-1.16)	-0.182615	0.167172	0.274666	0	.	.	.	.	.	0.184851	0.706707	0.101999	0.0516167	0.185825	0.0413713	0.00035474	0.00018	3.38e-08	0.013684	0.00064265	0.00405005	1.52e-06	0.0307037
Glucose	nightingale	GCST90301964	Carbohydrate/energy metabolism	32	.	Non-ischaemic HFrEF	mr_weighted_mode	0.88 (0.62-1.26)	-0.125549	0.179943	0.485355	0	.	.	.	.	.	0.184851	0.706707	0.101999	0.0516167	0.185825	0.0413713	0.00035474	0.00018	3.38e-08	0.013684	0.00064265	0.00405005	1.52e-06	0.0307037
Glucose	nightingale	GCST90301964	Carbohydrate/energy metabolism	32	78.2669	Non-ischaemic HFpEF	mr_ivw	0.95 (0.68-1.33)	-0.0478886	0.170527	0.778844	0	.	.	55.6282	0.00426639	.	0.184851	0.706707	0.101999	0.0516167	0.185825	0.0413713	0.00035474	0.00018	3.38e-08	0.013684	0.00064265	0.00405005	1.52e-06	0.0307037
Glucose	nightingale	GCST90301964	Carbohydrate/energy metabolism	32	.	Non-ischaemic HFpEF	mr_egger	0.69 (0.33-1.45)	-0.366532	0.37583	0.329431	0.015639	0.0164311	0.341204	53.9976	0.0046002	.	0.184851	0.706707	0.101999	0.0516167	0.185825	0.0413713	0.00035474	0.00018	3.38e-08	0.013684	0.00064265	0.00405005	1.52e-06	0.0307037
Glucose	nightingale	GCST90301964	Carbohydrate/energy metabolism	32	.	Non-ischaemic HFpEF	mr_weighted_median	0.82 (0.56-1.20)	-0.203212	0.194621	0.296421	0	.	.	.	.	.	0.184851	0.706707	0.101999	0.0516167	0.185825	0.0413713	0.00035474	0.00018	3.38e-08	0.013684	0.00064265	0.00405005	1.52e-06	0.0307037
Glucose	nightingale	GCST90301964	Carbohydrate/energy metabolism	32	.	Non-ischaemic HFpEF	mr_weighted_mode	0.76 (0.50-1.16)	-0.268841	0.214054	0.209135	0	.	.	.	.	.	0.184851	0.706707	0.101999	0.0516167	0.185825	0.0413713	0.00035474	0.00018	3.38e-08	0.013684	0.00064265	0.00405005	1.52e-06	0.0307037
Orotidine	metabolon	GCST90200681	Nucleotide metabolism	8	477.906	All-cause HF	mr_ivw	0.99 (0.97-1.01)	-0.0091293	0.0113311	0.420425	0	.	.	27.9063	0.00022865	.	0.118878	0.328362	0.187865	0.0446548	0.164526	0.0384255	0.00785475	0.0472504	0.00187308	1.01e-06	0.0142433	0.171098	0.00811378	5.19e-06
Glutamine	nightingale	GCST90301965	Amino acid metabolism	63	.	All-cause HF	mr_egger	1.04 (0.96-1.12)	0.0366115	0.0369132	0.321282	-0.0030104	0.00210654	0.152985	154.112	5.21e-10	.	-0.154971	-0.18629	-0.226152	0.051446	0.138932	0.0403677	0.00264263	0.181243	0.00017067	2.12e-08	0.00428998	0.313689	0.00051201	1.36e-07
Glutamine	nightingale	GCST90301965	Amino acid metabolism	63	.	All-cause HF	mr_weighted_median	1.03 (0.98-1.08)	0.0274082	0.0240104	0.253657	0	.	.	.	.	.	-0.154971	-0.18629	-0.226152	0.051446	0.138932	0.0403677	0.00264263	0.181243	0.00017067	2.12e-08	0.00428998	0.313689	0.00051201	1.36e-07
Glutamine	nightingale	GCST90301965	Amino acid metabolism	63	.	All-cause HF	mr_weighted_mode	1.02 (0.97-1.06)	0.0161879	0.0224558	0.470983	0	.	.	.	.	.	-0.154971	-0.18629	-0.226152	0.051446	0.138932	0.0403677	0.00264263	0.181243	0.00017067	2.12e-08	0.00428998	0.313689	0.00051201	1.36e-07
Glycerophosphorylcholine (GPC)	metabolon	GCST90199629	Lipid metabolism	1	49.2252	Non-ischaemic HFrEF	mr_ivw	1.11 (0.72-1.70)	0.102137	0.21875	0.640563	0	.	.	.	.	.	-0.318958	-0.553006	-0.262792	0.0494107	0.17904	0.0399234	1.51e-10	0.0022364	2.48e-10	4.63e-11	1.06e-09	0.0280155	9.99e-09	4.05e-10
Glutamine	nightingale	GCST90301965	Amino acid metabolism	62	.	Non-ischaemic HFrEF	mr_egger	0.98 (0.77-1.26)	-0.0163522	0.124897	0.895834	-0.0133005	0.00716403	0.0633719	78.9585	0.0509762	.	-0.154971	-0.18629	-0.226152	0.051446	0.138932	0.0403677	0.00264263	0.181243	0.00017067	2.12e-08	0.00428998	0.313689	0.00051201	1.36e-07
Glutamine	nightingale	GCST90301965	Amino acid metabolism	62	.	Non-ischaemic HFrEF	mr_weighted_median	0.88 (0.71-1.10)	-0.127351	0.112423	0.257303	0	.	.	.	.	.	-0.154971	-0.18629	-0.226152	0.051446	0.138932	0.0403677	0.00264263	0.181243	0.00017067	2.12e-08	0.00428998	0.313689	0.00051201	1.36e-07
Glutamine	nightingale	GCST90301965	Amino acid metabolism	62	.	Non-ischaemic HFrEF	mr_weighted_mode	0.87 (0.71-1.07)	-0.138536	0.104639	0.185524	0	.	.	.	.	.	-0.154971	-0.18629	-0.226152	0.051446	0.138932	0.0403677	0.00264263	0.181243	0.00017067	2.12e-08	0.00428998	0.313689	0.00051201	1.36e-07
4-hydroxyphenylpyruvate	metabolon	GCST90200300	Amino acid metabolism	2	37.2823	Non-ischaemic HFpEF	mr_ivw	1.03 (0.72-1.47)	0.0291213	0.181034	0.872203	0	.	.	0.102582	0.748753	.	0.330215	0.159169	0.153847	0.04876	0.167977	0.041057	1.89e-11	0.344255	0.00875374	0.00017885	1.55e-10	0.579329	0.0271067	0.00064071
Glutamine	nightingale	GCST90301965	Amino acid metabolism	61	.	Non-ischaemic HFpEF	mr_egger	1.00 (0.77-1.29)	-0.0045835	0.130594	0.972002	-0.0037079	0.00738002	0.615368	60.297	0.428639	.	-0.154971	-0.18629	-0.226152	0.051446	0.138932	0.0403677	0.00264263	0.181243	0.00017067	2.12e-08	0.00428998	0.313689	0.00051201	1.36e-07
Glutamine	nightingale	GCST90301965	Amino acid metabolism	61	.	Non-ischaemic HFpEF	mr_weighted_median	1.02 (0.81-1.29)	0.0214756	0.120607	0.858674	0	.	.	.	.	.	-0.154971	-0.18629	-0.226152	0.051446	0.138932	0.0403677	0.00264263	0.181243	0.00017067	2.12e-08	0.00428998	0.313689	0.00051201	1.36e-07
Glutamine	nightingale	GCST90301965	Amino acid metabolism	61	.	Non-ischaemic HFpEF	mr_weighted_mode	1.13 (0.88-1.44)	0.12039	0.125804	0.338586	0	.	.	.	.	.	-0.154971	-0.18629	-0.226152	0.051446	0.138932	0.0403677	0.00264263	0.181243	0.00017067	2.12e-08	0.00428998	0.313689	0.00051201	1.36e-07
1-linoleoyl-2-arachidonoyl-GPC (18:2/20:4n6)	metabolon	GCST90200073	Lipid metabolism	8	90.6435	All-cause HF	mr_ivw	1.02 (0.98-1.06)	0.016716	0.0210204	0.426483	0	.	.	21.2214	0.00345595	.	-0.136762	-0.416788	-0.249454	0.0472773	0.192555	0.0406904	0.00387991	0.0313746	5.58e-05	8.76e-10	0.00777616	0.13101	0.00045407	6.46e-09
Glycerol	nightingale	GCST90301966	Carbohydrate/energy metabolism	4	.	All-cause HF	mr_egger	1.37 (0.77-2.44)	0.311656	0.295534	0.29163	-0.0174895	0.0222556	0.431958	3.90215	0.142121	.	0.183062	0.607688	0.182236	0.0537087	0.18706	0.0351557	0.0006732	0.00131864	0.00101589	2.18e-07	0.00118522	0.0141283	0.002381	1.22e-06
Glycerol	nightingale	GCST90301966	Carbohydrate/energy metabolism	4	.	All-cause HF	mr_weighted_median	1.07 (0.95-1.21)	0.0674775	0.0625771	0.280896	0	.	.	.	.	.	0.183062	0.607688	0.182236	0.0537087	0.18706	0.0351557	0.0006732	0.00131864	0.00101589	2.18e-07	0.00118522	0.0141283	0.002381	1.22e-06
Glycerol	nightingale	GCST90301966	Carbohydrate/energy metabolism	4	.	All-cause HF	mr_weighted_mode	1.00 (0.83-1.20)	-0.0019243	0.0946154	0.983774	0	.	.	.	.	.	0.183062	0.607688	0.182236	0.0537087	0.18706	0.0351557	0.0006732	0.00131864	0.00101589	2.18e-07	0.00118522	0.0141283	0.002381	1.22e-06
1-oleoyl-GPC (18:1)	metabolon	GCST90199727	Lipid metabolism	1	77.1255	Non-ischaemic HFrEF	mr_ivw	1.08 (0.77-1.53)	0.0815718	0.174705	0.640563	0	.	.	.	.	.	-0.645591	-0.404036	-0.314836	0.0462894	0.170216	0.0387615	2.19e-41	0.0183851	5.59e-06	4.57e-16	3.47e-39	0.100253	5.95e-05	5.76e-15
Glycerol	nightingale	GCST90301966	Carbohydrate/energy metabolism	4	.	Non-ischaemic HFrEF	mr_egger	1.60 (0.23-11.23)	0.468946	0.994503	0.637257	-0.0033271	0.07482	0.964532	0.182667	0.912713	.	0.183062	0.607688	0.182236	0.0537087	0.18706	0.0351557	0.0006732	0.00131864	0.00101589	2.18e-07	0.00118522	0.0141283	0.002381	1.22e-06
Glycerol	nightingale	GCST90301966	Carbohydrate/energy metabolism	4	.	Non-ischaemic HFrEF	mr_weighted_median	1.60 (0.95-2.70)	0.469646	0.267955	0.0796527	0	.	.	.	.	.	0.183062	0.607688	0.182236	0.0537087	0.18706	0.0351557	0.0006732	0.00131864	0.00101589	2.18e-07	0.00118522	0.0141283	0.002381	1.22e-06
Glycerol	nightingale	GCST90301966	Carbohydrate/energy metabolism	4	.	Non-ischaemic HFrEF	mr_weighted_mode	1.61 (0.83-3.10)	0.473336	0.33556	0.158367	0	.	.	.	.	.	0.183062	0.607688	0.182236	0.0537087	0.18706	0.0351557	0.0006732	0.00131864	0.00101589	2.18e-07	0.00118522	0.0141283	0.002381	1.22e-06
Glycerol	nightingale	GCST90301966	Carbohydrate/energy metabolism	4	39.4922	Non-ischaemic HFpEF	mr_ivw	0.71 (0.42-1.21)	-0.33704	0.269779	0.211548	0	.	.	1.41148	0.702847	.	0.183062	0.607688	0.182236	0.0537087	0.18706	0.0351557	0.0006732	0.00131864	0.00101589	2.18e-07	0.00118522	0.0141283	0.002381	1.22e-06
Glycerol	nightingale	GCST90301966	Carbohydrate/energy metabolism	4	.	Non-ischaemic HFpEF	mr_egger	0.77 (0.08-7.85)	-0.255427	1.18162	0.828857	-0.0063582	0.0896246	0.943443	1.40644	0.494988	.	0.183062	0.607688	0.182236	0.0537087	0.18706	0.0351557	0.0006732	0.00131864	0.00101589	2.18e-07	0.00118522	0.0141283	0.002381	1.22e-06
Glycerol	nightingale	GCST90301966	Carbohydrate/energy metabolism	4	.	Non-ischaemic HFpEF	mr_weighted_median	0.71 (0.38-1.32)	-0.341581	0.3176	0.282148	0	.	.	.	.	.	0.183062	0.607688	0.182236	0.0537087	0.18706	0.0351557	0.0006732	0.00131864	0.00101589	2.18e-07	0.00118522	0.0141283	0.002381	1.22e-06
Glycerol	nightingale	GCST90301966	Carbohydrate/energy metabolism	4	.	Non-ischaemic HFpEF	mr_weighted_mode	0.68 (0.29-1.60)	-0.381012	0.434175	0.380186	0	.	.	.	.	.	0.183062	0.607688	0.182236	0.0537087	0.18706	0.0351557	0.0006732	0.00131864	0.00101589	2.18e-07	0.00118522	0.0141283	0.002381	1.22e-06
1-(1-enyl-stearoyl)-GPE (p-18:0)	metabolon	GCST90199910	Lipid metabolism	2	53.9687	All-cause HF	mr_ivw	0.98 (0.92-1.04)	-0.0235973	0.029692	0.426767	0	.	.	5.27146	0.0216779	.	-0.3105	-0.316812	-0.286142	0.0481837	0.183425	0.040105	1.62e-10	0.0853771	1.13e-07	9.69e-13	1.12e-09	0.252858	1.97e-06	9.78e-12
Glycoprotein acetylation	nightingale	GCST90301968	Inflammation	68	.	All-cause HF	mr_egger	0.97 (0.85-1.10)	-0.0326975	0.0664052	0.622441	0.00249474	0.00371263	0.501609	361.506	2.46e-42	.	0.427145	0.538044	0.226856	0.0499003	0.151482	0.0149872	3.13e-17	0.00046383	0.0106777	9.28e-52	3.55e-16	0.00652263	0.0207111	2.93e-49
Glycoprotein acetylation	nightingale	GCST90301968	Inflammation	68	.	All-cause HF	mr_weighted_median	1.04 (0.99-1.10)	0.0414771	0.0269907	0.124362	0	.	.	.	.	.	0.427145	0.538044	0.226856	0.0499003	0.151482	0.0149872	3.13e-17	0.00046383	0.0106777	9.28e-52	3.55e-16	0.00652263	0.0207111	2.93e-49
Glycoprotein acetylation	nightingale	GCST90301968	Inflammation	68	.	All-cause HF	mr_weighted_mode	1.04 (0.97-1.11)	0.0396517	0.0333377	0.234284	0	.	.	.	.	.	0.427145	0.538044	0.226856	0.0499003	0.151482	0.0149872	3.13e-17	0.00046383	0.0106777	9.28e-52	3.55e-16	0.00652263	0.0207111	2.93e-49
Triglycerides to total lipids ratio in very large HDL	nightingale	GCST90302137	Lipoproteins	83	90.5122	Non-ischaemic HFrEF	mr_ivw	1.03 (0.91-1.17)	0.0296922	0.0653979	0.649812	0	.	.	84.7662	0.395287	.	0.22036	0.313903	0.121962	0.0485042	0.180851	0.01566	6.05e-06	0.0838204	0.0152661	6.8e-15	1.28e-05	0.168389	0.0279258	7.87e-14
Glycoprotein acetylation	nightingale	GCST90301968	Inflammation	66	.	Non-ischaemic HFrEF	mr_egger	1.22 (0.93-1.61)	0.202387	0.141126	0.151548	-0.0033123	0.00790878	0.675354	71.3523	0.246688	.	0.427145	0.538044	0.226856	0.0499003	0.151482	0.0149872	3.13e-17	0.00046383	0.0106777	9.28e-52	3.55e-16	0.00652263	0.0207111	2.93e-49
Glycoprotein acetylation	nightingale	GCST90301968	Inflammation	66	.	Non-ischaemic HFrEF	mr_weighted_median	1.33 (1.07-1.66)	0.285873	0.111298	0.010213	0	.	.	.	.	.	0.427145	0.538044	0.226856	0.0499003	0.151482	0.0149872	3.13e-17	0.00046383	0.0106777	9.28e-52	3.55e-16	0.00652263	0.0207111	2.93e-49
Glycoprotein acetylation	nightingale	GCST90301968	Inflammation	66	.	Non-ischaemic HFrEF	mr_weighted_mode	1.38 (1.06-1.79)	0.321051	0.133262	0.0159889	0	.	.	.	.	.	0.427145	0.538044	0.226856	0.0499003	0.151482	0.0149872	3.13e-17	0.00046383	0.0106777	9.28e-52	3.55e-16	0.00652263	0.0207111	2.93e-49
Glycoprotein acetylation	nightingale	GCST90301968	Inflammation	66	87.3581	Non-ischaemic HFpEF	mr_ivw	0.87 (0.74-1.03)	-0.135208	0.083449	0.10518	0	.	.	60.9753	0.618572	.	0.427145	0.538044	0.226856	0.0499003	0.151482	0.0149872	3.13e-17	0.00046383	0.0106777	9.28e-52	3.55e-16	0.00652263	0.0207111	2.93e-49
Glycoprotein acetylation	nightingale	GCST90301968	Inflammation	66	.	Non-ischaemic HFpEF	mr_egger	0.90 (0.66-1.23)	-0.105302	0.15803	0.505193	-0.0019475	0.00873927	0.823658	60.9256	0.585899	.	0.427145	0.538044	0.226856	0.0499003	0.151482	0.0149872	3.13e-17	0.00046383	0.0106777	9.28e-52	3.55e-16	0.00652263	0.0207111	2.93e-49
Glycoprotein acetylation	nightingale	GCST90301968	Inflammation	66	.	Non-ischaemic HFpEF	mr_weighted_median	0.86 (0.67-1.11)	-0.149569	0.129665	0.248704	0	.	.	.	.	.	0.427145	0.538044	0.226856	0.0499003	0.151482	0.0149872	3.13e-17	0.00046383	0.0106777	9.28e-52	3.55e-16	0.00652263	0.0207111	2.93e-49
Glycoprotein acetylation	nightingale	GCST90301968	Inflammation	66	.	Non-ischaemic HFpEF	mr_weighted_mode	0.76 (0.51-1.14)	-0.275263	0.208126	0.185976	0	.	.	.	.	.	0.427145	0.538044	0.226856	0.0499003	0.151482	0.0149872	3.13e-17	0.00046383	0.0106777	9.28e-52	3.55e-16	0.00652263	0.0207111	2.93e-49
Bilirubin (E,Z or Z,E)	metabolon	GCST90200687	Cofactors and vitamins	4	441.721	All-cause HF	mr_ivw	0.99 (0.96-1.02)	-0.0117903	0.0151347	0.435966	0	.	.	10.2302	0.0167071	.	-0.116354	-0.192701	-0.137369	0.0487096	0.181223	0.0389178	0.017042	0.288768	0.00013706	0.00041601	0.0286643	0.530074	0.00094818	0.00137328
Total cholesterol in HDL	nightingale	GCST90301971	Lipid metabolism	146	.	All-cause HF	mr_egger	0.98 (0.92-1.05)	-0.0161079	0.0346536	0.642056	-0.0039266	0.00183562	0.0324255	529.043	2.09e-45	.	-0.431379	-0.142735	-0.215413	0.0465364	0.164517	0.0161297	7.35e-20	0.386562	6.26e-06	1.11e-40	1.02e-18	0.536891	4.55e-05	8.21e-39
Total cholesterol in HDL	nightingale	GCST90301971	Lipid metabolism	146	.	All-cause HF	mr_weighted_median	0.92 (0.88-0.96)	-0.0823662	0.0209859	8.68e-05	0	.	.	.	.	.	-0.431379	-0.142735	-0.215413	0.0465364	0.164517	0.0161297	7.35e-20	0.386562	6.26e-06	1.11e-40	1.02e-18	0.536891	4.55e-05	8.21e-39
Total cholesterol in HDL	nightingale	GCST90301971	Lipid metabolism	146	.	All-cause HF	mr_weighted_mode	0.94 (0.89-0.99)	-0.0637405	0.0257071	0.013157	0	.	.	.	.	.	-0.431379	-0.142735	-0.215413	0.0465364	0.164517	0.0161297	7.35e-20	0.386562	6.26e-06	1.11e-40	1.02e-18	0.536891	4.55e-05	8.21e-39
Free cholesterol to total lipids ratio in large HDL	nightingale	GCST90302000	Lipoproteins	84	96.0031	Non-ischaemic HFrEF	mr_ivw	0.97 (0.84-1.12)	-0.0330383	0.0733439	0.652381	0	.	.	111.134	0.0213341	.	-0.15188	-0.3912	-0.223137	0.0440828	0.193836	0.0147109	0.00058794	0.0447999	0.00050758	5.74e-52	0.00104989	0.101818	0.00132796	2.41e-49
Total cholesterol in HDL	nightingale	GCST90301971	Lipid metabolism	144	.	Non-ischaemic HFrEF	mr_egger	1.09 (0.90-1.32)	0.0826236	0.0983402	0.400807	-0.0094205	0.00522388	0.0713333	187.113	0.00665712	.	-0.431379	-0.142735	-0.215413	0.0465364	0.164517	0.0161297	7.35e-20	0.386562	6.26e-06	1.11e-40	1.02e-18	0.536891	4.55e-05	8.21e-39
Total cholesterol in HDL	nightingale	GCST90301971	Lipid metabolism	144	.	Non-ischaemic HFrEF	mr_weighted_median	0.99 (0.84-1.16)	-0.0135388	0.0816137	0.868245	0	.	.	.	.	.	-0.431379	-0.142735	-0.215413	0.0465364	0.164517	0.0161297	7.35e-20	0.386562	6.26e-06	1.11e-40	1.02e-18	0.536891	4.55e-05	8.21e-39
Total cholesterol in HDL	nightingale	GCST90301971	Lipid metabolism	144	.	Non-ischaemic HFrEF	mr_weighted_mode	1.00 (0.85-1.18)	0.00311658	0.0839182	0.970375	0	.	.	.	.	.	-0.431379	-0.142735	-0.215413	0.0465364	0.164517	0.0161297	7.35e-20	0.386562	6.26e-06	1.11e-40	1.02e-18	0.536891	4.55e-05	8.21e-39
Total cholesterol in HDL	nightingale	GCST90301971	Lipid metabolism	144	96.5884	Non-ischaemic HFpEF	mr_ivw	0.97 (0.86-1.08)	-0.0336637	0.0568551	0.553785	0	.	.	142.709	0.491125	.	-0.431379	-0.142735	-0.215413	0.0465364	0.164517	0.0161297	7.35e-20	0.386562	6.26e-06	1.11e-40	1.02e-18	0.536891	4.55e-05	8.21e-39
Total cholesterol in HDL	nightingale	GCST90301971	Lipid metabolism	144	.	Non-ischaemic HFpEF	mr_egger	0.89 (0.74-1.09)	-0.111194	0.0985984	0.259426	0.00508429	0.00528265	0.335823	141.783	0.489349	.	-0.431379	-0.142735	-0.215413	0.0465364	0.164517	0.0161297	7.35e-20	0.386562	6.26e-06	1.11e-40	1.02e-18	0.536891	4.55e-05	8.21e-39
Total cholesterol in HDL	nightingale	GCST90301971	Lipid metabolism	144	.	Non-ischaemic HFpEF	mr_weighted_median	0.91 (0.73-1.13)	-0.0989994	0.110811	0.37164	0	.	.	.	.	.	-0.431379	-0.142735	-0.215413	0.0465364	0.164517	0.0161297	7.35e-20	0.386562	6.26e-06	1.11e-40	1.02e-18	0.536891	4.55e-05	8.21e-39
Total cholesterol in HDL	nightingale	GCST90301971	Lipid metabolism	144	.	Non-ischaemic HFpEF	mr_weighted_mode	0.91 (0.75-1.11)	-0.0896732	0.0994655	0.367296	0	.	.	.	.	.	-0.431379	-0.142735	-0.215413	0.0465364	0.164517	0.0161297	7.35e-20	0.386562	6.26e-06	1.11e-40	1.02e-18	0.536891	4.55e-05	8.21e-39
Triglycerides to total lipids ratio in IDL	nightingale	GCST90301986	Lipoproteins	96	145.196	All-cause HF	mr_ivw	0.98 (0.93-1.03)	-0.0191812	0.0246507	0.436498	0	.	.	530.166	1.18e-61	.	0.142805	0.502075	0.112239	0.0463721	0.182123	0.0139457	0.00211535	0.00626629	5.18e-07	8.4e-16	0.00352559	0.0306385	8.96e-06	1.02e-14
Mean diameter of HDL particles	nightingale	GCST90301972	Lipoproteins	161	.	All-cause HF	mr_egger	0.99 (0.94-1.04)	-0.0087527	0.0256413	0.732838	-0.0027111	0.00142846	0.057708	459.014	6.71e-31	.	-0.557325	-0.475958	-0.24594	0.043046	0.178466	0.0169185	3.41e-36	0.00824647	1.97e-09	7.09e-48	8.54e-34	0.0341131	4.42e-07	1.49e-45
Mean diameter of HDL particles	nightingale	GCST90301972	Lipoproteins	161	.	All-cause HF	mr_weighted_median	1.01 (0.96-1.05)	0.00594403	0.0217683	0.784808	0	.	.	.	.	.	-0.557325	-0.475958	-0.24594	0.043046	0.178466	0.0169185	3.41e-36	0.00824647	1.97e-09	7.09e-48	8.54e-34	0.0341131	4.42e-07	1.49e-45
Mean diameter of HDL particles	nightingale	GCST90301972	Lipoproteins	161	.	All-cause HF	mr_weighted_mode	1.01 (0.97-1.05)	0.00917524	0.0188644	0.626699	0	.	.	.	.	.	-0.557325	-0.475958	-0.24594	0.043046	0.178466	0.0169185	3.41e-36	0.00824647	1.97e-09	7.09e-48	8.54e-34	0.0341131	4.42e-07	1.49e-45
Total cholesterol in large HDL	nightingale	GCST90301995	Lipoproteins	133	114.169	Non-ischaemic HFrEF	mr_ivw	0.98 (0.87-1.09)	-0.0252408	0.0562126	0.653414	0	.	.	189.143	0.00082146	.	-0.552296	-0.395611	-0.240329	0.0437097	0.17547	0.0170921	1.21e-34	0.0251785	1.17e-06	6.61e-45	1.01e-32	0.068255	1.64e-05	1.04e-42
Mean diameter of HDL particles	nightingale	GCST90301972	Lipoproteins	154	.	Non-ischaemic HFrEF	mr_egger	1.01 (0.86-1.19)	0.00976791	0.0823627	0.905595	-0.0031088	0.00459265	0.498463	201.079	0.00471646	.	-0.557325	-0.475958	-0.24594	0.043046	0.178466	0.0169185	3.41e-36	0.00824647	1.97e-09	7.09e-48	8.54e-34	0.0341131	4.42e-07	1.49e-45
Mean diameter of HDL particles	nightingale	GCST90301972	Lipoproteins	154	.	Non-ischaemic HFrEF	mr_weighted_median	0.96 (0.83-1.11)	-0.040673	0.0752164	0.588682	0	.	.	.	.	.	-0.557325	-0.475958	-0.24594	0.043046	0.178466	0.0169185	3.41e-36	0.00824647	1.97e-09	7.09e-48	8.54e-34	0.0341131	4.42e-07	1.49e-45
Mean diameter of HDL particles	nightingale	GCST90301972	Lipoproteins	154	.	Non-ischaemic HFrEF	mr_weighted_mode	0.97 (0.86-1.09)	-0.0341069	0.0616135	0.579879	0	.	.	.	.	.	-0.557325	-0.475958	-0.24594	0.043046	0.178466	0.0169185	3.41e-36	0.00824647	1.97e-09	7.09e-48	8.54e-34	0.0341131	4.42e-07	1.49e-45
Mean diameter of HDL particles	nightingale	GCST90301972	Lipoproteins	154	112.031	Non-ischaemic HFpEF	mr_ivw	0.99 (0.89-1.10)	-0.012022	0.0534017	0.821882	0	.	.	166.149	0.220935	.	-0.557325	-0.475958	-0.24594	0.043046	0.178466	0.0169185	3.41e-36	0.00824647	1.97e-09	7.09e-48	8.54e-34	0.0341131	4.42e-07	1.49e-45
Mean diameter of HDL particles	nightingale	GCST90301972	Lipoproteins	154	.	Non-ischaemic HFpEF	mr_egger	0.98 (0.83-1.17)	-0.0151454	0.0867186	0.861355	0.00022263	0.00486032	0.963466	166.147	0.204555	.	-0.557325	-0.475958	-0.24594	0.043046	0.178466	0.0169185	3.41e-36	0.00824647	1.97e-09	7.09e-48	8.54e-34	0.0341131	4.42e-07	1.49e-45
Mean diameter of HDL particles	nightingale	GCST90301972	Lipoproteins	154	.	Non-ischaemic HFpEF	mr_weighted_median	0.91 (0.76-1.08)	-0.0955694	0.0879816	0.277371	0	.	.	.	.	.	-0.557325	-0.475958	-0.24594	0.043046	0.178466	0.0169185	3.41e-36	0.00824647	1.97e-09	7.09e-48	8.54e-34	0.0341131	4.42e-07	1.49e-45
Mean diameter of HDL particles	nightingale	GCST90301972	Lipoproteins	154	.	Non-ischaemic HFpEF	mr_weighted_mode	0.97 (0.84-1.14)	-0.0265765	0.0782014	0.733972	0	.	.	.	.	.	-0.557325	-0.475958	-0.24594	0.043046	0.178466	0.0169185	3.41e-36	0.00824647	1.97e-09	7.09e-48	8.54e-34	0.0341131	4.42e-07	1.49e-45
Ratio of triglycerides to phosphoglycerides	nightingale	GCST90302116	Lipoproteins	110	105.062	All-cause HF	mr_ivw	1.02 (0.97-1.07)	0.0188277	0.0242384	0.437293	0	.	.	525.648	8.15e-56	.	0.415865	0.522525	0.209592	0.046298	0.182184	0.0174226	8.82e-19	0.00451336	0.00104803	2.47e-33	1.05e-17	0.0267238	0.00243099	1.3e-31
Total cholesterol to total lipids ratio in IDL	nightingale	GCST90301976	Lipoproteins	87	.	All-cause HF	mr_egger	1.06 (0.99-1.14)	0.0581567	0.0372861	0.118821	-0.0027709	0.00259151	0.284972	480.447	1.64e-56	.	-0.194348	-0.345126	-0.0908616	0.0476902	0.183207	0.0134083	4.87e-05	0.0607417	2.65e-05	1.23e-11	9.51e-05	0.130161	0.00010837	1.14e-10
Total cholesterol to total lipids ratio in IDL	nightingale	GCST90301976	Lipoproteins	87	.	All-cause HF	mr_weighted_median	1.05 (1.01-1.09)	0.0513717	0.0188042	0.00629646	0	.	.	.	.	.	-0.194348	-0.345126	-0.0908616	0.0476902	0.183207	0.0134083	4.87e-05	0.0607417	2.65e-05	1.23e-11	9.51e-05	0.130161	0.00010837	1.14e-10
Total cholesterol to total lipids ratio in IDL	nightingale	GCST90301976	Lipoproteins	87	.	All-cause HF	mr_weighted_mode	1.04 (1.01-1.08)	0.0409011	0.0179582	0.0227518	0	.	.	.	.	.	-0.194348	-0.345126	-0.0908616	0.0476902	0.183207	0.0134083	4.87e-05	0.0607417	2.65e-05	1.23e-11	9.51e-05	0.130161	0.00010837	1.14e-10
Cholesterol esters in very large HDL	nightingale	GCST90302128	Lipoproteins	94	107.767	Non-ischaemic HFrEF	mr_ivw	0.97 (0.86-1.10)	-0.0265322	0.0633497	0.675346	0	.	.	114.138	0.0675908	.	-0.451295	-0.17377	-0.173831	0.0445873	0.179804	0.0145157	3.01e-23	0.334861	3e-06	4.78e-33	8.35e-22	0.47686	2.81e-05	2.32e-31
Total cholesterol to total lipids ratio in IDL	nightingale	GCST90301976	Lipoproteins	78	.	Non-ischaemic HFrEF	mr_egger	0.85 (0.71-1.03)	-0.159979	0.0955017	0.0939068	0.00636486	0.00653644	0.330181	119.339	0.00110886	.	-0.194348	-0.345126	-0.0908616	0.0476902	0.183207	0.0134083	4.87e-05	0.0607417	2.65e-05	1.23e-11	9.51e-05	0.130161	0.00010837	1.14e-10
Total cholesterol to total lipids ratio in IDL	nightingale	GCST90301976	Lipoproteins	78	.	Non-ischaemic HFrEF	mr_weighted_median	0.86 (0.72-1.02)	-0.152413	0.0865115	0.0781097	0	.	.	.	.	.	-0.194348	-0.345126	-0.0908616	0.0476902	0.183207	0.0134083	4.87e-05	0.0607417	2.65e-05	1.23e-11	9.51e-05	0.130161	0.00010837	1.14e-10
Total cholesterol to total lipids ratio in IDL	nightingale	GCST90301976	Lipoproteins	78	.	Non-ischaemic HFrEF	mr_weighted_mode	0.88 (0.76-1.02)	-0.130355	0.0749242	0.0818903	0	.	.	.	.	.	-0.194348	-0.345126	-0.0908616	0.0476902	0.183207	0.0134083	4.87e-05	0.0607417	2.65e-05	1.23e-11	9.51e-05	0.130161	0.00010837	1.14e-10
Total cholesterol to total lipids ratio in IDL	nightingale	GCST90301976	Lipoproteins	76	146.874	Non-ischaemic HFpEF	mr_ivw	0.92 (0.81-1.05)	-0.0816536	0.0670338	0.223187	0	.	.	83.164	0.242645	.	-0.194348	-0.345126	-0.0908616	0.0476902	0.183207	0.0134083	4.87e-05	0.0607417	2.65e-05	1.23e-11	9.51e-05	0.130161	0.00010837	1.14e-10
Total cholesterol to total lipids ratio in IDL	nightingale	GCST90301976	Lipoproteins	76	.	Non-ischaemic HFpEF	mr_egger	0.97 (0.80-1.17)	-0.0320131	0.0953308	0.737014	-0.0047838	0.00651232	0.462598	82.562	0.231881	.	-0.194348	-0.345126	-0.0908616	0.0476902	0.183207	0.0134083	4.87e-05	0.0607417	2.65e-05	1.23e-11	9.51e-05	0.130161	0.00010837	1.14e-10
Total cholesterol to total lipids ratio in IDL	nightingale	GCST90301976	Lipoproteins	76	.	Non-ischaemic HFpEF	mr_weighted_median	0.92 (0.75-1.12)	-0.0839088	0.101729	0.409472	0	.	.	.	.	.	-0.194348	-0.345126	-0.0908616	0.0476902	0.183207	0.0134083	4.87e-05	0.0607417	2.65e-05	1.23e-11	9.51e-05	0.130161	0.00010837	1.14e-10
Total cholesterol to total lipids ratio in IDL	nightingale	GCST90301976	Lipoproteins	76	.	Non-ischaemic HFpEF	mr_weighted_mode	0.93 (0.78-1.11)	-0.0730566	0.0884644	0.4089	0	.	.	.	.	.	-0.194348	-0.345126	-0.0908616	0.0476902	0.183207	0.0134083	4.87e-05	0.0607417	2.65e-05	1.23e-11	9.51e-05	0.130161	0.00010837	1.14e-10
Glucuronide of piperine metabolite C17H21NO3 (4)	metabolon	GCST90200208	Xenobiotics/other	1	148.37	All-cause HF	mr_ivw	1.02 (0.97-1.07)	0.0188373	0.0249467	0.450188	0	.	.	.	.	.	0.432615	0.217902	0.137859	0.0697047	0.193228	0.0408903	7.21e-10	0.260574	0.0103891	0.00074776	4.43e-09	0.501146	0.030769	0.00231678
Free cholesterol to total lipids ratio in IDL	nightingale	GCST90301980	Lipoproteins	116	.	All-cause HF	mr_egger	1.10 (1.02-1.19)	0.0943723	0.0397823	0.0176816	-0.0063936	0.00231524	0.00575337	670.87	9.63e-80	.	-0.150117	-0.45284	-0.188786	0.0466592	0.180856	0.014773	0.00132503	0.0129157	5.6e-07	2.14e-37	0.00226889	0.0421164	9e-06	1.29e-35
Free cholesterol to total lipids ratio in IDL	nightingale	GCST90301980	Lipoproteins	116	.	All-cause HF	mr_weighted_median	1.06 (1.01-1.10)	0.0541181	0.0203521	0.00783535	0	.	.	.	.	.	-0.150117	-0.45284	-0.188786	0.0466592	0.180856	0.014773	0.00132503	0.0129157	5.6e-07	2.14e-37	0.00226889	0.0421164	9e-06	1.29e-35
Free cholesterol to total lipids ratio in IDL	nightingale	GCST90301980	Lipoproteins	116	.	All-cause HF	mr_weighted_mode	1.05 (0.99-1.11)	0.0470684	0.0289831	0.104377	0	.	.	.	.	.	-0.150117	-0.45284	-0.188786	0.0466592	0.180856	0.014773	0.00132503	0.0129157	5.6e-07	2.14e-37	0.00226889	0.0421164	9e-06	1.29e-35
X-24588	metabolon	GCST90200649	Unknown	14	88.6149	Non-ischaemic HFrEF	mr_ivw	1.02 (0.93-1.13)	0.0209176	0.0500177	0.675797	0	.	.	6.25854	0.936235	.	0.522625	0.192719	0.18801	0.0469794	0.179109	0.0371738	1.45e-27	0.283165	0.00870402	4.25e-07	6.92e-26	0.524988	0.0270759	2.3e-06
Free cholesterol to total lipids ratio in IDL	nightingale	GCST90301980	Lipoproteins	112	.	Non-ischaemic HFrEF	mr_egger	0.91 (0.76-1.11)	-0.0888829	0.096518	0.357105	0.00150917	0.00557406	0.786585	166.52	0.00040942	.	-0.150117	-0.45284	-0.188786	0.0466592	0.180856	0.014773	0.00132503	0.0129157	5.6e-07	2.14e-37	0.00226889	0.0421164	9e-06	1.29e-35
Free cholesterol to total lipids ratio in IDL	nightingale	GCST90301980	Lipoproteins	112	.	Non-ischaemic HFrEF	mr_weighted_median	0.84 (0.71-0.99)	-0.178778	0.0869883	0.0398606	0	.	.	.	.	.	-0.150117	-0.45284	-0.188786	0.0466592	0.180856	0.014773	0.00132503	0.0129157	5.6e-07	2.14e-37	0.00226889	0.0421164	9e-06	1.29e-35
Free cholesterol to total lipids ratio in IDL	nightingale	GCST90301980	Lipoproteins	112	.	Non-ischaemic HFrEF	mr_weighted_mode	0.86 (0.73-1.01)	-0.151983	0.0812664	0.0614582	0	.	.	.	.	.	-0.150117	-0.45284	-0.188786	0.0466592	0.180856	0.014773	0.00132503	0.0129157	5.6e-07	2.14e-37	0.00226889	0.0421164	9e-06	1.29e-35
Free cholesterol to total lipids ratio in IDL	nightingale	GCST90301980	Lipoproteins	110	110.48	Non-ischaemic HFpEF	mr_ivw	0.94 (0.83-1.07)	-0.0607574	0.0632908	0.337069	0	.	.	120.715	0.208557	.	-0.150117	-0.45284	-0.188786	0.0466592	0.180856	0.014773	0.00132503	0.0129157	5.6e-07	2.14e-37	0.00226889	0.0421164	9e-06	1.29e-35
Free cholesterol to total lipids ratio in IDL	nightingale	GCST90301980	Lipoproteins	110	.	Non-ischaemic HFpEF	mr_egger	0.91 (0.76-1.11)	-0.0899898	0.0973174	0.35512	0.00223749	0.00564217	0.691687	120.539	0.192917	.	-0.150117	-0.45284	-0.188786	0.0466592	0.180856	0.014773	0.00132503	0.0129157	5.6e-07	2.14e-37	0.00226889	0.0421164	9e-06	1.29e-35
Free cholesterol to total lipids ratio in IDL	nightingale	GCST90301980	Lipoproteins	110	.	Non-ischaemic HFpEF	mr_weighted_median	0.90 (0.73-1.10)	-0.10589	0.104702	0.311852	0	.	.	.	.	.	-0.150117	-0.45284	-0.188786	0.0466592	0.180856	0.014773	0.00132503	0.0129157	5.6e-07	2.14e-37	0.00226889	0.0421164	9e-06	1.29e-35
Free cholesterol to total lipids ratio in IDL	nightingale	GCST90301980	Lipoproteins	110	.	Non-ischaemic HFpEF	mr_weighted_mode	0.89 (0.74-1.07)	-0.117129	0.0941045	0.213254	0	.	.	.	.	.	-0.150117	-0.45284	-0.188786	0.0466592	0.180856	0.014773	0.00132503	0.0129157	5.6e-07	2.14e-37	0.00226889	0.0421164	9e-06	1.29e-35
Tartronate (hydroxymalonate)	metabolon	GCST90199678	Xenobiotics/other	3	36.7991	All-cause HF	mr_ivw	1.02 (0.97-1.08)	0.021409	0.0286725	0.455262	0	.	.	0.0474615	0.976549	.	-0.341171	-0.563318	-0.224019	0.0520925	0.180707	0.0409971	8.21e-11	0.00203957	6.34e-05	4.65e-08	5.97e-10	0.027596	0.00049793	2.89e-07
Triglycerides to total lipids ratio in IDL	nightingale	GCST90301986	Lipoproteins	96	.	All-cause HF	mr_egger	0.97 (0.91-1.04)	-0.030262	0.035079	0.388313	0.00114441	0.00256687	0.655714	529.047	7.84e-62	.	0.142805	0.502075	0.112239	0.0463721	0.182123	0.0139457	0.00211535	0.00626629	5.18e-07	8.4e-16	0.00352559	0.0306385	8.96e-06	1.02e-14
Triglycerides to total lipids ratio in IDL	nightingale	GCST90301986	Lipoproteins	96	.	All-cause HF	mr_weighted_median	0.95 (0.92-0.99)	-0.0482394	0.0181692	0.00793055	0	.	.	.	.	.	0.142805	0.502075	0.112239	0.0463721	0.182123	0.0139457	0.00211535	0.00626629	5.18e-07	8.4e-16	0.00352559	0.0306385	8.96e-06	1.02e-14
Triglycerides to total lipids ratio in IDL	nightingale	GCST90301986	Lipoproteins	96	.	All-cause HF	mr_weighted_mode	0.98 (0.95-1.01)	-0.0195648	0.0167653	0.243218	0	.	.	.	.	.	0.142805	0.502075	0.112239	0.0463721	0.182123	0.0139457	0.00211535	0.00626629	5.18e-07	8.4e-16	0.00352559	0.0306385	8.96e-06	1.02e-14
X-23639	metabolon	GCST90200599	Unknown	3	41.142	Non-ischaemic HFrEF	mr_ivw	0.94 (0.72-1.24)	-0.0586669	0.140746	0.676804	0	.	.	4.42163	0.109611	.	-0.576087	-0.782294	-0.1064	0.0438238	0.181553	0.0423148	3.12e-37	2.43e-05	2.05e-08	0.0119206	3.3e-35	0.00107476	4.63e-07	0.0274304
Triglycerides to total lipids ratio in IDL	nightingale	GCST90301986	Lipoproteins	88	.	Non-ischaemic HFrEF	mr_egger	1.14 (0.97-1.35)	0.13257	0.0857911	0.122281	-0.0086466	0.00617462	0.16141	123.204	0.00528282	.	0.142805	0.502075	0.112239	0.0463721	0.182123	0.0139457	0.00211535	0.00626629	5.18e-07	8.4e-16	0.00352559	0.0306385	8.96e-06	1.02e-14
Triglycerides to total lipids ratio in IDL	nightingale	GCST90301986	Lipoproteins	88	.	Non-ischaemic HFrEF	mr_weighted_median	1.17 (1.01-1.36)	0.158152	0.0776392	0.0416485	0	.	.	.	.	.	0.142805	0.502075	0.112239	0.0463721	0.182123	0.0139457	0.00211535	0.00626629	5.18e-07	8.4e-16	0.00352559	0.0306385	8.96e-06	1.02e-14
Triglycerides to total lipids ratio in IDL	nightingale	GCST90301986	Lipoproteins	88	.	Non-ischaemic HFrEF	mr_weighted_mode	1.12 (0.98-1.28)	0.110707	0.0681753	0.104406	0	.	.	.	.	.	0.142805	0.502075	0.112239	0.0463721	0.182123	0.0139457	0.00211535	0.00626629	5.18e-07	8.4e-16	0.00352559	0.0306385	8.96e-06	1.02e-14
Triglycerides to total lipids ratio in IDL	nightingale	GCST90301986	Lipoproteins	83	155.447	Non-ischaemic HFpEF	mr_ivw	1.04 (0.92-1.18)	0.040433	0.0617622	0.512689	0	.	.	88.2145	0.299688	.	0.142805	0.502075	0.112239	0.0463721	0.182123	0.0139457	0.00211535	0.00626629	5.18e-07	8.4e-16	0.00352559	0.0306385	8.96e-06	1.02e-14
Triglycerides to total lipids ratio in IDL	nightingale	GCST90301986	Lipoproteins	83	.	Non-ischaemic HFpEF	mr_egger	1.09 (0.91-1.29)	0.0829188	0.0884169	0.348339	-0.0042611	0.00632521	0.500524	87.723	0.285587	.	0.142805	0.502075	0.112239	0.0463721	0.182123	0.0139457	0.00211535	0.00626629	5.18e-07	8.4e-16	0.00352559	0.0306385	8.96e-06	1.02e-14
Triglycerides to total lipids ratio in IDL	nightingale	GCST90301986	Lipoproteins	83	.	Non-ischaemic HFpEF	mr_weighted_median	1.09 (0.90-1.32)	0.0872587	0.0971244	0.368961	0	.	.	.	.	.	0.142805	0.502075	0.112239	0.0463721	0.182123	0.0139457	0.00211535	0.00626629	5.18e-07	8.4e-16	0.00352559	0.0306385	8.96e-06	1.02e-14
Triglycerides to total lipids ratio in IDL	nightingale	GCST90301986	Lipoproteins	83	.	Non-ischaemic HFpEF	mr_weighted_mode	1.08 (0.91-1.27)	0.0724152	0.085058	0.394567	0	.	.	.	.	.	0.142805	0.502075	0.112239	0.0463721	0.182123	0.0139457	0.00211535	0.00626629	5.18e-07	8.4e-16	0.00352559	0.0306385	8.96e-06	1.02e-14
Taurolithocholate 3-sulfate	metabolon	GCST90199809	Lipid metabolism	2	84.8084	All-cause HF	mr_ivw	0.98 (0.93-1.03)	-0.0192866	0.0261409	0.460641	0	.	.	1.1171	0.290544	.	-0.237463	-0.215027	-0.114334	0.0644735	0.207927	0.0397665	0.00023954	0.302052	0.0137967	0.00403863	0.0006065	0.54264	0.038407	0.0104145
Isoleucine	nightingale	GCST90301987	Amino acid metabolism	40	.	All-cause HF	mr_egger	0.97 (0.76-1.24)	-0.0313436	0.124721	0.801574	0.00085455	0.00543851	0.875143	238.01	8.73e-31	.	0.425878	0.699212	0.110493	0.0472822	0.174603	0.0399576	7.25e-19	8.3e-05	1.29e-06	0.00568754	9.06e-18	0.00373702	1.71e-05	0.0140904
Isoleucine	nightingale	GCST90301987	Amino acid metabolism	40	.	All-cause HF	mr_weighted_median	1.02 (0.95-1.11)	0.0226025	0.0400802	0.572801	0	.	.	.	.	.	0.425878	0.699212	0.110493	0.0472822	0.174603	0.0399576	7.25e-19	8.3e-05	1.29e-06	0.00568754	9.06e-18	0.00373702	1.71e-05	0.0140904
Isoleucine	nightingale	GCST90301987	Amino acid metabolism	40	.	All-cause HF	mr_weighted_mode	1.03 (0.93-1.14)	0.031126	0.052654	0.554425	0	.	.	.	.	.	0.425878	0.699212	0.110493	0.0472822	0.174603	0.0399576	7.25e-19	8.3e-05	1.29e-06	0.00568754	9.06e-18	0.00373702	1.71e-05	0.0140904
Triglycerides to total lipids ratio in small LDL	nightingale	GCST90302102	Lipoproteins	87	146.843	Non-ischaemic HFrEF	mr_ivw	1.02 (0.91-1.15)	0.0235682	0.0589397	0.689253	0	.	.	115.52	0.018551	.	0.130516	0.495299	0.123985	0.0485917	0.202186	0.013405	0.00732233	0.0150128	0.00033006	2.26e-20	0.0112306	0.0457636	0.00095208	3.44e-19
Isoleucine	nightingale	GCST90301987	Amino acid metabolism	40	.	Non-ischaemic HFrEF	mr_egger	1.19 (0.75-1.89)	0.171103	0.236801	0.469952	-0.002975	0.0103316	0.773382	37.7394	0.481397	.	0.425878	0.699212	0.110493	0.0472822	0.174603	0.0399576	7.25e-19	8.3e-05	1.29e-06	0.00568754	9.06e-18	0.00373702	1.71e-05	0.0140904
Isoleucine	nightingale	GCST90301987	Amino acid metabolism	40	.	Non-ischaemic HFrEF	mr_weighted_median	1.26 (0.93-1.72)	0.234211	0.156621	0.134809	0	.	.	.	.	.	0.425878	0.699212	0.110493	0.0472822	0.174603	0.0399576	7.25e-19	8.3e-05	1.29e-06	0.00568754	9.06e-18	0.00373702	1.71e-05	0.0140904
Isoleucine	nightingale	GCST90301987	Amino acid metabolism	40	.	Non-ischaemic HFrEF	mr_weighted_mode	1.23 (0.85-1.77)	0.205897	0.185957	0.268193	0	.	.	.	.	.	0.425878	0.699212	0.110493	0.0472822	0.174603	0.0399576	7.25e-19	8.3e-05	1.29e-06	0.00568754	9.06e-18	0.00373702	1.71e-05	0.0140904
Guanidinoacetate	metabolon	GCST90200384	Amino acid metabolism	5	57.1916	Non-ischaemic HFpEF	mr_ivw	0.98 (0.79-1.22)	-0.0159809	0.109703	0.884178	0	.	.	1.89737	0.754629	.	-0.516199	-0.511996	-0.149744	0.045868	0.164413	0.0393732	3.8e-28	0.00207448	3.85e-08	0.00014283	2.13e-26	0.027596	7.94e-07	0.00052207
Isoleucine	nightingale	GCST90301987	Amino acid metabolism	40	.	Non-ischaemic HFpEF	mr_egger	0.97 (0.55-1.73)	-0.0257837	0.293644	0.930031	-0.0031244	0.0128472	0.807852	41.4496	0.32264	.	0.425878	0.699212	0.110493	0.0472822	0.174603	0.0399576	7.25e-19	8.3e-05	1.29e-06	0.00568754	9.06e-18	0.00373702	1.71e-05	0.0140904
Isoleucine	nightingale	GCST90301987	Amino acid metabolism	40	.	Non-ischaemic HFpEF	mr_weighted_median	0.99 (0.68-1.43)	-0.0128314	0.18938	0.945981	0	.	.	.	.	.	0.425878	0.699212	0.110493	0.0472822	0.174603	0.0399576	7.25e-19	8.3e-05	1.29e-06	0.00568754	9.06e-18	0.00373702	1.71e-05	0.0140904
Isoleucine	nightingale	GCST90301987	Amino acid metabolism	40	.	Non-ischaemic HFpEF	mr_weighted_mode	0.96 (0.56-1.63)	-0.0440613	0.270353	0.870537	0	.	.	.	.	.	0.425878	0.699212	0.110493	0.0472822	0.174603	0.0399576	7.25e-19	8.3e-05	1.29e-06	0.00568754	9.06e-18	0.00373702	1.71e-05	0.0140904
1-stearoyl-2-oleoyl-GPE (18:0/18:1)	metabolon	GCST90199831	Lipid metabolism	6	94.6089	All-cause HF	mr_ivw	1.02 (0.97-1.08)	0.0196662	0.0281912	0.485426	0	.	.	23.2837	0.00029791	.	0.152505	0.817149	0.0924021	0.0501672	0.182983	0.0405594	0.00241196	1.24e-05	1.83e-12	0.0227151	0.00510264	0.0007156	1.55e-10	0.0475815
Leucine	nightingale	GCST90301994	Amino acid metabolism	36	.	All-cause HF	mr_egger	0.95 (0.74-1.21)	-0.0505977	0.124919	0.685446	-0.0002176	0.00578099	0.969978	194.675	1.98e-24	.	0.379953	0.811534	0.142889	0.0467327	0.176112	0.0382019	9.82e-16	6.59e-06	4.81e-07	0.00018375	9.09e-15	0.00148361	8.96e-06	0.0006527
Leucine	nightingale	GCST90301994	Amino acid metabolism	36	.	All-cause HF	mr_weighted_median	0.98 (0.90-1.06)	-0.0250173	0.0411491	0.543209	0	.	.	.	.	.	0.379953	0.811534	0.142889	0.0467327	0.176112	0.0382019	9.82e-16	6.59e-06	4.81e-07	0.00018375	9.09e-15	0.00148361	8.96e-06	0.0006527
Leucine	nightingale	GCST90301994	Amino acid metabolism	36	.	All-cause HF	mr_weighted_mode	0.98 (0.90-1.06)	-0.0241508	0.0431304	0.575514	0	.	.	.	.	.	0.379953	0.811534	0.142889	0.0467327	0.176112	0.0382019	9.82e-16	6.59e-06	4.81e-07	0.00018375	9.09e-15	0.00148361	8.96e-06	0.0006527
N1-methyladenosine	metabolon	GCST90200313	Nucleotide metabolism	2	39.7893	Non-ischaemic HFrEF	mr_ivw	0.93 (0.63-1.35)	-0.0774527	0.194433	0.690371	0	.	.	0.244882	0.620702	.	0.246096	0.220506	0.148699	0.0498617	0.176568	0.0384329	8.99e-07	0.212903	0.0007371	0.00010926	3.4e-06	0.444506	0.00375436	0.00041619
Leucine	nightingale	GCST90301994	Amino acid metabolism	35	.	Non-ischaemic HFrEF	mr_egger	1.51 (0.86-2.65)	0.40938	0.288232	0.155516	-0.0213991	0.013267	0.106755	44.0696	0.0943256	.	0.379953	0.811534	0.142889	0.0467327	0.176112	0.0382019	9.82e-16	6.59e-06	4.81e-07	0.00018375	9.09e-15	0.00148361	8.96e-06	0.0006527
Leucine	nightingale	GCST90301994	Amino acid metabolism	35	.	Non-ischaemic HFrEF	mr_weighted_median	1.07 (0.77-1.50)	0.0721572	0.168478	0.668442	0	.	.	.	.	.	0.379953	0.811534	0.142889	0.0467327	0.176112	0.0382019	9.82e-16	6.59e-06	4.81e-07	0.00018375	9.09e-15	0.00148361	8.96e-06	0.0006527
Leucine	nightingale	GCST90301994	Amino acid metabolism	35	.	Non-ischaemic HFrEF	mr_weighted_mode	1.13 (0.79-1.63)	0.126361	0.184684	0.49385	0	.	.	.	.	.	0.379953	0.811534	0.142889	0.0467327	0.176112	0.0382019	9.82e-16	6.59e-06	4.81e-07	0.00018375	9.09e-15	0.00148361	8.96e-06	0.0006527
Leucine	nightingale	GCST90301994	Amino acid metabolism	35	75.798	Non-ischaemic HFpEF	mr_ivw	1.02 (0.74-1.41)	0.0220478	0.162287	0.891935	0	.	.	51.2525	0.0290964	.	0.379953	0.811534	0.142889	0.0467327	0.176112	0.0382019	9.82e-16	6.59e-06	4.81e-07	0.00018375	9.09e-15	0.00148361	8.96e-06	0.0006527
Leucine	nightingale	GCST90301994	Amino acid metabolism	35	.	Non-ischaemic HFpEF	mr_egger	0.82 (0.40-1.68)	-0.202123	0.367588	0.582414	0.0115203	0.016917	0.495879	50.5422	0.026009	.	0.379953	0.811534	0.142889	0.0467327	0.176112	0.0382019	9.82e-16	6.59e-06	4.81e-07	0.00018375	9.09e-15	0.00148361	8.96e-06	0.0006527
Leucine	nightingale	GCST90301994	Amino acid metabolism	35	.	Non-ischaemic HFpEF	mr_weighted_median	0.86 (0.57-1.31)	-0.14867	0.212747	0.484669	0	.	.	.	.	.	0.379953	0.811534	0.142889	0.0467327	0.176112	0.0382019	9.82e-16	6.59e-06	4.81e-07	0.00018375	9.09e-15	0.00148361	8.96e-06	0.0006527
Leucine	nightingale	GCST90301994	Amino acid metabolism	35	.	Non-ischaemic HFpEF	mr_weighted_mode	0.86 (0.51-1.45)	-0.154224	0.268993	0.566417	0	.	.	.	.	.	0.379953	0.811534	0.142889	0.0467327	0.176112	0.0382019	9.82e-16	6.59e-06	4.81e-07	0.00018375	9.09e-15	0.00148361	8.96e-06	0.0006527
Alpha-ketoglutarate	metabolon	GCST90200455	Carbohydrate/energy metabolism	1	101.654	All-cause HF	mr_ivw	0.98 (0.92-1.04)	-0.0206394	0.0297006	0.487108	0	.	.	.	.	.	0.291117	0.547948	0.214025	0.0461206	0.180132	0.0402424	3.72e-10	0.00261162	0.011948	1.05e-07	2.42e-09	0.0284821	0.0341846	6.26e-07
Total cholesterol in large HDL	nightingale	GCST90301995	Lipoproteins	137	.	All-cause HF	mr_egger	0.99 (0.94-1.05)	-0.0066739	0.0272979	0.806857	-0.0028408	0.0015392	0.0649487	377.452	8.3e-25	.	-0.552296	-0.395611	-0.240329	0.0437097	0.17547	0.0170921	1.21e-34	0.0251785	1.17e-06	6.61e-45	1.01e-32	0.068255	1.64e-05	1.04e-42
Total cholesterol in large HDL	nightingale	GCST90301995	Lipoproteins	137	.	All-cause HF	mr_weighted_median	0.96 (0.92-1.00)	-0.0430524	0.0199941	0.0312988	0	.	.	.	.	.	-0.552296	-0.395611	-0.240329	0.0437097	0.17547	0.0170921	1.21e-34	0.0251785	1.17e-06	6.61e-45	1.01e-32	0.068255	1.64e-05	1.04e-42
Total cholesterol in large HDL	nightingale	GCST90301995	Lipoproteins	137	.	All-cause HF	mr_weighted_mode	0.98 (0.93-1.03)	-0.0210245	0.0251762	0.403665	0	.	.	.	.	.	-0.552296	-0.395611	-0.240329	0.0437097	0.17547	0.0170921	1.21e-34	0.0251785	1.17e-06	6.61e-45	1.01e-32	0.068255	1.64e-05	1.04e-42
Guanidinoacetate	metabolon	GCST90200384	Amino acid metabolism	5	57.1916	Non-ischaemic HFrEF	mr_ivw	0.95 (0.74-1.22)	-0.0509078	0.128059	0.690975	0	.	.	6.90976	0.140734	.	-0.516199	-0.511996	-0.149744	0.045868	0.164413	0.0393732	3.8e-28	0.00207448	3.85e-08	0.00014283	2.13e-26	0.027596	7.94e-07	0.00052207
Total cholesterol in large HDL	nightingale	GCST90301995	Lipoproteins	133	.	Non-ischaemic HFrEF	mr_egger	1.03 (0.86-1.24)	0.0337474	0.092807	0.716134	-0.0041898	0.00524093	0.42404	188.225	0.00078452	.	-0.552296	-0.395611	-0.240329	0.0437097	0.17547	0.0170921	1.21e-34	0.0251785	1.17e-06	6.61e-45	1.01e-32	0.068255	1.64e-05	1.04e-42
Total cholesterol in large HDL	nightingale	GCST90301995	Lipoproteins	133	.	Non-ischaemic HFrEF	mr_weighted_median	0.99 (0.85-1.15)	-0.0116014	0.0790153	0.88327	0	.	.	.	.	.	-0.552296	-0.395611	-0.240329	0.0437097	0.17547	0.0170921	1.21e-34	0.0251785	1.17e-06	6.61e-45	1.01e-32	0.068255	1.64e-05	1.04e-42
Total cholesterol in large HDL	nightingale	GCST90301995	Lipoproteins	133	.	Non-ischaemic HFrEF	mr_weighted_mode	0.98 (0.85-1.12)	-0.024366	0.0689574	0.723827	0	.	.	.	.	.	-0.552296	-0.395611	-0.240329	0.0437097	0.17547	0.0170921	1.21e-34	0.0251785	1.17e-06	6.61e-45	1.01e-32	0.068255	1.64e-05	1.04e-42
Total cholesterol in large HDL	nightingale	GCST90301995	Lipoproteins	133	114.169	Non-ischaemic HFpEF	mr_ivw	0.97 (0.86-1.08)	-0.0341225	0.0586837	0.560927	0	.	.	152.643	0.105607	.	-0.552296	-0.395611	-0.240329	0.0437097	0.17547	0.0170921	1.21e-34	0.0251785	1.17e-06	6.61e-45	1.01e-32	0.068255	1.64e-05	1.04e-42
Total cholesterol in large HDL	nightingale	GCST90301995	Lipoproteins	133	.	Non-ischaemic HFpEF	mr_egger	1.01 (0.84-1.22)	0.0124072	0.0963721	0.897561	-0.0033333	0.00546862	0.542173	152.211	0.099155	.	-0.552296	-0.395611	-0.240329	0.0437097	0.17547	0.0170921	1.21e-34	0.0251785	1.17e-06	6.61e-45	1.01e-32	0.068255	1.64e-05	1.04e-42
Total cholesterol in large HDL	nightingale	GCST90301995	Lipoproteins	133	.	Non-ischaemic HFpEF	mr_weighted_median	0.92 (0.75-1.11)	-0.0876387	0.0999512	0.380587	0	.	.	.	.	.	-0.552296	-0.395611	-0.240329	0.0437097	0.17547	0.0170921	1.21e-34	0.0251785	1.17e-06	6.61e-45	1.01e-32	0.068255	1.64e-05	1.04e-42
Total cholesterol in large HDL	nightingale	GCST90301995	Lipoproteins	133	.	Non-ischaemic HFpEF	mr_weighted_mode	0.96 (0.81-1.14)	-0.043047	0.0873783	0.622259	0	.	.	.	.	.	-0.552296	-0.395611	-0.240329	0.0437097	0.17547	0.0170921	1.21e-34	0.0251785	1.17e-06	6.61e-45	1.01e-32	0.068255	1.64e-05	1.04e-42
Ratio of omega-6 fatty acids to total fatty acids	nightingale	GCST90301962	Lipid metabolism	53	91.8047	All-cause HF	mr_ivw	1.03 (0.94-1.13)	0.0317491	0.0472272	0.501417	0	.	.	428.119	1.45e-60	.	-0.282793	-0.464217	-0.155599	0.048306	0.189439	0.0142294	6.03e-09	0.0150511	2.76e-05	7.84e-28	1.96e-08	0.0457636	0.00011096	2.75e-26
Total cholesterol to total lipids ratio in large HDL	nightingale	GCST90301996	Lipoproteins	98	.	All-cause HF	mr_egger	0.91 (0.84-0.99)	-0.0897208	0.0416397	0.0311857	0.00015845	0.00221399	0.942946	328.135	3.84e-27	.	-0.274599	-0.59006	-0.19872	0.0446987	0.212181	0.0151587	1.06e-09	0.00587041	0.00484571	2.91e-39	3.8e-09	0.0298767	0.00991169	1.84e-37
Total cholesterol to total lipids ratio in large HDL	nightingale	GCST90301996	Lipoproteins	98	.	All-cause HF	mr_weighted_median	0.90 (0.86-0.95)	-0.100889	0.0262799	0.00012353	0	.	.	.	.	.	-0.274599	-0.59006	-0.19872	0.0446987	0.212181	0.0151587	1.06e-09	0.00587041	0.00484571	2.91e-39	3.8e-09	0.0298767	0.00991169	1.84e-37
Total cholesterol to total lipids ratio in large HDL	nightingale	GCST90301996	Lipoproteins	98	.	All-cause HF	mr_weighted_mode	0.89 (0.85-0.94)	-0.113643	0.0268373	2.29e-05	0	.	.	.	.	.	-0.274599	-0.59006	-0.19872	0.0446987	0.212181	0.0151587	1.06e-09	0.00587041	0.00484571	2.91e-39	3.8e-09	0.0298767	0.00991169	1.84e-37
1-linoleoyl-GPC (18:2)	metabolon	GCST90199742	Lipid metabolism	2	67.4037	Non-ischaemic HFrEF	mr_ivw	1.05 (0.81-1.36)	0.0516209	0.13229	0.696381	0	.	.	0.0717081	0.788866	.	-0.338626	-0.301044	-0.334544	0.0496576	0.182209	0.0386438	1.38e-11	0.099752	7.41e-05	4.84e-18	1.14e-10	0.27859	0.00057229	6.49e-17
Total cholesterol to total lipids ratio in large HDL	nightingale	GCST90301996	Lipoproteins	92	.	Non-ischaemic HFrEF	mr_egger	1.06 (0.81-1.38)	0.0569452	0.135737	0.674831	-0.0029758	0.00719969	0.679367	141.858	0.0004038	.	-0.274599	-0.59006	-0.19872	0.0446987	0.212181	0.0151587	1.06e-09	0.00587041	0.00484571	2.91e-39	3.8e-09	0.0298767	0.00991169	1.84e-37
Total cholesterol to total lipids ratio in large HDL	nightingale	GCST90301996	Lipoproteins	92	.	Non-ischaemic HFrEF	mr_weighted_median	1.06 (0.87-1.29)	0.0604022	0.100551	0.548031	0	.	.	.	.	.	-0.274599	-0.59006	-0.19872	0.0446987	0.212181	0.0151587	1.06e-09	0.00587041	0.00484571	2.91e-39	3.8e-09	0.0298767	0.00991169	1.84e-37
Total cholesterol to total lipids ratio in large HDL	nightingale	GCST90301996	Lipoproteins	92	.	Non-ischaemic HFrEF	mr_weighted_mode	1.04 (0.85-1.27)	0.0416267	0.102315	0.684121	0	.	.	.	.	.	-0.274599	-0.59006	-0.19872	0.0446987	0.212181	0.0151587	1.06e-09	0.00587041	0.00484571	2.91e-39	3.8e-09	0.0298767	0.00991169	1.84e-37
Total cholesterol to total lipids ratio in large HDL	nightingale	GCST90301996	Lipoproteins	92	94.1582	Non-ischaemic HFpEF	mr_ivw	0.97 (0.84-1.11)	-0.0333682	0.0704651	0.635826	0	.	.	82.898	0.71551	.	-0.274599	-0.59006	-0.19872	0.0446987	0.212181	0.0151587	1.06e-09	0.00587041	0.00484571	2.91e-39	3.8e-09	0.0298767	0.00991169	1.84e-37
Total cholesterol to total lipids ratio in large HDL	nightingale	GCST90301996	Lipoproteins	92	.	Non-ischaemic HFpEF	mr_egger	1.01 (0.79-1.28)	0.00513673	0.12512	0.967252	-0.0024899	0.00668578	0.709579	82.7593	0.69316	.	-0.274599	-0.59006	-0.19872	0.0446987	0.212181	0.0151587	1.06e-09	0.00587041	0.00484571	2.91e-39	3.8e-09	0.0298767	0.00991169	1.84e-37
Total cholesterol to total lipids ratio in large HDL	nightingale	GCST90301996	Lipoproteins	92	.	Non-ischaemic HFpEF	mr_weighted_median	0.89 (0.70-1.14)	-0.112739	0.126073	0.371197	0	.	.	.	.	.	-0.274599	-0.59006	-0.19872	0.0446987	0.212181	0.0151587	1.06e-09	0.00587041	0.00484571	2.91e-39	3.8e-09	0.0298767	0.00991169	1.84e-37
Total cholesterol to total lipids ratio in large HDL	nightingale	GCST90301996	Lipoproteins	92	.	Non-ischaemic HFpEF	mr_weighted_mode	0.89 (0.70-1.13)	-0.11837	0.124776	0.342796	0	.	.	.	.	.	-0.274599	-0.59006	-0.19872	0.0446987	0.212181	0.0151587	1.06e-09	0.00587041	0.00484571	2.91e-39	3.8e-09	0.0298767	0.00991169	1.84e-37
Glycerophosphoethanolamine	metabolon	GCST90199808	Lipid metabolism	2	50.8835	All-cause HF	mr_ivw	0.98 (0.93-1.04)	-0.0185179	0.0294623	0.529657	0	.	.	4.92128	0.0265279	.	-0.291575	-0.360744	-0.204514	0.0488132	0.176024	0.0403094	2.98e-09	0.0414791	1.28e-06	3.9e-07	1.67e-08	0.15465	1.63e-05	2.12e-06
Cholesterol esters in large HDL	nightingale	GCST90301997	Lipoproteins	138	.	All-cause HF	mr_egger	0.99 (0.94-1.05)	-0.0053056	0.0271912	0.845297	-0.0030196	0.00153649	0.0493807	378.404	1.02e-24	.	-0.558985	-0.397096	-0.237403	0.0436343	0.176069	0.0170906	1.64e-35	0.0251248	1.95e-06	7.2e-44	2.05e-33	0.068255	2.19e-05	1.01e-41
Cholesterol esters in large HDL	nightingale	GCST90301997	Lipoproteins	138	.	All-cause HF	mr_weighted_median	0.95 (0.92-0.99)	-0.0464144	0.0198491	0.019368	0	.	.	.	.	.	-0.558985	-0.397096	-0.237403	0.0436343	0.176069	0.0170906	1.64e-35	0.0251248	1.95e-06	7.2e-44	2.05e-33	0.068255	2.19e-05	1.01e-41
Cholesterol esters in large HDL	nightingale	GCST90301997	Lipoproteins	138	.	All-cause HF	mr_weighted_mode	0.98 (0.93-1.03)	-0.019784	0.0249081	0.427034	0	.	.	.	.	.	-0.558985	-0.397096	-0.237403	0.0436343	0.176069	0.0170906	1.64e-35	0.0251248	1.95e-06	7.2e-44	2.05e-33	0.068255	2.19e-05	1.01e-41
(S)-3-hydroxybutyrylcarnitine	metabolon	GCST90200088	Lipid metabolism	3	89.0472	Non-ischaemic HFrEF	mr_ivw	1.04 (0.86-1.25)	0.0363733	0.0943605	0.699888	0	.	.	0.34703	0.840705	.	0.162234	0.4927	0.19991	0.0509166	0.203346	0.0366694	0.00147459	0.016116	1.26e-06	4.99e-08	0.00323459	0.0927921	1.62e-05	3.05e-07
Cholesterol esters in large HDL	nightingale	GCST90301997	Lipoproteins	134	.	Non-ischaemic HFrEF	mr_egger	1.02 (0.85-1.22)	0.0181711	0.0930958	0.845246	-0.0024358	0.00527084	0.643988	191.64	0.00053968	.	-0.558985	-0.397096	-0.237403	0.0436343	0.176069	0.0170906	1.64e-35	0.0251248	1.95e-06	7.2e-44	2.05e-33	0.068255	2.19e-05	1.01e-41
Cholesterol esters in large HDL	nightingale	GCST90301997	Lipoproteins	134	.	Non-ischaemic HFrEF	mr_weighted_median	1.00 (0.85-1.17)	-0.0022451	0.0809947	0.977886	0	.	.	.	.	.	-0.558985	-0.397096	-0.237403	0.0436343	0.176069	0.0170906	1.64e-35	0.0251248	1.95e-06	7.2e-44	2.05e-33	0.068255	2.19e-05	1.01e-41
Cholesterol esters in large HDL	nightingale	GCST90301997	Lipoproteins	134	.	Non-ischaemic HFrEF	mr_weighted_mode	0.97 (0.84-1.12)	-0.0283091	0.0717403	0.693135	0	.	.	.	.	.	-0.558985	-0.397096	-0.237403	0.0436343	0.176069	0.0170906	1.64e-35	0.0251248	1.95e-06	7.2e-44	2.05e-33	0.068255	2.19e-05	1.01e-41
Cholesterol esters in large HDL	nightingale	GCST90301997	Lipoproteins	134	113.602	Non-ischaemic HFpEF	mr_ivw	0.96 (0.86-1.08)	-0.0372458	0.0586822	0.525622	0	.	.	153.812	0.104668	.	-0.558985	-0.397096	-0.237403	0.0436343	0.176069	0.0170906	1.64e-35	0.0251248	1.95e-06	7.2e-44	2.05e-33	0.068255	2.19e-05	1.01e-41
Cholesterol esters in large HDL	nightingale	GCST90301997	Lipoproteins	134	.	Non-ischaemic HFpEF	mr_egger	1.01 (0.84-1.22)	0.00835737	0.0962438	0.930802	-0.0032825	0.00548306	0.549396	153.396	0.0981362	.	-0.558985	-0.397096	-0.237403	0.0436343	0.176069	0.0170906	1.64e-35	0.0251248	1.95e-06	7.2e-44	2.05e-33	0.068255	2.19e-05	1.01e-41
Cholesterol esters in large HDL	nightingale	GCST90301997	Lipoproteins	134	.	Non-ischaemic HFpEF	mr_weighted_median	0.92 (0.75-1.11)	-0.0884412	0.100162	0.377247	0	.	.	.	.	.	-0.558985	-0.397096	-0.237403	0.0436343	0.176069	0.0170906	1.64e-35	0.0251248	1.95e-06	7.2e-44	2.05e-33	0.068255	2.19e-05	1.01e-41
Cholesterol esters in large HDL	nightingale	GCST90301997	Lipoproteins	134	.	Non-ischaemic HFpEF	mr_weighted_mode	0.95 (0.80-1.13)	-0.0510171	0.0891187	0.567009	0	.	.	.	.	.	-0.558985	-0.397096	-0.237403	0.0436343	0.176069	0.0170906	1.64e-35	0.0251248	1.95e-06	7.2e-44	2.05e-33	0.068255	2.19e-05	1.01e-41
X-21470	metabolon	GCST90200590	Unknown	7	74.8413	All-cause HF	mr_ivw	0.99 (0.95-1.03)	-0.0129779	0.021516	0.546393	0	.	.	10.3144	0.112022	.	0.17598	0.414374	0.102433	0.061265	0.183021	0.0421575	0.00413594	0.0246497	0.00415416	0.0151089	0.00822007	0.114825	0.0154036	0.0337806
Free cholesterol in large HDL	nightingale	GCST90301999	Lipoproteins	139	.	All-cause HF	mr_egger	0.98 (0.93-1.03)	-0.019634	0.0274865	0.475033	-0.0021415	0.00153881	0.164029	376.37	3.31e-24	.	-0.52053	-0.388501	-0.246624	0.0441708	0.173728	0.017031	1.47e-30	0.0263903	2.59e-07	1.6e-47	5.26e-29	0.0706883	5.83e-06	2.88e-45
Free cholesterol in large HDL	nightingale	GCST90301999	Lipoproteins	139	.	All-cause HF	mr_weighted_median	0.95 (0.91-0.99)	-0.0534045	0.0196306	0.00651889	0	.	.	.	.	.	-0.52053	-0.388501	-0.246624	0.0441708	0.173728	0.017031	1.47e-30	0.0263903	2.59e-07	1.6e-47	5.26e-29	0.0706883	5.83e-06	2.88e-45
Free cholesterol in large HDL	nightingale	GCST90301999	Lipoproteins	139	.	All-cause HF	mr_weighted_mode	0.97 (0.93-1.02)	-0.0273679	0.0256121	0.285271	0	.	.	.	.	.	-0.52053	-0.388501	-0.246624	0.0441708	0.173728	0.017031	1.47e-30	0.0263903	2.59e-07	1.6e-47	5.26e-29	0.0706883	5.83e-06	2.88e-45
Hypotaurine	metabolon	GCST90200379	Amino acid metabolism	4	41.2621	Non-ischaemic HFrEF	mr_ivw	1.11 (0.66-1.86)	0.100067	0.266771	0.707582	0	.	.	14.4597	0.00234178	.	-0.241093	-0.239356	-0.205479	0.048441	0.17778	0.0388709	7.29e-07	0.179682	0.00932703	1.25e-07	2.83e-06	0.3997	0.0284413	7.33e-07
Free cholesterol in large HDL	nightingale	GCST90301999	Lipoproteins	135	.	Non-ischaemic HFrEF	mr_egger	1.05 (0.87-1.26)	0.0490988	0.0936663	0.600147	-0.0064651	0.00524839	0.218015	189.133	0.00100147	.	-0.52053	-0.388501	-0.246624	0.0441708	0.173728	0.017031	1.47e-30	0.0263903	2.59e-07	1.6e-47	5.26e-29	0.0706883	5.83e-06	2.88e-45
Free cholesterol in large HDL	nightingale	GCST90301999	Lipoproteins	135	.	Non-ischaemic HFrEF	mr_weighted_median	0.96 (0.83-1.13)	-0.036992	0.0790596	0.639856	0	.	.	.	.	.	-0.52053	-0.388501	-0.246624	0.0441708	0.173728	0.017031	1.47e-30	0.0263903	2.59e-07	1.6e-47	5.26e-29	0.0706883	5.83e-06	2.88e-45
Free cholesterol in large HDL	nightingale	GCST90301999	Lipoproteins	135	.	Non-ischaemic HFrEF	mr_weighted_mode	0.96 (0.84-1.11)	-0.0370429	0.0718473	0.606149	0	.	.	.	.	.	-0.52053	-0.388501	-0.246624	0.0441708	0.173728	0.017031	1.47e-30	0.0263903	2.59e-07	1.6e-47	5.26e-29	0.0706883	5.83e-06	2.88e-45
Free cholesterol in large HDL	nightingale	GCST90301999	Lipoproteins	135	111.373	Non-ischaemic HFpEF	mr_ivw	0.98 (0.87-1.09)	-0.0231643	0.0568876	0.683866	0	.	.	144.039	0.261405	.	-0.52053	-0.388501	-0.246624	0.0441708	0.173728	0.017031	1.47e-30	0.0263903	2.59e-07	1.6e-47	5.26e-29	0.0706883	5.83e-06	2.88e-45
Free cholesterol in large HDL	nightingale	GCST90301999	Lipoproteins	135	.	Non-ischaemic HFpEF	mr_egger	0.96 (0.80-1.16)	-0.0399128	0.0943195	0.672174	0.00118418	0.00530832	0.823474	143.985	0.243077	.	-0.52053	-0.388501	-0.246624	0.0441708	0.173728	0.017031	1.47e-30	0.0263903	2.59e-07	1.6e-47	5.26e-29	0.0706883	5.83e-06	2.88e-45
Free cholesterol in large HDL	nightingale	GCST90301999	Lipoproteins	135	.	Non-ischaemic HFpEF	mr_weighted_median	0.90 (0.74-1.10)	-0.10238	0.101113	0.311283	0	.	.	.	.	.	-0.52053	-0.388501	-0.246624	0.0441708	0.173728	0.017031	1.47e-30	0.0263903	2.59e-07	1.6e-47	5.26e-29	0.0706883	5.83e-06	2.88e-45
Free cholesterol in large HDL	nightingale	GCST90301999	Lipoproteins	135	.	Non-ischaemic HFpEF	mr_weighted_mode	0.94 (0.79-1.12)	-0.0615561	0.0878962	0.483724	0	.	.	.	.	.	-0.52053	-0.388501	-0.246624	0.0441708	0.173728	0.017031	1.47e-30	0.0263903	2.59e-07	1.6e-47	5.26e-29	0.0706883	5.83e-06	2.88e-45
Betaine	metabolon	GCST90200425	Amino acid metabolism	6	104.006	All-cause HF	mr_ivw	0.99 (0.96-1.02)	-0.0075614	0.0143317	0.597776	0	.	.	6.09789	0.29681	.	-0.136062	-0.658065	-0.175453	0.0488159	0.17585	0.0388607	0.00539039	0.00023553	3.21e-09	6.33e-06	0.0102633	0.00542905	9.37e-08	2.8e-05
Free cholesterol to total lipids ratio in large HDL	nightingale	GCST90302000	Lipoproteins	88	.	All-cause HF	mr_egger	1.01 (0.90-1.13)	0.00804689	0.0578722	0.889414	-0.0040692	0.00303259	0.179652	484.408	7.63e-57	.	-0.15188	-0.3912	-0.223137	0.0440828	0.193836	0.0147109	0.00058794	0.0447999	0.00050758	5.74e-52	0.00104989	0.101818	0.00132796	2.41e-49
Free cholesterol to total lipids ratio in large HDL	nightingale	GCST90302000	Lipoproteins	88	.	All-cause HF	mr_weighted_median	0.90 (0.85-0.94)	-0.109238	0.0257911	2.28e-05	0	.	.	.	.	.	-0.15188	-0.3912	-0.223137	0.0440828	0.193836	0.0147109	0.00058794	0.0447999	0.00050758	5.74e-52	0.00104989	0.101818	0.00132796	2.41e-49
Free cholesterol to total lipids ratio in large HDL	nightingale	GCST90302000	Lipoproteins	88	.	All-cause HF	mr_weighted_mode	0.89 (0.83-0.95)	-0.115296	0.0346773	0.00088471	0	.	.	.	.	.	-0.15188	-0.3912	-0.223137	0.0440828	0.193836	0.0147109	0.00058794	0.0447999	0.00050758	5.74e-52	0.00104989	0.101818	0.00132796	2.41e-49
Triglycerides in small HDL	nightingale	GCST90302089	Lipoproteins	122	103.463	Non-ischaemic HFrEF	mr_ivw	1.02 (0.91-1.15)	0.0217472	0.0583817	0.70952	0	.	.	163.673	0.00593686	.	0.236331	0.806529	0.197407	0.0490016	0.198086	0.0166308	1.58e-06	6.48e-05	6.31e-05	1.69e-32	3.62e-06	0.00364325	0.00022944	7.91e-31
Free cholesterol to total lipids ratio in large HDL	nightingale	GCST90302000	Lipoproteins	84	.	Non-ischaemic HFrEF	mr_egger	1.01 (0.78-1.31)	0.0086979	0.133617	0.948098	-0.0026377	0.00704268	0.708009	110.944	0.0183517	.	-0.15188	-0.3912	-0.223137	0.0440828	0.193836	0.0147109	0.00058794	0.0447999	0.00050758	5.74e-52	0.00104989	0.101818	0.00132796	2.41e-49
Free cholesterol to total lipids ratio in large HDL	nightingale	GCST90302000	Lipoproteins	84	.	Non-ischaemic HFrEF	mr_weighted_median	1.00 (0.82-1.22)	-2.46e-06	0.10101	0.999981	0	.	.	.	.	.	-0.15188	-0.3912	-0.223137	0.0440828	0.193836	0.0147109	0.00058794	0.0447999	0.00050758	5.74e-52	0.00104989	0.101818	0.00132796	2.41e-49
Free cholesterol to total lipids ratio in large HDL	nightingale	GCST90302000	Lipoproteins	84	.	Non-ischaemic HFrEF	mr_weighted_mode	1.01 (0.82-1.24)	0.00722844	0.107671	0.946475	0	.	.	.	.	.	-0.15188	-0.3912	-0.223137	0.0440828	0.193836	0.0147109	0.00058794	0.0447999	0.00050758	5.74e-52	0.00104989	0.101818	0.00132796	2.41e-49
Free cholesterol to total lipids ratio in large HDL	nightingale	GCST90302000	Lipoproteins	84	96.0031	Non-ischaemic HFpEF	mr_ivw	0.99 (0.86-1.14)	-0.0124273	0.073193	0.865177	0	.	.	65.3106	0.923931	.	-0.15188	-0.3912	-0.223137	0.0440828	0.193836	0.0147109	0.00058794	0.0447999	0.00050758	5.74e-52	0.00104989	0.101818	0.00132796	2.41e-49
Free cholesterol to total lipids ratio in large HDL	nightingale	GCST90302000	Lipoproteins	84	.	Non-ischaemic HFpEF	mr_egger	0.94 (0.73-1.22)	-0.0565871	0.13212	0.668433	0.00282166	0.0070282	0.688069	65.1494	0.913958	.	-0.15188	-0.3912	-0.223137	0.0440828	0.193836	0.0147109	0.00058794	0.0447999	0.00050758	5.74e-52	0.00104989	0.101818	0.00132796	2.41e-49
Free cholesterol to total lipids ratio in large HDL	nightingale	GCST90302000	Lipoproteins	84	.	Non-ischaemic HFpEF	mr_weighted_median	0.89 (0.69-1.14)	-0.118648	0.128467	0.355712	0	.	.	.	.	.	-0.15188	-0.3912	-0.223137	0.0440828	0.193836	0.0147109	0.00058794	0.0447999	0.00050758	5.74e-52	0.00104989	0.101818	0.00132796	2.41e-49
Free cholesterol to total lipids ratio in large HDL	nightingale	GCST90302000	Lipoproteins	84	.	Non-ischaemic HFpEF	mr_weighted_mode	0.89 (0.69-1.15)	-0.116633	0.131695	0.375816	0	.	.	.	.	.	-0.15188	-0.3912	-0.223137	0.0440828	0.193836	0.0147109	0.00058794	0.0447999	0.00050758	5.74e-52	0.00104989	0.101818	0.00132796	2.41e-49
Threonate	metabolon	GCST90199687	Cofactors and vitamins	2	38.3362	All-cause HF	mr_ivw	1.02 (0.95-1.09)	0.0177538	0.0347239	0.609152	0	.	.	0.00912477	0.923899	.	-0.241452	-0.292491	-0.171504	0.0497421	0.182015	0.0418524	1.35e-06	0.109398	0.00931414	4.17e-05	4.95e-06	0.294802	0.0284413	0.00016802
Total lipids in large HDL	nightingale	GCST90302001	Lipoproteins	126	.	All-cause HF	mr_egger	1.00 (0.95-1.06)	-0.0006098	0.0284097	0.982874	-0.0037707	0.00165773	0.0229301	363.608	2.24e-25	.	-0.546846	-0.336657	-0.23218	0.0442064	0.173043	0.0168231	2.41e-33	0.0530203	3.2e-06	2.51e-43	1.21e-31	0.118115	2.88e-05	3.16e-41
Total lipids in large HDL	nightingale	GCST90302001	Lipoproteins	126	.	All-cause HF	mr_weighted_median	0.96 (0.92-1.00)	-0.0390445	0.0212548	0.0662133	0	.	.	.	.	.	-0.546846	-0.336657	-0.23218	0.0442064	0.173043	0.0168231	2.41e-33	0.0530203	3.2e-06	2.51e-43	1.21e-31	0.118115	2.88e-05	3.16e-41
Total lipids in large HDL	nightingale	GCST90302001	Lipoproteins	126	.	All-cause HF	mr_weighted_mode	0.99 (0.95-1.04)	-0.0094862	0.0236377	0.688187	0	.	.	.	.	.	-0.546846	-0.336657	-0.23218	0.0442064	0.173043	0.0168231	2.41e-33	0.0530203	3.2e-06	2.51e-43	1.21e-31	0.118115	2.88e-05	3.16e-41
1-(1-enyl-palmitoyl)-2-palmitoyl-GPC (P-16:0/16:0)	metabolon	GCST90200083	Lipid metabolism	9	108.95	Non-ischaemic HFrEF	mr_ivw	0.98 (0.88-1.09)	-0.0198498	0.0533284	0.709731	0	.	.	9.35684	0.313093	.	-0.246854	-0.503207	-0.189518	0.047515	0.17925	0.0402434	2.35e-07	0.00547301	4.66e-07	2.49e-06	1.01e-06	0.0445043	6.86e-06	1.19e-05
Total lipids in large HDL	nightingale	GCST90302001	Lipoproteins	121	.	Non-ischaemic HFrEF	mr_egger	1.05 (0.88-1.26)	0.049703	0.0916902	0.587767	-0.0062094	0.00536841	0.247413	161.005	0.00625094	.	-0.546846	-0.336657	-0.23218	0.0442064	0.173043	0.0168231	2.41e-33	0.0530203	3.2e-06	2.51e-43	1.21e-31	0.118115	2.88e-05	3.16e-41
Total lipids in large HDL	nightingale	GCST90302001	Lipoproteins	121	.	Non-ischaemic HFrEF	mr_weighted_median	0.97 (0.83-1.14)	-0.0256135	0.0805607	0.75053	0	.	.	.	.	.	-0.546846	-0.336657	-0.23218	0.0442064	0.173043	0.0168231	2.41e-33	0.0530203	3.2e-06	2.51e-43	1.21e-31	0.118115	2.88e-05	3.16e-41
Total lipids in large HDL	nightingale	GCST90302001	Lipoproteins	121	.	Non-ischaemic HFrEF	mr_weighted_mode	0.98 (0.86-1.12)	-0.0188559	0.0693085	0.785578	0	.	.	.	.	.	-0.546846	-0.336657	-0.23218	0.0442064	0.173043	0.0168231	2.41e-33	0.0530203	3.2e-06	2.51e-43	1.21e-31	0.118115	2.88e-05	3.16e-41
Total lipids in large HDL	nightingale	GCST90302001	Lipoproteins	121	121.029	Non-ischaemic HFpEF	mr_ivw	0.98 (0.87-1.09)	-0.0246409	0.058732	0.674816	0	.	.	133.022	0.196375	.	-0.546846	-0.336657	-0.23218	0.0442064	0.173043	0.0168231	2.41e-33	0.0530203	3.2e-06	2.51e-43	1.21e-31	0.118115	2.88e-05	3.16e-41
Total lipids in large HDL	nightingale	GCST90302001	Lipoproteins	121	.	Non-ischaemic HFpEF	mr_egger	0.98 (0.81-1.18)	-0.0245556	0.0963291	0.79879	-6.36e-06	0.00567602	0.999106	133.022	0.179226	.	-0.546846	-0.336657	-0.23218	0.0442064	0.173043	0.0168231	2.41e-33	0.0530203	3.2e-06	2.51e-43	1.21e-31	0.118115	2.88e-05	3.16e-41
Total lipids in large HDL	nightingale	GCST90302001	Lipoproteins	121	.	Non-ischaemic HFpEF	mr_weighted_median	0.90 (0.74-1.10)	-0.103864	0.100131	0.299605	0	.	.	.	.	.	-0.546846	-0.336657	-0.23218	0.0442064	0.173043	0.0168231	2.41e-33	0.0530203	3.2e-06	2.51e-43	1.21e-31	0.118115	2.88e-05	3.16e-41
Total lipids in large HDL	nightingale	GCST90302001	Lipoproteins	121	.	Non-ischaemic HFpEF	mr_weighted_mode	0.94 (0.79-1.12)	-0.0598214	0.087599	0.49467	0	.	.	.	.	.	-0.546846	-0.336657	-0.23218	0.0442064	0.173043	0.0168231	2.41e-33	0.0530203	3.2e-06	2.51e-43	1.21e-31	0.118115	2.88e-05	3.16e-41
1-(1-enyl-palmitoyl)-2-oleoyl-GPC (P-16:0/18:1)	metabolon	GCST90200057	Lipid metabolism	4	47.5035	All-cause HF	mr_ivw	0.98 (0.89-1.07)	-0.0231657	0.0459727	0.614331	0	.	.	10.8593	0.0125115	.	-0.635723	-0.753122	-0.347508	0.0427285	0.17264	0.0396879	1.68e-46	2.01e-05	2.42e-13	2.02e-18	7.97e-44	0.00097828	3.2e-11	2.74e-17
Concentration of large HDL particles	nightingale	GCST90302002	Lipoproteins	127	.	All-cause HF	mr_egger	1.00 (0.94-1.05)	-0.0038238	0.0290459	0.895263	-0.0033351	0.00169178	0.0486839	385.433	2.46e-28	.	-0.548972	-0.328754	-0.229706	0.0440628	0.172998	0.0167545	8.95e-34	0.0587261	4.2e-06	8.83e-43	5.59e-32	0.128285	3.23e-05	1.01e-40
Concentration of large HDL particles	nightingale	GCST90302002	Lipoproteins	127	.	All-cause HF	mr_weighted_median	0.97 (0.93-1.01)	-0.0344576	0.0214074	0.107482	0	.	.	.	.	.	-0.548972	-0.328754	-0.229706	0.0440628	0.172998	0.0167545	8.95e-34	0.0587261	4.2e-06	8.83e-43	5.59e-32	0.128285	3.23e-05	1.01e-40
Concentration of large HDL particles	nightingale	GCST90302002	Lipoproteins	127	.	All-cause HF	mr_weighted_mode	1.00 (0.95-1.04)	-0.0042642	0.022819	0.851763	0	.	.	.	.	.	-0.548972	-0.328754	-0.229706	0.0440628	0.172998	0.0167545	8.95e-34	0.0587261	4.2e-06	8.83e-43	5.59e-32	0.128285	3.23e-05	1.01e-40
3-hydroxy-2-ethylpropionate	metabolon	GCST90199714	Amino acid metabolism	2	55.9818	Non-ischaemic HFrEF	mr_ivw	1.05 (0.80-1.38)	0.0486803	0.139369	0.726871	0	.	.	0.155814	0.69304	.	0.160663	0.414271	0.0922525	0.0504828	0.176676	0.0384927	0.00149341	0.0198596	0.00438884	0.0165469	0.00326084	0.102848	0.0161225	0.0364147
Concentration of large HDL particles	nightingale	GCST90302002	Lipoproteins	122	.	Non-ischaemic HFrEF	mr_egger	1.05 (0.88-1.26)	0.0520572	0.0908749	0.56675	-0.0065002	0.00529916	0.219955	160.738	0.00772137	.	-0.548972	-0.328754	-0.229706	0.0440628	0.172998	0.0167545	8.95e-34	0.0587261	4.2e-06	8.83e-43	5.59e-32	0.128285	3.23e-05	1.01e-40
Concentration of large HDL particles	nightingale	GCST90302002	Lipoproteins	122	.	Non-ischaemic HFrEF	mr_weighted_median	0.97 (0.83-1.13)	-0.0307742	0.0802054	0.701206	0	.	.	.	.	.	-0.548972	-0.328754	-0.229706	0.0440628	0.172998	0.0167545	8.95e-34	0.0587261	4.2e-06	8.83e-43	5.59e-32	0.128285	3.23e-05	1.01e-40
Concentration of large HDL particles	nightingale	GCST90302002	Lipoproteins	122	.	Non-ischaemic HFrEF	mr_weighted_mode	0.98 (0.85-1.12)	-0.0233683	0.0704679	0.740179	0	.	.	.	.	.	-0.548972	-0.328754	-0.229706	0.0440628	0.172998	0.0167545	8.95e-34	0.0587261	4.2e-06	8.83e-43	5.59e-32	0.128285	3.23e-05	1.01e-40
Concentration of large HDL particles	nightingale	GCST90302002	Lipoproteins	122	120.359	Non-ischaemic HFpEF	mr_ivw	0.98 (0.87-1.10)	-0.0207349	0.0593792	0.726944	0	.	.	137.287	0.147836	.	-0.548972	-0.328754	-0.229706	0.0440628	0.172998	0.0167545	8.95e-34	0.0587261	4.2e-06	8.83e-43	5.59e-32	0.128285	3.23e-05	1.01e-40
Concentration of large HDL particles	nightingale	GCST90302002	Lipoproteins	122	.	Non-ischaemic HFpEF	mr_egger	0.97 (0.80-1.17)	-0.035066	0.0970868	0.717963	0.00106561	0.00569766	0.85164	137.247	0.134242	.	-0.548972	-0.328754	-0.229706	0.0440628	0.172998	0.0167545	8.95e-34	0.0587261	4.2e-06	8.83e-43	5.59e-32	0.128285	3.23e-05	1.01e-40
Concentration of large HDL particles	nightingale	GCST90302002	Lipoproteins	122	.	Non-ischaemic HFpEF	mr_weighted_median	0.90 (0.74-1.10)	-0.103296	0.0995106	0.299249	0	.	.	.	.	.	-0.548972	-0.328754	-0.229706	0.0440628	0.172998	0.0167545	8.95e-34	0.0587261	4.2e-06	8.83e-43	5.59e-32	0.128285	3.23e-05	1.01e-40
Concentration of large HDL particles	nightingale	GCST90302002	Lipoproteins	122	.	Non-ischaemic HFpEF	mr_weighted_mode	0.95 (0.80-1.12)	-0.0565318	0.0856259	0.509114	0	.	.	.	.	.	-0.548972	-0.328754	-0.229706	0.0440628	0.172998	0.0167545	8.95e-34	0.0587261	4.2e-06	8.83e-43	5.59e-32	0.128285	3.23e-05	1.01e-40
Gamma-glutamylvaline	metabolon	GCST90199703	Amino acid metabolism	1	56.553	All-cause HF	mr_ivw	0.98 (0.90-1.07)	-0.020939	0.043841	0.632926	0	.	.	.	.	.	0.486961	0.470561	0.209719	0.0479897	0.185355	0.0396323	2.3e-23	0.0117245	0.00659018	1.21e-07	6.24e-22	0.0765394	0.021763	7.18e-07
Phospholipids in large HDL	nightingale	GCST90302003	Lipoproteins	121	.	All-cause HF	mr_egger	0.99 (0.93-1.05)	-0.0076822	0.0304561	0.800857	-0.0031783	0.00175858	0.0707144	366.209	5.71e-27	.	-0.535591	-0.276626	-0.220871	0.0446155	0.170895	0.016654	1.37e-31	0.106968	1.28e-05	3.83e-40	5.69e-30	0.200566	7.96e-05	2.54e-38
Phospholipids in large HDL	nightingale	GCST90302003	Lipoproteins	121	.	All-cause HF	mr_weighted_median	0.96 (0.92-1.00)	-0.0421785	0.0213461	0.0481626	0	.	.	.	.	.	-0.535591	-0.276626	-0.220871	0.0446155	0.170895	0.016654	1.37e-31	0.106968	1.28e-05	3.83e-40	5.69e-30	0.200566	7.96e-05	2.54e-38
Phospholipids in large HDL	nightingale	GCST90302003	Lipoproteins	121	.	All-cause HF	mr_weighted_mode	0.98 (0.93-1.03)	-0.0173192	0.0258155	0.502295	0	.	.	.	.	.	-0.535591	-0.276626	-0.220871	0.0446155	0.170895	0.016654	1.37e-31	0.106968	1.28e-05	3.83e-40	5.69e-30	0.200566	7.96e-05	2.54e-38
1-stearoyl-2-docosahexaenoyl-GPE (18:0/22:6)	metabolon	GCST90200065	Lipid metabolism	4	186.659	Non-ischaemic HFrEF	mr_ivw	0.98 (0.86-1.11)	-0.0224538	0.0652319	0.730685	0	.	.	4.07594	0.253379	.	0.332324	0.527477	0.102138	0.0449888	0.182266	0.0385805	2.61e-13	0.00416188	1.6e-06	0.00811149	2.76e-12	0.0370968	1.9e-05	0.0193648
Phospholipids in large HDL	nightingale	GCST90302003	Lipoproteins	117	.	Non-ischaemic HFrEF	mr_egger	1.10 (0.91-1.33)	0.0938657	0.0965914	0.331159	-0.010811	0.00557369	0.052422	158.305	0.00462855	.	-0.535591	-0.276626	-0.220871	0.0446155	0.170895	0.016654	1.37e-31	0.106968	1.28e-05	3.83e-40	5.69e-30	0.200566	7.96e-05	2.54e-38
Phospholipids in large HDL	nightingale	GCST90302003	Lipoproteins	117	.	Non-ischaemic HFrEF	mr_weighted_median	0.96 (0.81-1.12)	-0.0447674	0.0828588	0.589	0	.	.	.	.	.	-0.535591	-0.276626	-0.220871	0.0446155	0.170895	0.016654	1.37e-31	0.106968	1.28e-05	3.83e-40	5.69e-30	0.200566	7.96e-05	2.54e-38
Phospholipids in large HDL	nightingale	GCST90302003	Lipoproteins	117	.	Non-ischaemic HFrEF	mr_weighted_mode	0.99 (0.86-1.14)	-0.0113017	0.0727544	0.876553	0	.	.	.	.	.	-0.535591	-0.276626	-0.220871	0.0446155	0.170895	0.016654	1.37e-31	0.106968	1.28e-05	3.83e-40	5.69e-30	0.200566	7.96e-05	2.54e-38
Phospholipids in large HDL	nightingale	GCST90302003	Lipoproteins	117	117.341	Non-ischaemic HFpEF	mr_ivw	0.98 (0.87-1.11)	-0.0167966	0.0614739	0.784676	0	.	.	131.999	0.147096	.	-0.535591	-0.276626	-0.220871	0.0446155	0.170895	0.016654	1.37e-31	0.106968	1.28e-05	3.83e-40	5.69e-30	0.200566	7.96e-05	2.54e-38
Phospholipids in large HDL	nightingale	GCST90302003	Lipoproteins	117	.	Non-ischaemic HFpEF	mr_egger	0.94 (0.77-1.15)	-0.0625149	0.101758	0.538987	0.00333511	0.00590546	0.572244	131.634	0.137532	.	-0.535591	-0.276626	-0.220871	0.0446155	0.170895	0.016654	1.37e-31	0.106968	1.28e-05	3.83e-40	5.69e-30	0.200566	7.96e-05	2.54e-38
Phospholipids in large HDL	nightingale	GCST90302003	Lipoproteins	117	.	Non-ischaemic HFpEF	mr_weighted_median	0.90 (0.73-1.11)	-0.102751	0.104818	0.326946	0	.	.	.	.	.	-0.535591	-0.276626	-0.220871	0.0446155	0.170895	0.016654	1.37e-31	0.106968	1.28e-05	3.83e-40	5.69e-30	0.200566	7.96e-05	2.54e-38
Phospholipids in large HDL	nightingale	GCST90302003	Lipoproteins	117	.	Non-ischaemic HFpEF	mr_weighted_mode	0.94 (0.79-1.12)	-0.0620515	0.0913047	0.496752	0	.	.	.	.	.	-0.535591	-0.276626	-0.220871	0.0446155	0.170895	0.016654	1.37e-31	0.106968	1.28e-05	3.83e-40	5.69e-30	0.200566	7.96e-05	2.54e-38
1-palmitoyl-2-linoleoyl-GPI (16:0/18:2)	metabolon	GCST90200332	Lipid metabolism	6	71.0338	All-cause HF	mr_ivw	1.02 (0.95-1.09)	0.0162874	0.0348359	0.640107	0	.	.	26.0516	8.72e-05	.	0.195206	0.757097	0.150793	0.0490724	0.181756	0.0414305	7.32e-05	4.32e-05	0.00028365	0.000273	0.00020088	0.00153979	0.00172596	0.00093293
Phospholipids to total lipids ratio in large HDL	nightingale	GCST90302004	Lipoproteins	64	.	All-cause HF	mr_egger	0.99 (0.90-1.10)	-0.0053018	0.0501432	0.915795	0.00466463	0.00337774	0.167281	376.043	1.66e-46	.	0.224125	0.499764	0.181868	0.0452352	0.211083	0.0136797	8.17e-07	0.0186618	0.0161698	2.48e-40	1.93e-06	0.0552488	0.0293404	1.74e-38
Phospholipids to total lipids ratio in large HDL	nightingale	GCST90302004	Lipoproteins	64	.	All-cause HF	mr_weighted_median	0.99 (0.95-1.04)	-0.0072059	0.0237819	0.761889	0	.	.	.	.	.	0.224125	0.499764	0.181868	0.0452352	0.211083	0.0136797	8.17e-07	0.0186618	0.0161698	2.48e-40	1.93e-06	0.0552488	0.0293404	1.74e-38
Phospholipids to total lipids ratio in large HDL	nightingale	GCST90302004	Lipoproteins	64	.	All-cause HF	mr_weighted_mode	1.01 (0.97-1.05)	0.00636006	0.0198393	0.748529	0	.	.	.	.	.	0.224125	0.499764	0.181868	0.0452352	0.211083	0.0136797	8.17e-07	0.0186618	0.0161698	2.48e-40	1.93e-06	0.0552488	0.0293404	1.74e-38
Alpha-ketoglutarate	metabolon	GCST90200455	Carbohydrate/energy metabolism	1	101.654	Non-ischaemic HFrEF	mr_ivw	1.05 (0.79-1.39)	0.047823	0.142966	0.737997	0	.	.	.	.	.	0.291117	0.547948	0.214025	0.0461206	0.180132	0.0402424	3.72e-10	0.00261162	0.011948	1.05e-07	2.42e-09	0.0284821	0.0341846	6.26e-07
Phospholipids to total lipids ratio in large HDL	nightingale	GCST90302004	Lipoproteins	59	.	Non-ischaemic HFrEF	mr_egger	0.95 (0.74-1.23)	-0.0473838	0.128813	0.712985	0.00080527	0.00849695	0.924496	95.247	0.00111945	.	0.224125	0.499764	0.181868	0.0452352	0.211083	0.0136797	8.17e-07	0.0186618	0.0161698	2.48e-40	1.93e-06	0.0552488	0.0293404	1.74e-38
Phospholipids to total lipids ratio in large HDL	nightingale	GCST90302004	Lipoproteins	59	.	Non-ischaemic HFrEF	mr_weighted_median	0.98 (0.81-1.18)	-0.0248321	0.0964272	0.796776	0	.	.	.	.	.	0.224125	0.499764	0.181868	0.0452352	0.211083	0.0136797	8.17e-07	0.0186618	0.0161698	2.48e-40	1.93e-06	0.0552488	0.0293404	1.74e-38
Phospholipids to total lipids ratio in large HDL	nightingale	GCST90302004	Lipoproteins	59	.	Non-ischaemic HFrEF	mr_weighted_mode	0.94 (0.80-1.09)	-0.0658792	0.0785383	0.401572	0	.	.	.	.	.	0.224125	0.499764	0.181868	0.0452352	0.211083	0.0136797	8.17e-07	0.0186618	0.0161698	2.48e-40	1.93e-06	0.0552488	0.0293404	1.74e-38
Phospholipids to total lipids ratio in large HDL	nightingale	GCST90302004	Lipoproteins	59	145.367	Non-ischaemic HFpEF	mr_ivw	1.05 (0.91-1.21)	0.0509822	0.0726058	0.482568	0	.	.	52.827	0.667476	.	0.224125	0.499764	0.181868	0.0452352	0.211083	0.0136797	8.17e-07	0.0186618	0.0161698	2.48e-40	1.93e-06	0.0552488	0.0293404	1.74e-38
Phospholipids to total lipids ratio in large HDL	nightingale	GCST90302004	Lipoproteins	59	.	Non-ischaemic HFpEF	mr_egger	0.99 (0.78-1.24)	-0.0128973	0.117236	0.9124	0.00528865	0.00762067	0.48769	52.3454	0.650062	.	0.224125	0.499764	0.181868	0.0452352	0.211083	0.0136797	8.17e-07	0.0186618	0.0161698	2.48e-40	1.93e-06	0.0552488	0.0293404	1.74e-38
Phospholipids to total lipids ratio in large HDL	nightingale	GCST90302004	Lipoproteins	59	.	Non-ischaemic HFpEF	mr_weighted_median	0.89 (0.71-1.11)	-0.115799	0.113453	0.307406	0	.	.	.	.	.	0.224125	0.499764	0.181868	0.0452352	0.211083	0.0136797	8.17e-07	0.0186618	0.0161698	2.48e-40	1.93e-06	0.0552488	0.0293404	1.74e-38
Phospholipids to total lipids ratio in large HDL	nightingale	GCST90302004	Lipoproteins	59	.	Non-ischaemic HFpEF	mr_weighted_mode	0.96 (0.79-1.17)	-0.039859	0.0997934	0.689587	0	.	.	.	.	.	0.224125	0.499764	0.181868	0.0452352	0.211083	0.0136797	8.17e-07	0.0186618	0.0161698	2.48e-40	1.93e-06	0.0552488	0.0293404	1.74e-38
Free cholesterol to total lipids ratio in IDL	nightingale	GCST90301980	Lipoproteins	116	108.922	All-cause HF	mr_ivw	1.01 (0.96-1.07)	0.0114584	0.0268401	0.669441	0	.	.	715.748	1.62e-87	.	-0.150117	-0.45284	-0.188786	0.0466592	0.180856	0.014773	0.00132503	0.0129157	5.6e-07	2.14e-37	0.00226889	0.0421164	9e-06	1.29e-35
Triglycerides in large HDL	nightingale	GCST90302005	Lipoproteins	85	.	All-cause HF	mr_egger	1.04 (1.00-1.09)	0.0424566	0.0213477	0.0467214	-0.0028245	0.00160516	0.0784664	174.459	1.82e-08	.	-0.202792	-0.12353	-0.118269	0.0502461	0.182923	0.012523	5.75e-05	0.50016	0.0110158	3.58e-21	0.00011062	0.6486	0.0211843	5.72e-20
Triglycerides in large HDL	nightingale	GCST90302005	Lipoproteins	85	.	All-cause HF	mr_weighted_median	1.03 (1.00-1.06)	0.0290984	0.0165598	0.0788892	0	.	.	.	.	.	-0.202792	-0.12353	-0.118269	0.0502461	0.182923	0.012523	5.75e-05	0.50016	0.0110158	3.58e-21	0.00011062	0.6486	0.0211843	5.72e-20
Triglycerides in large HDL	nightingale	GCST90302005	Lipoproteins	85	.	All-cause HF	mr_weighted_mode	1.03 (1.01-1.06)	0.0314668	0.0132447	0.0175111	0	.	.	.	.	.	-0.202792	-0.12353	-0.118269	0.0502461	0.182923	0.012523	5.75e-05	0.50016	0.0110158	3.58e-21	0.00011062	0.6486	0.0211843	5.72e-20
Gamma-glutamylisoleucine	metabolon	GCST90199775	Amino acid metabolism	1	36.9812	Non-ischaemic HFrEF	mr_ivw	0.88 (0.39-1.97)	-0.12827	0.410269	0.754547	0	.	.	.	.	.	0.45319	0.532698	0.176781	0.0439198	0.176302	0.038418	4.46e-24	0.00279124	1.45e-06	4.19e-06	1.33e-22	0.0294733	1.76e-05	1.92e-05
Triglycerides in large HDL	nightingale	GCST90302005	Lipoproteins	75	.	Non-ischaemic HFrEF	mr_egger	1.04 (0.88-1.22)	0.035727	0.0837284	0.669597	-0.0081151	0.00629829	0.197586	103.036	0.0118395	.	-0.202792	-0.12353	-0.118269	0.0502461	0.182923	0.012523	5.75e-05	0.50016	0.0110158	3.58e-21	0.00011062	0.6486	0.0211843	5.72e-20
Triglycerides in large HDL	nightingale	GCST90302005	Lipoproteins	75	.	Non-ischaemic HFrEF	mr_weighted_median	0.94 (0.81-1.09)	-0.0630697	0.0767603	0.411279	0	.	.	.	.	.	-0.202792	-0.12353	-0.118269	0.0502461	0.182923	0.012523	5.75e-05	0.50016	0.0110158	3.58e-21	0.00011062	0.6486	0.0211843	5.72e-20
Triglycerides in large HDL	nightingale	GCST90302005	Lipoproteins	75	.	Non-ischaemic HFrEF	mr_weighted_mode	0.97 (0.86-1.09)	-0.0318039	0.0602494	0.597589	0	.	.	.	.	.	-0.202792	-0.12353	-0.118269	0.0502461	0.182923	0.012523	5.75e-05	0.50016	0.0110158	3.58e-21	0.00011062	0.6486	0.0211843	5.72e-20
Triglycerides in large HDL	nightingale	GCST90302005	Lipoproteins	74	186.14	Non-ischaemic HFpEF	mr_ivw	0.97 (0.86-1.09)	-0.0318942	0.0580898	0.582971	0	.	.	63.5802	0.776395	.	-0.202792	-0.12353	-0.118269	0.0502461	0.182923	0.012523	5.75e-05	0.50016	0.0110158	3.58e-21	0.00011062	0.6486	0.0211843	5.72e-20
Triglycerides in large HDL	nightingale	GCST90302005	Lipoproteins	74	.	Non-ischaemic HFpEF	mr_egger	1.02 (0.87-1.20)	0.0233521	0.0820379	0.775912	-0.0059009	0.00618748	0.340243	62.6706	0.775655	.	-0.202792	-0.12353	-0.118269	0.0502461	0.182923	0.012523	5.75e-05	0.50016	0.0110158	3.58e-21	0.00011062	0.6486	0.0211843	5.72e-20
Triglycerides in large HDL	nightingale	GCST90302005	Lipoproteins	74	.	Non-ischaemic HFpEF	mr_weighted_median	1.03 (0.86-1.22)	0.0250005	0.0893596	0.779651	0	.	.	.	.	.	-0.202792	-0.12353	-0.118269	0.0502461	0.182923	0.012523	5.75e-05	0.50016	0.0110158	3.58e-21	0.00011062	0.6486	0.0211843	5.72e-20
Triglycerides in large HDL	nightingale	GCST90302005	Lipoproteins	74	.	Non-ischaemic HFpEF	mr_weighted_mode	1.00 (0.87-1.15)	0.00066119	0.0723496	0.992708	0	.	.	.	.	.	-0.202792	-0.12353	-0.118269	0.0502461	0.182923	0.012523	5.75e-05	0.50016	0.0110158	3.58e-21	0.00011062	0.6486	0.0211843	5.72e-20
Isoursodeoxycholate	metabolon	GCST90199892	Lipid metabolism	1	36.0916	All-cause HF	mr_ivw	0.98 (0.88-1.08)	-0.0220596	0.051726	0.669765	0	.	.	.	.	.	0.260941	0.304516	0.113024	0.0529542	0.19232	0.03927	9.36e-07	0.11465	0.0107741	0.00400049	3.51e-06	0.304529	0.0316062	0.0103373
Free cholesterol to total lipids ratio in large VLDL	nightingale	GCST90302024	Lipoproteins	33	.	All-cause HF	mr_egger	0.93 (0.75-1.14)	-0.0763848	0.105994	0.471124	0.00679201	0.00661909	0.304833	257.91	1.33e-37	.	0.207973	0.854189	0.0641304	0.0505517	0.235428	0.013823	4.13e-05	0.00034833	0.00042678	3.49e-06	8.19e-05	0.00600183	0.00115693	1.63e-05
Free cholesterol to total lipids ratio in large VLDL	nightingale	GCST90302024	Lipoproteins	33	.	All-cause HF	mr_weighted_median	1.08 (1.01-1.15)	0.0731719	0.0338103	0.0304496	0	.	.	.	.	.	0.207973	0.854189	0.0641304	0.0505517	0.235428	0.013823	4.13e-05	0.00034833	0.00042678	3.49e-06	8.19e-05	0.00600183	0.00115693	1.63e-05
Free cholesterol to total lipids ratio in large VLDL	nightingale	GCST90302024	Lipoproteins	33	.	All-cause HF	mr_weighted_mode	1.10 (1.02-1.17)	0.0913765	0.0347803	0.00860777	0	.	.	.	.	.	0.207973	0.854189	0.0641304	0.0505517	0.235428	0.013823	4.13e-05	0.00034833	0.00042678	3.49e-06	8.19e-05	0.00600183	0.00115693	1.63e-05
Phospholipids in very large HDL	nightingale	GCST90302134	Lipoproteins	149	112.023	Non-ischaemic HFrEF	mr_ivw	0.99 (0.90-1.08)	-0.0147303	0.047418	0.756068	0	.	.	168.272	0.121654	.	-0.45204	-0.404804	-0.228658	0.0457159	0.175981	0.0167182	2.71e-22	0.0224011	1.12e-08	1.39e-42	6.16e-21	0.063003	6.32e-07	1.46e-40
Free cholesterol to total lipids ratio in large VLDL	nightingale	GCST90302024	Lipoproteins	32	.	Non-ischaemic HFrEF	mr_egger	1.08 (0.69-1.69)	0.0764719	0.228359	0.737719	-0.006206	0.0138391	0.653836	44.172	0.0460071	.	0.207973	0.854189	0.0641304	0.0505517	0.235428	0.013823	4.13e-05	0.00034833	0.00042678	3.49e-06	8.19e-05	0.00600183	0.00115693	1.63e-05
Free cholesterol to total lipids ratio in large VLDL	nightingale	GCST90302024	Lipoproteins	32	.	Non-ischaemic HFrEF	mr_weighted_median	1.27 (0.97-1.68)	0.242155	0.13973	0.0830917	0	.	.	.	.	.	0.207973	0.854189	0.0641304	0.0505517	0.235428	0.013823	4.13e-05	0.00034833	0.00042678	3.49e-06	8.19e-05	0.00600183	0.00115693	1.63e-05
Free cholesterol to total lipids ratio in large VLDL	nightingale	GCST90302024	Lipoproteins	32	.	Non-ischaemic HFrEF	mr_weighted_mode	1.26 (0.90-1.76)	0.228421	0.170929	0.181436	0	.	.	.	.	.	0.207973	0.854189	0.0641304	0.0505517	0.235428	0.013823	4.13e-05	0.00034833	0.00042678	3.49e-06	8.19e-05	0.00600183	0.00115693	1.63e-05
Free cholesterol to total lipids ratio in large VLDL	nightingale	GCST90302024	Lipoproteins	32	107.213	Non-ischaemic HFpEF	mr_ivw	0.92 (0.75-1.14)	-0.0784841	0.107131	0.463803	0	.	.	25.9272	0.724804	.	0.207973	0.854189	0.0641304	0.0505517	0.235428	0.013823	4.13e-05	0.00034833	0.00042678	3.49e-06	8.19e-05	0.00600183	0.00115693	1.63e-05
Free cholesterol to total lipids ratio in large VLDL	nightingale	GCST90302024	Lipoproteins	32	.	Non-ischaemic HFpEF	mr_egger	1.18 (0.77-1.82)	0.168437	0.220735	0.44542	-0.0171284	0.0133876	0.200749	24.2903	0.758734	.	0.207973	0.854189	0.0641304	0.0505517	0.235428	0.013823	4.13e-05	0.00034833	0.00042678	3.49e-06	8.19e-05	0.00600183	0.00115693	1.63e-05
Free cholesterol to total lipids ratio in large VLDL	nightingale	GCST90302024	Lipoproteins	32	.	Non-ischaemic HFpEF	mr_weighted_median	1.03 (0.75-1.40)	0.0290737	0.158273	0.854254	0	.	.	.	.	.	0.207973	0.854189	0.0641304	0.0505517	0.235428	0.013823	4.13e-05	0.00034833	0.00042678	3.49e-06	8.19e-05	0.00600183	0.00115693	1.63e-05
Free cholesterol to total lipids ratio in large VLDL	nightingale	GCST90302024	Lipoproteins	32	.	Non-ischaemic HFpEF	mr_weighted_mode	1.22 (0.77-1.94)	0.202508	0.235455	0.389751	0	.	.	.	.	.	0.207973	0.854189	0.0641304	0.0505517	0.235428	0.013823	4.13e-05	0.00034833	0.00042678	3.49e-06	8.19e-05	0.00600183	0.00115693	1.63e-05
Oxalate (ethanedioate)	metabolon	GCST90199672	Cofactors and vitamins	2	43.6242	All-cause HF	mr_ivw	1.01 (0.95-1.08)	0.012712	0.0329255	0.699435	0	.	.	0.0324386	0.857068	.	-0.301928	-0.480502	-0.214647	0.0505252	0.174218	0.0412392	2.93e-09	0.00626873	0.00011962	1.94e-07	1.65e-08	0.0488329	0.00084649	1.1e-06
Total cholesterol to total lipids ratio in medium HDL	nightingale	GCST90302032	Lipoproteins	108	.	All-cause HF	mr_egger	0.95 (0.89-1.01)	-0.0551654	0.0311563	0.0766273	-0.0042747	0.00180002	0.017558	257.924	1.12e-14	.	-0.335061	-0.532282	-0.160555	0.0473556	0.193432	0.0146493	2.4e-12	0.00640004	0.00039336	5.96e-28	1.15e-11	0.0306385	0.00110633	2.21e-26
Total cholesterol to total lipids ratio in medium HDL	nightingale	GCST90302032	Lipoproteins	108	.	All-cause HF	mr_weighted_median	0.90 (0.87-0.94)	-0.100476	0.0217183	3.72e-06	0	.	.	.	.	.	-0.335061	-0.532282	-0.160555	0.0473556	0.193432	0.0146493	2.4e-12	0.00640004	0.00039336	5.96e-28	1.15e-11	0.0306385	0.00110633	2.21e-26
Total cholesterol to total lipids ratio in medium HDL	nightingale	GCST90302032	Lipoproteins	108	.	All-cause HF	mr_weighted_mode	0.89 (0.85-0.93)	-0.116088	0.0217826	9.85e-08	0	.	.	.	.	.	-0.335061	-0.532282	-0.160555	0.0473556	0.193432	0.0146493	2.4e-12	0.00640004	0.00039336	5.96e-28	1.15e-11	0.0306385	0.00110633	2.21e-26
Bilirubin (z,z)	metabolon	GCST90200704	Cofactors and vitamins	6	299.72	Non-ischaemic HFrEF	mr_ivw	1.01 (0.93-1.10)	0.0124638	0.0410304	0.761303	0	.	.	3.25662	0.660489	.	-0.108639	-0.323703	-0.0960381	0.0459821	0.177016	0.0387835	0.0182856	0.0687349	6.17e-06	0.0132766	0.0305402	0.222788	6.42e-05	0.0300031
Total cholesterol to total lipids ratio in medium HDL	nightingale	GCST90302032	Lipoproteins	103	.	Non-ischaemic HFrEF	mr_egger	1.14 (0.90-1.43)	0.129256	0.117091	0.269639	-0.0121806	0.00668064	0.0682617	148.149	0.00157223	.	-0.335061	-0.532282	-0.160555	0.0473556	0.193432	0.0146493	2.4e-12	0.00640004	0.00039336	5.96e-28	1.15e-11	0.0306385	0.00110633	2.21e-26
Total cholesterol to total lipids ratio in medium HDL	nightingale	GCST90302032	Lipoproteins	103	.	Non-ischaemic HFrEF	mr_weighted_median	1.02 (0.85-1.23)	0.0223549	0.0951082	0.814172	0	.	.	.	.	.	-0.335061	-0.532282	-0.160555	0.0473556	0.193432	0.0146493	2.4e-12	0.00640004	0.00039336	5.96e-28	1.15e-11	0.0306385	0.00110633	2.21e-26
Total cholesterol to total lipids ratio in medium HDL	nightingale	GCST90302032	Lipoproteins	103	.	Non-ischaemic HFrEF	mr_weighted_mode	0.99 (0.83-1.19)	-0.0060684	0.0906638	0.946635	0	.	.	.	.	.	-0.335061	-0.532282	-0.160555	0.0473556	0.193432	0.0146493	2.4e-12	0.00640004	0.00039336	5.96e-28	1.15e-11	0.0306385	0.00110633	2.21e-26
Total cholesterol to total lipids ratio in medium HDL	nightingale	GCST90302032	Lipoproteins	102	103.245	Non-ischaemic HFpEF	mr_ivw	1.02 (0.90-1.16)	0.0244337	0.0648719	0.706438	0	.	.	93.0347	0.701474	.	-0.335061	-0.532282	-0.160555	0.0473556	0.193432	0.0146493	2.4e-12	0.00640004	0.00039336	5.96e-28	1.15e-11	0.0306385	0.00110633	2.21e-26
Total cholesterol to total lipids ratio in medium HDL	nightingale	GCST90302032	Lipoproteins	102	.	Non-ischaemic HFpEF	mr_egger	0.85 (0.68-1.06)	-0.162403	0.111019	0.143511	0.0133068	0.00641662	0.0380975	88.734	0.782615	.	-0.335061	-0.532282	-0.160555	0.0473556	0.193432	0.0146493	2.4e-12	0.00640004	0.00039336	5.96e-28	1.15e-11	0.0306385	0.00110633	2.21e-26
Total cholesterol to total lipids ratio in medium HDL	nightingale	GCST90302032	Lipoproteins	102	.	Non-ischaemic HFpEF	mr_weighted_median	0.89 (0.71-1.12)	-0.117999	0.116521	0.311212	0	.	.	.	.	.	-0.335061	-0.532282	-0.160555	0.0473556	0.193432	0.0146493	2.4e-12	0.00640004	0.00039336	5.96e-28	1.15e-11	0.0306385	0.00110633	2.21e-26
Total cholesterol to total lipids ratio in medium HDL	nightingale	GCST90302032	Lipoproteins	102	.	Non-ischaemic HFpEF	mr_weighted_mode	0.83 (0.67-1.03)	-0.186319	0.107842	0.084041	0	.	.	.	.	.	-0.335061	-0.532282	-0.160555	0.0473556	0.193432	0.0146493	2.4e-12	0.00640004	0.00039336	5.96e-28	1.15e-11	0.0306385	0.00110633	2.21e-26
Glucose	nightingale	GCST90301964	Carbohydrate/energy metabolism	32	78.2669	All-cause HF	mr_ivw	1.01 (0.94-1.09)	0.0119251	0.0355461	0.737261	0	.	.	78.1039	6.11e-06	.	0.184851	0.706707	0.101999	0.0516167	0.185825	0.0413713	0.00035474	0.00018	3.38e-08	0.013684	0.00064265	0.00405005	1.52e-06	0.0307037
Cholesteryl esters to total lipids ratio in medium HDL	nightingale	GCST90302034	Lipoproteins	111	.	All-cause HF	mr_egger	0.95 (0.89-1.00)	-0.0559976	0.0292163	0.0552816	-0.0029117	0.00174912	0.0959774	275.65	2.05e-16	.	-0.275143	-0.645571	-0.141979	0.0482631	0.192723	0.0147143	1.47e-08	0.00094473	0.00042482	4.96e-22	4.47e-08	0.0125037	0.00115693	8.69e-21
Cholesteryl esters to total lipids ratio in medium HDL	nightingale	GCST90302034	Lipoproteins	111	.	All-cause HF	mr_weighted_median	0.91 (0.87-0.94)	-0.0960299	0.0195789	9.35e-07	0	.	.	.	.	.	-0.275143	-0.645571	-0.141979	0.0482631	0.192723	0.0147143	1.47e-08	0.00094473	0.00042482	4.96e-22	4.47e-08	0.0125037	0.00115693	8.69e-21
Cholesteryl esters to total lipids ratio in medium HDL	nightingale	GCST90302034	Lipoproteins	111	.	All-cause HF	mr_weighted_mode	0.91 (0.88-0.95)	-0.0889214	0.0200804	9.5e-06	0	.	.	.	.	.	-0.275143	-0.645571	-0.141979	0.0482631	0.192723	0.0147143	1.47e-08	0.00094473	0.00042482	4.96e-22	4.47e-08	0.0125037	0.00115693	8.69e-21
Cholesterol esters in large HDL	nightingale	GCST90301997	Lipoproteins	134	113.602	Non-ischaemic HFrEF	mr_ivw	0.98 (0.88-1.10)	-0.0160052	0.0563803	0.776503	0	.	.	191.951	0.00062735	.	-0.558985	-0.397096	-0.237403	0.0436343	0.176069	0.0170906	1.64e-35	0.0251248	1.95e-06	7.2e-44	2.05e-33	0.068255	2.19e-05	1.01e-41
Cholesteryl esters to total lipids ratio in medium HDL	nightingale	GCST90302034	Lipoproteins	107	.	Non-ischaemic HFrEF	mr_egger	1.16 (0.93-1.43)	0.145842	0.108815	0.180156	-0.0129322	0.00638582	0.0428529	155.885	0.0009377	.	-0.275143	-0.645571	-0.141979	0.0482631	0.192723	0.0147143	1.47e-08	0.00094473	0.00042482	4.96e-22	4.47e-08	0.0125037	0.00115693	8.69e-21
Cholesteryl esters to total lipids ratio in medium HDL	nightingale	GCST90302034	Lipoproteins	107	.	Non-ischaemic HFrEF	mr_weighted_median	1.02 (0.86-1.22)	0.0235068	0.0897539	0.793396	0	.	.	.	.	.	-0.275143	-0.645571	-0.141979	0.0482631	0.192723	0.0147143	1.47e-08	0.00094473	0.00042482	4.96e-22	4.47e-08	0.0125037	0.00115693	8.69e-21
Cholesteryl esters to total lipids ratio in medium HDL	nightingale	GCST90302034	Lipoproteins	107	.	Non-ischaemic HFrEF	mr_weighted_mode	1.00 (0.85-1.17)	-0.0014157	0.0804934	0.985968	0	.	.	.	.	.	-0.275143	-0.645571	-0.141979	0.0482631	0.192723	0.0147143	1.47e-08	0.00094473	0.00042482	4.96e-22	4.47e-08	0.0125037	0.00115693	8.69e-21
Cholesteryl esters to total lipids ratio in medium HDL	nightingale	GCST90302034	Lipoproteins	106	113.384	Non-ischaemic HFpEF	mr_ivw	1.00 (0.89-1.13)	0.00443556	0.0605903	0.941642	0	.	.	99.7924	0.625234	.	-0.275143	-0.645571	-0.141979	0.0482631	0.192723	0.0147143	1.47e-08	0.00094473	0.00042482	4.96e-22	4.47e-08	0.0125037	0.00115693	8.69e-21
Cholesteryl esters to total lipids ratio in medium HDL	nightingale	GCST90302034	Lipoproteins	106	.	Non-ischaemic HFpEF	mr_egger	0.88 (0.72-1.08)	-0.123042	0.102509	0.230018	0.00935884	0.00607036	0.12314	97.4155	0.662781	.	-0.275143	-0.645571	-0.141979	0.0482631	0.192723	0.0147143	1.47e-08	0.00094473	0.00042482	4.96e-22	4.47e-08	0.0125037	0.00115693	8.69e-21
Cholesteryl esters to total lipids ratio in medium HDL	nightingale	GCST90302034	Lipoproteins	106	.	Non-ischaemic HFpEF	mr_weighted_median	0.89 (0.72-1.09)	-0.121807	0.10622	0.251489	0	.	.	.	.	.	-0.275143	-0.645571	-0.141979	0.0482631	0.192723	0.0147143	1.47e-08	0.00094473	0.00042482	4.96e-22	4.47e-08	0.0125037	0.00115693	8.69e-21
Cholesteryl esters to total lipids ratio in medium HDL	nightingale	GCST90302034	Lipoproteins	106	.	Non-ischaemic HFpEF	mr_weighted_mode	0.86 (0.71-1.05)	-0.146003	0.0969819	0.132205	0	.	.	.	.	.	-0.275143	-0.645571	-0.141979	0.0482631	0.192723	0.0147143	1.47e-08	0.00094473	0.00042482	4.96e-22	4.47e-08	0.0125037	0.00115693	8.69e-21
Triglycerides to total lipids ratio in small LDL	nightingale	GCST90302102	Lipoproteins	97	140.303	All-cause HF	mr_ivw	0.99 (0.94-1.05)	-0.0090971	0.0272367	0.738379	0	.	.	647.967	8.82e-83	.	0.130516	0.495299	0.123985	0.0485917	0.202186	0.013405	0.00732233	0.0150128	0.00033006	2.26e-20	0.0112306	0.0457636	0.00095208	3.44e-19
Phospholipids to total lipids ratio in medium HDL	nightingale	GCST90302040	Lipoproteins	43	.	All-cause HF	mr_egger	1.07 (0.97-1.18)	0.0708001	0.0501662	0.158153	0.00316006	0.0030829	0.305349	117.623	2.51e-09	.	0.348653	0.697257	0.0812275	0.0482785	0.193137	0.012564	8.67e-13	0.00037345	3.39e-05	1.01e-10	4.42e-12	0.00600183	0.00013374	8.57e-10
Phospholipids to total lipids ratio in medium HDL	nightingale	GCST90302040	Lipoproteins	43	.	All-cause HF	mr_weighted_median	1.09 (1.02-1.15)	0.0837185	0.0306594	0.006322	0	.	.	.	.	.	0.348653	0.697257	0.0812275	0.0482785	0.193137	0.012564	8.67e-13	0.00037345	3.39e-05	1.01e-10	4.42e-12	0.00600183	0.00013374	8.57e-10
Phospholipids to total lipids ratio in medium HDL	nightingale	GCST90302040	Lipoproteins	43	.	All-cause HF	mr_weighted_mode	1.08 (1.03-1.15)	0.0803337	0.0282716	0.00449029	0	.	.	.	.	.	0.348653	0.697257	0.0812275	0.0482785	0.193137	0.012564	8.67e-13	0.00037345	3.39e-05	1.01e-10	4.42e-12	0.00600183	0.00013374	8.57e-10
Lactosyl-N-nervonoyl-sphingosine (d18:1/24:1)	metabolon	GCST90200098	Lipid metabolism	6	103.046	Non-ischaemic HFrEF	mr_ivw	0.97 (0.82-1.16)	-0.0254369	0.0904387	0.77851	0	.	.	10.4357	0.0637908	.	-0.326558	-0.423555	-0.224493	0.0447553	0.167613	0.0388284	4.98e-13	0.0122546	5.84e-10	7.4e-09	4.94e-12	0.0776821	2e-08	4.99e-08
Phospholipids to total lipids ratio in medium HDL	nightingale	GCST90302040	Lipoproteins	40	.	Non-ischaemic HFrEF	mr_egger	0.84 (0.59-1.20)	-0.169638	0.17872	0.342526	0.00487305	0.0108801	0.654235	57.1623	0.0236623	.	0.348653	0.697257	0.0812275	0.0482785	0.193137	0.012564	8.67e-13	0.00037345	3.39e-05	1.01e-10	4.42e-12	0.00600183	0.00013374	8.57e-10
Phospholipids to total lipids ratio in medium HDL	nightingale	GCST90302040	Lipoproteins	40	.	Non-ischaemic HFrEF	mr_weighted_median	0.82 (0.63-1.06)	-0.203763	0.134527	0.129858	0	.	.	.	.	.	0.348653	0.697257	0.0812275	0.0482785	0.193137	0.012564	8.67e-13	0.00037345	3.39e-05	1.01e-10	4.42e-12	0.00600183	0.00013374	8.57e-10
Phospholipids to total lipids ratio in medium HDL	nightingale	GCST90302040	Lipoproteins	40	.	Non-ischaemic HFrEF	mr_weighted_mode	0.90 (0.72-1.14)	-0.0998841	0.115834	0.388522	0	.	.	.	.	.	0.348653	0.697257	0.0812275	0.0482785	0.193137	0.012564	8.67e-13	0.00037345	3.39e-05	1.01e-10	4.42e-12	0.00600183	0.00013374	8.57e-10
Phospholipids to total lipids ratio in medium HDL	nightingale	GCST90302040	Lipoproteins	39	132.536	Non-ischaemic HFpEF	mr_ivw	0.94 (0.78-1.14)	-0.06161	0.0970133	0.525385	0	.	.	39.4926	0.403096	.	0.348653	0.697257	0.0812275	0.0482785	0.193137	0.012564	8.67e-13	0.00037345	3.39e-05	1.01e-10	4.42e-12	0.00600183	0.00013374	8.57e-10
Phospholipids to total lipids ratio in medium HDL	nightingale	GCST90302040	Lipoproteins	39	.	Non-ischaemic HFpEF	mr_egger	0.96 (0.68-1.35)	-0.0395566	0.174977	0.821149	-0.001646	0.0108052	0.87892	39.4678	0.360203	.	0.348653	0.697257	0.0812275	0.0482785	0.193137	0.012564	8.67e-13	0.00037345	3.39e-05	1.01e-10	4.42e-12	0.00600183	0.00013374	8.57e-10
Phospholipids to total lipids ratio in medium HDL	nightingale	GCST90302040	Lipoproteins	39	.	Non-ischaemic HFpEF	mr_weighted_median	1.20 (0.89-1.62)	0.185788	0.152089	0.221871	0	.	.	.	.	.	0.348653	0.697257	0.0812275	0.0482785	0.193137	0.012564	8.67e-13	0.00037345	3.39e-05	1.01e-10	4.42e-12	0.00600183	0.00013374	8.57e-10
Phospholipids to total lipids ratio in medium HDL	nightingale	GCST90302040	Lipoproteins	39	.	Non-ischaemic HFpEF	mr_weighted_mode	1.13 (0.86-1.48)	0.119593	0.13884	0.389034	0	.	.	.	.	.	0.348653	0.697257	0.0812275	0.0482785	0.193137	0.012564	8.67e-13	0.00037345	3.39e-05	1.01e-10	4.42e-12	0.00600183	0.00013374	8.57e-10
1-(1-enyl-palmitoyl)-2-palmitoyl-GPC (P-16:0/16:0)	metabolon	GCST90200083	Lipid metabolism	9	108.95	All-cause HF	mr_ivw	0.99 (0.96-1.03)	-0.0057491	0.0176378	0.744461	0	.	.	24.031	0.00226455	.	-0.246854	-0.503207	-0.189518	0.047515	0.17925	0.0402434	2.35e-07	0.00547301	4.66e-07	2.49e-06	1.01e-06	0.0445043	6.86e-06	1.19e-05
Triglycerides to total lipids ratio in medium HDL	nightingale	GCST90302042	Lipoproteins	122	.	All-cause HF	mr_egger	1.07 (1.00-1.15)	0.0678156	0.0359464	0.0592176	0.00049746	0.00205358	0.808596	499.215	1.02e-47	.	0.268242	0.330022	0.187642	0.0475555	0.192408	0.015894	2.07e-08	0.0876829	0.0143804	3.64e-32	6e-08	0.171554	0.0267404	1.64e-30
Triglycerides to total lipids ratio in medium HDL	nightingale	GCST90302042	Lipoproteins	122	.	All-cause HF	mr_weighted_median	1.09 (1.05-1.14)	0.0885175	0.0207268	1.95e-05	0	.	.	.	.	.	0.268242	0.330022	0.187642	0.0475555	0.192408	0.015894	2.07e-08	0.0876829	0.0143804	3.64e-32	6e-08	0.171554	0.0267404	1.64e-30
Triglycerides to total lipids ratio in medium HDL	nightingale	GCST90302042	Lipoproteins	122	.	All-cause HF	mr_weighted_mode	1.11 (1.07-1.15)	0.10552	0.0186472	1.52e-08	0	.	.	.	.	.	0.268242	0.330022	0.187642	0.0475555	0.192408	0.015894	2.07e-08	0.0876829	0.0143804	3.64e-32	6e-08	0.171554	0.0267404	1.64e-30
(R)-3-hydroxybutyrylcarnitine	metabolon	GCST90199930	Lipid metabolism	2	34.198	Non-ischaemic HFrEF	mr_ivw	1.05 (0.75-1.47)	0.0471406	0.171481	0.78339	0	.	.	0.315906	0.574078	.	0.322156	0.417585	0.193635	0.0702178	0.235482	0.0398877	4.89e-06	0.0773637	0.00594578	1.21e-06	1.65e-05	0.242689	0.0202638	6.14e-06
Triglycerides to total lipids ratio in medium HDL	nightingale	GCST90302042	Lipoproteins	117	.	Non-ischaemic HFrEF	mr_egger	0.94 (0.77-1.13)	-0.0651936	0.0975357	0.503873	0.00674075	0.00556595	0.225869	153.862	0.00906496	.	0.268242	0.330022	0.187642	0.0475555	0.192408	0.015894	2.07e-08	0.0876829	0.0143804	3.64e-32	6e-08	0.171554	0.0267404	1.64e-30
Triglycerides to total lipids ratio in medium HDL	nightingale	GCST90302042	Lipoproteins	117	.	Non-ischaemic HFrEF	mr_weighted_median	0.97 (0.83-1.15)	-0.0279331	0.0834247	0.737753	0	.	.	.	.	.	0.268242	0.330022	0.187642	0.0475555	0.192408	0.015894	2.07e-08	0.0876829	0.0143804	3.64e-32	6e-08	0.171554	0.0267404	1.64e-30
Triglycerides to total lipids ratio in medium HDL	nightingale	GCST90302042	Lipoproteins	117	.	Non-ischaemic HFrEF	mr_weighted_mode	0.99 (0.84-1.17)	-0.0111605	0.0845258	0.894956	0	.	.	.	.	.	0.268242	0.330022	0.187642	0.0475555	0.192408	0.015894	2.07e-08	0.0876829	0.0143804	3.64e-32	6e-08	0.171554	0.0267404	1.64e-30
Triglycerides to total lipids ratio in medium HDL	nightingale	GCST90302042	Lipoproteins	117	103.537	Non-ischaemic HFpEF	mr_ivw	1.01 (0.90-1.14)	0.0138705	0.0585224	0.812647	0	.	.	96.4245	0.906771	.	0.268242	0.330022	0.187642	0.0475555	0.192408	0.015894	2.07e-08	0.0876829	0.0143804	3.64e-32	6e-08	0.171554	0.0267404	1.64e-30
Triglycerides to total lipids ratio in medium HDL	nightingale	GCST90302042	Lipoproteins	117	.	Non-ischaemic HFpEF	mr_egger	1.17 (0.97-1.41)	0.153714	0.0965412	0.111336	-0.0101649	0.00558103	0.0685564	93.1072	0.933478	.	0.268242	0.330022	0.187642	0.0475555	0.192408	0.015894	2.07e-08	0.0876829	0.0143804	3.64e-32	6e-08	0.171554	0.0267404	1.64e-30
Triglycerides to total lipids ratio in medium HDL	nightingale	GCST90302042	Lipoproteins	117	.	Non-ischaemic HFpEF	mr_weighted_median	1.11 (0.90-1.37)	0.101461	0.107202	0.34392	0	.	.	.	.	.	0.268242	0.330022	0.187642	0.0475555	0.192408	0.015894	2.07e-08	0.0876829	0.0143804	3.64e-32	6e-08	0.171554	0.0267404	1.64e-30
Triglycerides to total lipids ratio in medium HDL	nightingale	GCST90302042	Lipoproteins	117	.	Non-ischaemic HFpEF	mr_weighted_mode	1.17 (0.96-1.42)	0.158002	0.0988052	0.109793	0	.	.	.	.	.	0.268242	0.330022	0.187642	0.0475555	0.192408	0.015894	2.07e-08	0.0876829	0.0143804	3.64e-32	6e-08	0.171554	0.0267404	1.64e-30
Free cholesterol to total lipids ratio in large VLDL	nightingale	GCST90302024	Lipoproteins	33	111.242	All-cause HF	mr_ivw	1.02 (0.92-1.13)	0.0173589	0.0537905	0.746913	0	.	.	266.67	7.99e-39	.	0.207973	0.854189	0.0641304	0.0505517	0.235428	0.013823	4.13e-05	0.00034833	0.00042678	3.49e-06	8.19e-05	0.00600183	0.00115693	1.63e-05
Phospholipids in medium LDL	nightingale	GCST90302051	Lipoproteins	129	.	All-cause HF	mr_egger	1.09 (1.04-1.15)	0.0897587	0.0256981	0.00047794	-0.0007238	0.00176927	0.682477	479.223	2.46e-42	.	0.20511	0.125405	0.0445472	0.0501392	0.176529	0.0188071	4.56e-05	0.478136	0.00038455	0.0178535	8.98e-05	0.636572	0.00109524	0.0386826
Phospholipids in medium LDL	nightingale	GCST90302051	Lipoproteins	129	.	All-cause HF	mr_weighted_median	1.05 (1.01-1.08)	0.0468922	0.0164275	0.00431061	0	.	.	.	.	.	0.20511	0.125405	0.0445472	0.0501392	0.176529	0.0188071	4.56e-05	0.478136	0.00038455	0.0178535	8.98e-05	0.636572	0.00109524	0.0386826
Phospholipids in medium LDL	nightingale	GCST90302051	Lipoproteins	129	.	All-cause HF	mr_weighted_mode	1.05 (1.01-1.08)	0.0444675	0.0172826	0.010083	0	.	.	.	.	.	0.20511	0.125405	0.0445472	0.0501392	0.176529	0.0188071	4.56e-05	0.478136	0.00038455	0.0178535	8.98e-05	0.636572	0.00109524	0.0386826
Alpha-hydroxyisovalerate	metabolon	GCST90199736	Amino acid metabolism	4	140.321	Non-ischaemic HFrEF	mr_ivw	0.97 (0.75-1.26)	-0.0269229	0.132805	0.839349	0	.	.	10.9146	0.0121968	.	0.489107	0.899978	0.0935314	0.045858	0.164956	0.0377395	1.48e-25	1.28e-07	3.02e-16	0.0131996	5.64e-24	7.26e-05	1.4e-13	0.0298827
Phospholipids in medium LDL	nightingale	GCST90302051	Lipoproteins	122	.	Non-ischaemic HFrEF	mr_egger	0.87 (0.76-1.00)	-0.133829	0.0701229	0.0563284	0.0018638	0.00479831	0.6977	145.387	0.057288	.	0.20511	0.125405	0.0445472	0.0501392	0.176529	0.0188071	4.56e-05	0.478136	0.00038455	0.0178535	8.98e-05	0.636572	0.00109524	0.0386826
Phospholipids in medium LDL	nightingale	GCST90302051	Lipoproteins	122	.	Non-ischaemic HFrEF	mr_weighted_median	0.87 (0.75-1.01)	-0.135309	0.0757208	0.0739454	0	.	.	.	.	.	0.20511	0.125405	0.0445472	0.0501392	0.176529	0.0188071	4.56e-05	0.478136	0.00038455	0.0178535	8.98e-05	0.636572	0.00109524	0.0386826
Phospholipids in medium LDL	nightingale	GCST90302051	Lipoproteins	122	.	Non-ischaemic HFrEF	mr_weighted_mode	0.91 (0.80-1.04)	-0.096195	0.0669721	0.150905	0	.	.	.	.	.	0.20511	0.125405	0.0445472	0.0501392	0.176529	0.0188071	4.56e-05	0.478136	0.00038455	0.0178535	8.98e-05	0.636572	0.00109524	0.0386826
Phospholipids in medium LDL	nightingale	GCST90302051	Lipoproteins	119	137.593	Non-ischaemic HFpEF	mr_ivw	0.94 (0.84-1.05)	-0.0628594	0.0559443	0.26118	0	.	.	138.853	0.0921514	.	0.20511	0.125405	0.0445472	0.0501392	0.176529	0.0188071	4.56e-05	0.478136	0.00038455	0.0178535	8.98e-05	0.636572	0.00109524	0.0386826
Phospholipids in medium LDL	nightingale	GCST90302051	Lipoproteins	119	.	Non-ischaemic HFpEF	mr_egger	0.85 (0.72-1.00)	-0.16294	0.0809532	0.0441392	0.00933422	0.00549631	0.0894569	135.513	0.116093	.	0.20511	0.125405	0.0445472	0.0501392	0.176529	0.0188071	4.56e-05	0.478136	0.00038455	0.0178535	8.98e-05	0.636572	0.00109524	0.0386826
Phospholipids in medium LDL	nightingale	GCST90302051	Lipoproteins	119	.	Non-ischaemic HFpEF	mr_weighted_median	0.93 (0.78-1.11)	-0.0761817	0.0907878	0.401403	0	.	.	.	.	.	0.20511	0.125405	0.0445472	0.0501392	0.176529	0.0188071	4.56e-05	0.478136	0.00038455	0.0178535	8.98e-05	0.636572	0.00109524	0.0386826
Phospholipids in medium LDL	nightingale	GCST90302051	Lipoproteins	119	.	Non-ischaemic HFpEF	mr_weighted_mode	0.94 (0.81-1.10)	-0.0584695	0.0781579	0.454403	0	.	.	.	.	.	0.20511	0.125405	0.0445472	0.0501392	0.176529	0.0188071	4.56e-05	0.478136	0.00038455	0.0178535	8.98e-05	0.636572	0.00109524	0.0386826
Valine	nightingale	GCST90302122	Amino acid metabolism	27	92.8036	All-cause HF	mr_ivw	0.99 (0.92-1.07)	-0.0112679	0.038741	0.771164	0	.	.	70.6757	5.29e-06	.	0.509575	0.740862	0.191281	0.0470081	0.174687	0.038954	2.8e-26	3.18e-05	9.75e-06	9.09e-07	8.76e-25	0.00238841	6.66e-05	4.74e-06
Cholesteryl esters to total lipids ratio in medium VLDL	nightingale	GCST90302060	Lipoproteins	83	.	All-cause HF	mr_egger	1.18 (1.06-1.32)	0.165272	0.0567159	0.00356784	-0.0058149	0.00338128	0.0854798	448.454	2.79e-52	.	-0.107348	-0.59603	-0.110214	0.0463568	0.181556	0.014423	0.0207256	0.0011821	2.61e-06	2.15e-14	0.0299503	0.0132986	2.7e-05	2.39e-13
Cholesteryl esters to total lipids ratio in medium VLDL	nightingale	GCST90302060	Lipoproteins	83	.	All-cause HF	mr_weighted_median	1.08 (1.03-1.13)	0.078831	0.0238679	0.00095724	0	.	.	.	.	.	-0.107348	-0.59603	-0.110214	0.0463568	0.181556	0.014423	0.0207256	0.0011821	2.61e-06	2.15e-14	0.0299503	0.0132986	2.7e-05	2.39e-13
Cholesteryl esters to total lipids ratio in medium VLDL	nightingale	GCST90302060	Lipoproteins	83	.	All-cause HF	mr_weighted_mode	1.08 (1.03-1.13)	0.0743232	0.0226664	0.00104173	0	.	.	.	.	.	-0.107348	-0.59603	-0.110214	0.0463568	0.181556	0.014423	0.0207256	0.0011821	2.61e-06	2.15e-14	0.0299503	0.0132986	2.7e-05	2.39e-13
1-(1-enyl-palmitoyl)-GPC (p-16:0)	metabolon	GCST90199899	Lipid metabolism	3	67.8368	Non-ischaemic HFrEF	mr_ivw	0.98 (0.80-1.21)	-0.0210197	0.106013	0.84283	0	.	.	1.03953	0.59466	.	-0.393301	-0.820395	-0.277416	0.048877	0.170867	0.0400233	1.85e-15	2.73e-06	5.45e-17	4.17e-12	2.56e-14	0.00036192	5.05e-14	4.11e-11
Cholesteryl esters to total lipids ratio in medium VLDL	nightingale	GCST90302060	Lipoproteins	79	.	Non-ischaemic HFrEF	mr_egger	0.77 (0.60-1.01)	-0.255719	0.133644	0.055693	0.00781325	0.0079062	0.323033	104.669	0.0197071	.	-0.107348	-0.59603	-0.110214	0.0463568	0.181556	0.014423	0.0207256	0.0011821	2.61e-06	2.15e-14	0.0299503	0.0132986	2.7e-05	2.39e-13
Cholesteryl esters to total lipids ratio in medium VLDL	nightingale	GCST90302060	Lipoproteins	79	.	Non-ischaemic HFrEF	mr_weighted_median	0.80 (0.67-0.97)	-0.218428	0.0952093	0.0217799	0	.	.	.	.	.	-0.107348	-0.59603	-0.110214	0.0463568	0.181556	0.014423	0.0207256	0.0011821	2.61e-06	2.15e-14	0.0299503	0.0132986	2.7e-05	2.39e-13
Cholesteryl esters to total lipids ratio in medium VLDL	nightingale	GCST90302060	Lipoproteins	79	.	Non-ischaemic HFrEF	mr_weighted_mode	0.81 (0.65-0.99)	-0.216201	0.107103	0.0435259	0	.	.	.	.	.	-0.107348	-0.59603	-0.110214	0.0463568	0.181556	0.014423	0.0207256	0.0011821	2.61e-06	2.15e-14	0.0299503	0.0132986	2.7e-05	2.39e-13
Cholesteryl esters to total lipids ratio in medium VLDL	nightingale	GCST90302060	Lipoproteins	79	112.189	Non-ischaemic HFpEF	mr_ivw	0.95 (0.82-1.10)	-0.0518596	0.0735553	0.480784	0	.	.	83.1675	0.323457	.	-0.107348	-0.59603	-0.110214	0.0463568	0.181556	0.014423	0.0207256	0.0011821	2.61e-06	2.15e-14	0.0299503	0.0132986	2.7e-05	2.39e-13
Cholesteryl esters to total lipids ratio in medium VLDL	nightingale	GCST90302060	Lipoproteins	79	.	Non-ischaemic HFpEF	mr_egger	1.15 (0.88-1.50)	0.135584	0.136072	0.319049	-0.0130047	0.00797641	0.103019	80.3922	0.373348	.	-0.107348	-0.59603	-0.110214	0.0463568	0.181556	0.014423	0.0207256	0.0011821	2.61e-06	2.15e-14	0.0299503	0.0132986	2.7e-05	2.39e-13
Cholesteryl esters to total lipids ratio in medium VLDL	nightingale	GCST90302060	Lipoproteins	79	.	Non-ischaemic HFpEF	mr_weighted_median	1.00 (0.81-1.24)	0.00118331	0.111189	0.991509	0	.	.	.	.	.	-0.107348	-0.59603	-0.110214	0.0463568	0.181556	0.014423	0.0207256	0.0011821	2.61e-06	2.15e-14	0.0299503	0.0132986	2.7e-05	2.39e-13
Cholesteryl esters to total lipids ratio in medium VLDL	nightingale	GCST90302060	Lipoproteins	79	.	Non-ischaemic HFpEF	mr_weighted_mode	1.03 (0.79-1.36)	0.0328355	0.139423	0.813813	0	.	.	.	.	.	-0.107348	-0.59603	-0.110214	0.0463568	0.181556	0.014423	0.0207256	0.0011821	2.61e-06	2.15e-14	0.0299503	0.0132986	2.7e-05	2.39e-13
Bilirubin (z,z)	metabolon	GCST90200704	Cofactors and vitamins	6	299.72	All-cause HF	mr_ivw	1.00 (0.97-1.02)	-0.0035202	0.0132017	0.78974	0	.	.	13.0878	0.02257	.	-0.108639	-0.323703	-0.0960381	0.0459821	0.177016	0.0387835	0.0182856	0.0687349	6.17e-06	0.0132766	0.0305402	0.222788	6.42e-05	0.0300031
Ratio of polyunsaturated fatty acids to total fatty acids	nightingale	GCST90302072	Lipid metabolism	56	.	All-cause HF	mr_egger	1.15 (0.98-1.35)	0.141416	0.0807755	0.079992	-0.0101351	0.00470135	0.0311006	456.99	3.49e-65	.	-0.228149	-0.510211	-0.164792	0.0492254	0.194336	0.0137344	3.93e-06	0.00926829	1.68e-05	3.62e-33	8.53e-06	0.0350843	9.43e-05	1.83e-31
Ratio of polyunsaturated fatty acids to total fatty acids	nightingale	GCST90302072	Lipid metabolism	56	.	All-cause HF	mr_weighted_median	1.11 (1.04-1.18)	0.103341	0.0315778	0.00106571	0	.	.	.	.	.	-0.228149	-0.510211	-0.164792	0.0492254	0.194336	0.0137344	3.93e-06	0.00926829	1.68e-05	3.62e-33	8.53e-06	0.0350843	9.43e-05	1.83e-31
Ratio of polyunsaturated fatty acids to total fatty acids	nightingale	GCST90302072	Lipid metabolism	56	.	All-cause HF	mr_weighted_mode	1.09 (1.02-1.17)	0.0849216	0.0356536	0.0172258	0	.	.	.	.	.	-0.228149	-0.510211	-0.164792	0.0492254	0.194336	0.0137344	3.93e-06	0.00926829	1.68e-05	3.62e-33	8.53e-06	0.0350843	9.43e-05	1.83e-31
1-oleoyl-2-docosahexaenoyl-GPC (18:1/22:6)	metabolon	GCST90200081	Lipid metabolism	6	37.559	Non-ischaemic HFrEF	mr_ivw	1.02 (0.83-1.27)	0.0214665	0.109086	0.843996	0	.	.	4.19384	0.521858	.	-0.372293	-0.837147	-0.275745	0.0444881	0.159636	0.0380946	1.43e-16	3.57e-07	3.94e-05	4.54e-13	2.2e-15	8.27e-05	0.00032888	4.68e-12
Ratio of polyunsaturated fatty acids to total fatty acids	nightingale	GCST90302072	Lipid metabolism	54	.	Non-ischaemic HFrEF	mr_egger	0.90 (0.66-1.23)	-0.105131	0.157732	0.505083	-0.0040066	0.00916603	0.66203	74.0436	0.023957	.	-0.228149	-0.510211	-0.164792	0.0492254	0.194336	0.0137344	3.93e-06	0.00926829	1.68e-05	3.62e-33	8.53e-06	0.0350843	9.43e-05	1.83e-31
Ratio of polyunsaturated fatty acids to total fatty acids	nightingale	GCST90302072	Lipid metabolism	54	.	Non-ischaemic HFrEF	mr_weighted_median	0.77 (0.61-0.97)	-0.265447	0.118768	0.0254176	0	.	.	.	.	.	-0.228149	-0.510211	-0.164792	0.0492254	0.194336	0.0137344	3.93e-06	0.00926829	1.68e-05	3.62e-33	8.53e-06	0.0350843	9.43e-05	1.83e-31
Ratio of polyunsaturated fatty acids to total fatty acids	nightingale	GCST90302072	Lipid metabolism	54	.	Non-ischaemic HFrEF	mr_weighted_mode	0.77 (0.60-0.99)	-0.260037	0.128008	0.042213	0	.	.	.	.	.	-0.228149	-0.510211	-0.164792	0.0492254	0.194336	0.0137344	3.93e-06	0.00926829	1.68e-05	3.62e-33	8.53e-06	0.0350843	9.43e-05	1.83e-31
Ratio of polyunsaturated fatty acids to total fatty acids	nightingale	GCST90302072	Lipid metabolism	54	95.5834	Non-ischaemic HFpEF	mr_ivw	0.96 (0.81-1.15)	-0.040152	0.0901046	0.655875	0	.	.	48.2378	0.659782	.	-0.228149	-0.510211	-0.164792	0.0492254	0.194336	0.0137344	3.93e-06	0.00926829	1.68e-05	3.62e-33	8.53e-06	0.0350843	9.43e-05	1.83e-31
Ratio of polyunsaturated fatty acids to total fatty acids	nightingale	GCST90302072	Lipid metabolism	54	.	Non-ischaemic HFpEF	mr_egger	0.76 (0.56-1.03)	-0.275207	0.15316	0.0723575	0.0169833	0.00894853	0.0577111	44.6358	0.755876	.	-0.228149	-0.510211	-0.164792	0.0492254	0.194336	0.0137344	3.93e-06	0.00926829	1.68e-05	3.62e-33	8.53e-06	0.0350843	9.43e-05	1.83e-31
Ratio of polyunsaturated fatty acids to total fatty acids	nightingale	GCST90302072	Lipid metabolism	54	.	Non-ischaemic HFpEF	mr_weighted_median	0.91 (0.69-1.20)	-0.0958109	0.140637	0.495705	0	.	.	.	.	.	-0.228149	-0.510211	-0.164792	0.0492254	0.194336	0.0137344	3.93e-06	0.00926829	1.68e-05	3.62e-33	8.53e-06	0.0350843	9.43e-05	1.83e-31
Ratio of polyunsaturated fatty acids to total fatty acids	nightingale	GCST90302072	Lipid metabolism	54	.	Non-ischaemic HFpEF	mr_weighted_mode	0.86 (0.63-1.18)	-0.153461	0.1611	0.340801	0	.	.	.	.	.	-0.228149	-0.510211	-0.164792	0.0492254	0.194336	0.0137344	3.93e-06	0.00926829	1.68e-05	3.62e-33	8.53e-06	0.0350843	9.43e-05	1.83e-31
Sphingomyelin (d18:0/18:0, d19:0/17:0)	metabolon	GCST90200056	Lipid metabolism	1	69.8784	All-cause HF	mr_ivw	0.99 (0.91-1.07)	-0.0107146	0.042093	0.799074	0	.	.	.	.	.	0.506299	0.629969	0.159197	0.0476012	0.165885	0.039713	2.02e-25	0.00018297	0.00025556	6.11e-05	7.39e-24	0.00471159	0.00161159	0.00024135
Remnant cholesterol (non-HDL, non-LDL -cholesterol)	nightingale	GCST90302074	Lipid metabolism	127	.	All-cause HF	mr_egger	1.10 (1.03-1.16)	0.0910841	0.0289872	0.00167672	0.00136328	0.00184846	0.460806	378.41	2.69e-27	.	0.153855	0.148821	0.0913297	0.0492035	0.185413	0.0182698	0.001805	0.422986	0.00916681	5.76e-07	0.00304899	0.5768	0.0179351	3.05e-06
Remnant cholesterol (non-HDL, non-LDL -cholesterol)	nightingale	GCST90302074	Lipid metabolism	127	.	All-cause HF	mr_weighted_median	1.10 (1.06-1.14)	0.0918437	0.0181673	4.29e-07	0	.	.	.	.	.	0.153855	0.148821	0.0913297	0.0492035	0.185413	0.0182698	0.001805	0.422986	0.00916681	5.76e-07	0.00304899	0.5768	0.0179351	3.05e-06
Remnant cholesterol (non-HDL, non-LDL -cholesterol)	nightingale	GCST90302074	Lipid metabolism	127	.	All-cause HF	mr_weighted_mode	1.10 (1.05-1.15)	0.0936872	0.0217773	1.69e-05	0	.	.	.	.	.	0.153855	0.148821	0.0913297	0.0492035	0.185413	0.0182698	0.001805	0.422986	0.00916681	5.76e-07	0.00304899	0.5768	0.0179351	3.05e-06
1-(1-enyl-stearoyl)-GPE (p-18:0)	metabolon	GCST90199910	Lipid metabolism	2	53.9687	Non-ischaemic HFrEF	mr_ivw	1.03 (0.77-1.37)	0.0286406	0.145819	0.844287	0	.	.	0.211065	0.645934	.	-0.3105	-0.316812	-0.286142	0.0481837	0.183425	0.040105	1.62e-10	0.0853771	1.13e-07	9.69e-13	1.12e-09	0.252858	1.97e-06	9.78e-12
Remnant cholesterol (non-HDL, non-LDL -cholesterol)	nightingale	GCST90302074	Lipid metabolism	122	.	Non-ischaemic HFrEF	mr_egger	0.92 (0.77-1.10)	-0.0845503	0.0905816	0.350605	-0.0036454	0.00571877	0.523831	151.54	0.0272463	.	0.153855	0.148821	0.0913297	0.0492035	0.185413	0.0182698	0.001805	0.422986	0.00916681	5.76e-07	0.00304899	0.5768	0.0179351	3.05e-06
Remnant cholesterol (non-HDL, non-LDL -cholesterol)	nightingale	GCST90302074	Lipid metabolism	122	.	Non-ischaemic HFrEF	mr_weighted_median	0.85 (0.72-1.00)	-0.162494	0.0817996	0.0469785	0	.	.	.	.	.	0.153855	0.148821	0.0913297	0.0492035	0.185413	0.0182698	0.001805	0.422986	0.00916681	5.76e-07	0.00304899	0.5768	0.0179351	3.05e-06
Remnant cholesterol (non-HDL, non-LDL -cholesterol)	nightingale	GCST90302074	Lipid metabolism	122	.	Non-ischaemic HFrEF	mr_weighted_mode	0.90 (0.75-1.08)	-0.100672	0.0925683	0.276796	0	.	.	.	.	.	0.153855	0.148821	0.0913297	0.0492035	0.185413	0.0182698	0.001805	0.422986	0.00916681	5.76e-07	0.00304899	0.5768	0.0179351	3.05e-06
Remnant cholesterol (non-HDL, non-LDL -cholesterol)	nightingale	GCST90302074	Lipid metabolism	119	120.761	Non-ischaemic HFpEF	mr_ivw	0.94 (0.84-1.06)	-0.0565791	0.0597596	0.343752	0	.	.	136.603	0.115955	.	0.153855	0.148821	0.0913297	0.0492035	0.185413	0.0182698	0.001805	0.422986	0.00916681	5.76e-07	0.00304899	0.5768	0.0179351	3.05e-06
Remnant cholesterol (non-HDL, non-LDL -cholesterol)	nightingale	GCST90302074	Lipid metabolism	119	.	Non-ischaemic HFpEF	mr_egger	0.93 (0.76-1.14)	-0.0726877	0.102522	0.478324	0.00124999	0.00645043	0.846345	136.559	0.104447	.	0.153855	0.148821	0.0913297	0.0492035	0.185413	0.0182698	0.001805	0.422986	0.00916681	5.76e-07	0.00304899	0.5768	0.0179351	3.05e-06
Remnant cholesterol (non-HDL, non-LDL -cholesterol)	nightingale	GCST90302074	Lipid metabolism	119	.	Non-ischaemic HFpEF	mr_weighted_median	0.92 (0.76-1.11)	-0.0874076	0.0967274	0.366182	0	.	.	.	.	.	0.153855	0.148821	0.0913297	0.0492035	0.185413	0.0182698	0.001805	0.422986	0.00916681	5.76e-07	0.00304899	0.5768	0.0179351	3.05e-06
Remnant cholesterol (non-HDL, non-LDL -cholesterol)	nightingale	GCST90302074	Lipid metabolism	119	.	Non-ischaemic HFpEF	mr_weighted_mode	0.97 (0.80-1.18)	-0.0273126	0.100177	0.785127	0	.	.	.	.	.	0.153855	0.148821	0.0913297	0.0492035	0.185413	0.0182698	0.001805	0.422986	0.00916681	5.76e-07	0.00304899	0.5768	0.0179351	3.05e-06
Isoleucine	nightingale	GCST90301987	Amino acid metabolism	40	73.6578	All-cause HF	mr_ivw	0.99 (0.89-1.10)	-0.0137743	0.0545569	0.800674	0	.	.	238.164	2.07e-30	.	0.425878	0.699212	0.110493	0.0472822	0.174603	0.0399576	7.25e-19	8.3e-05	1.29e-06	0.00568754	9.06e-18	0.00373702	1.71e-05	0.0140904
Triglycerides in small HDL	nightingale	GCST90302089	Lipoproteins	124	.	All-cause HF	mr_egger	1.05 (0.98-1.12)	0.044838	0.034466	0.193282	0.00104185	0.00200358	0.603067	458.052	2.18e-40	.	0.236331	0.806529	0.197407	0.0490016	0.198086	0.0166308	1.58e-06	6.48e-05	6.31e-05	1.69e-32	3.62e-06	0.00364325	0.00022944	7.91e-31
Triglycerides in small HDL	nightingale	GCST90302089	Lipoproteins	124	.	All-cause HF	mr_weighted_median	1.12 (1.07-1.17)	0.111874	0.0208865	8.49e-08	0	.	.	.	.	.	0.236331	0.806529	0.197407	0.0490016	0.198086	0.0166308	1.58e-06	6.48e-05	6.31e-05	1.69e-32	3.62e-06	0.00364325	0.00022944	7.91e-31
Triglycerides in small HDL	nightingale	GCST90302089	Lipoproteins	124	.	All-cause HF	mr_weighted_mode	1.12 (1.08-1.17)	0.116995	0.0200795	5.66e-09	0	.	.	.	.	.	0.236331	0.806529	0.197407	0.0490016	0.198086	0.0166308	1.58e-06	6.48e-05	6.31e-05	1.69e-32	3.62e-06	0.00364325	0.00022944	7.91e-31
Total cholesterol to total lipids ratio in very small VLDL	nightingale	GCST90302151	Lipoproteins	53	121.079	Non-ischaemic HFrEF	mr_ivw	1.02 (0.86-1.20)	0.0160126	0.0865578	0.853235	0	.	.	74.0589	0.0238897	.	-0.139503	-0.714713	-0.0971399	0.045434	0.187651	0.0135043	0.00218027	0.00017722	1.95e-05	6.33e-13	0.00360972	0.00405005	9.6e-05	6.43e-12
Triglycerides in small HDL	nightingale	GCST90302089	Lipoproteins	122	.	Non-ischaemic HFrEF	mr_egger	0.97 (0.80-1.18)	-0.0285508	0.099902	0.77504	0.00357194	0.00574945	0.534425	163.148	0.00539364	.	0.236331	0.806529	0.197407	0.0490016	0.198086	0.0166308	1.58e-06	6.48e-05	6.31e-05	1.69e-32	3.62e-06	0.00364325	0.00022944	7.91e-31
Triglycerides in small HDL	nightingale	GCST90302089	Lipoproteins	122	.	Non-ischaemic HFrEF	mr_weighted_median	1.10 (0.93-1.31)	0.0981166	0.086818	0.258417	0	.	.	.	.	.	0.236331	0.806529	0.197407	0.0490016	0.198086	0.0166308	1.58e-06	6.48e-05	6.31e-05	1.69e-32	3.62e-06	0.00364325	0.00022944	7.91e-31
Triglycerides in small HDL	nightingale	GCST90302089	Lipoproteins	122	.	Non-ischaemic HFrEF	mr_weighted_mode	1.08 (0.91-1.27)	0.0727077	0.0862599	0.399289	0	.	.	.	.	.	0.236331	0.806529	0.197407	0.0490016	0.198086	0.0166308	1.58e-06	6.48e-05	6.31e-05	1.69e-32	3.62e-06	0.00364325	0.00022944	7.91e-31
Triglycerides in small HDL	nightingale	GCST90302089	Lipoproteins	122	103.463	Non-ischaemic HFpEF	mr_ivw	0.97 (0.86-1.08)	-0.0350255	0.0580028	0.545938	0	.	.	110.398	0.745158	.	0.236331	0.806529	0.197407	0.0490016	0.198086	0.0166308	1.58e-06	6.48e-05	6.31e-05	1.69e-32	3.62e-06	0.00364325	0.00022944	7.91e-31
Triglycerides in small HDL	nightingale	GCST90302089	Lipoproteins	122	.	Non-ischaemic HFpEF	mr_egger	1.20 (0.99-1.45)	0.179698	0.0987686	0.0688529	-0.0154609	0.00575621	0.00723237	103.183	0.86373	.	0.236331	0.806529	0.197407	0.0490016	0.198086	0.0166308	1.58e-06	6.48e-05	6.31e-05	1.69e-32	3.62e-06	0.00364325	0.00022944	7.91e-31
Triglycerides in small HDL	nightingale	GCST90302089	Lipoproteins	122	.	Non-ischaemic HFpEF	mr_weighted_median	1.13 (0.93-1.37)	0.120798	0.100228	0.228117	0	.	.	.	.	.	0.236331	0.806529	0.197407	0.0490016	0.198086	0.0166308	1.58e-06	6.48e-05	6.31e-05	1.69e-32	3.62e-06	0.00364325	0.00022944	7.91e-31
Triglycerides in small HDL	nightingale	GCST90302089	Lipoproteins	122	.	Non-ischaemic HFpEF	mr_weighted_mode	1.17 (0.96-1.42)	0.15659	0.100495	0.119188	0	.	.	.	.	.	0.236331	0.806529	0.197407	0.0490016	0.198086	0.0166308	1.58e-06	6.48e-05	6.31e-05	1.69e-32	3.62e-06	0.00364325	0.00022944	7.91e-31
Glycosyl-N-behenoyl-sphingadienine (d18:2/22:0)	metabolon	GCST90200105	Lipid metabolism	4	106.823	All-cause HF	mr_ivw	1.01 (0.94-1.08)	0.00899916	0.0358736	0.801924	0	.	.	15.0802	0.00174936	.	-0.192518	-0.088106	-0.201847	0.0473625	0.171406	0.038996	5.08e-05	0.607721	0.00376383	2.27e-07	0.00014402	0.772781	0.0142995	1.26e-06
Triglycerides to total lipids ratio in small HDL	nightingale	GCST90302090	Lipoproteins	124	.	All-cause HF	mr_egger	1.05 (0.97-1.13)	0.0440302	0.0394984	0.264964	0.00185833	0.00216055	0.389723	589.762	1.96e-62	.	0.324895	0.549798	0.171093	0.0472521	0.19506	0.0156956	9.44e-12	0.00525521	0.00088713	1.14e-27	4.21e-11	0.0284237	0.00212344	3.9e-26
Triglycerides to total lipids ratio in small HDL	nightingale	GCST90302090	Lipoproteins	124	.	All-cause HF	mr_weighted_median	1.12 (1.07-1.16)	0.111134	0.0205474	6.35e-08	0	.	.	.	.	.	0.324895	0.549798	0.171093	0.0472521	0.19506	0.0156956	9.44e-12	0.00525521	0.00088713	1.14e-27	4.21e-11	0.0284237	0.00212344	3.9e-26
Triglycerides to total lipids ratio in small HDL	nightingale	GCST90302090	Lipoproteins	124	.	All-cause HF	mr_weighted_mode	1.13 (1.09-1.18)	0.12537	0.0196645	1.82e-10	0	.	.	.	.	.	0.324895	0.549798	0.171093	0.0472521	0.19506	0.0156956	9.44e-12	0.00525521	0.00088713	1.14e-27	4.21e-11	0.0284237	0.00212344	3.9e-26
1-stearoyl-gpc (18:0)	metabolon	GCST90199732	Lipid metabolism	3	52.7619	Non-ischaemic HFrEF	mr_ivw	0.98 (0.77-1.25)	-0.0185885	0.121408	0.878313	0	.	.	0.91081	0.634191	.	-0.15289	-0.274193	-0.245121	0.050465	0.187965	0.0393738	0.00249557	0.145915	1.74e-07	4.8e-10	0.00522386	0.348616	2.78e-06	3.67e-09
Triglycerides to total lipids ratio in small HDL	nightingale	GCST90302090	Lipoproteins	118	.	Non-ischaemic HFrEF	mr_egger	0.97 (0.80-1.17)	-0.0331472	0.0961233	0.730215	0.00249473	0.00519136	0.630833	139.512	0.0676815	.	0.324895	0.549798	0.171093	0.0472521	0.19506	0.0156956	9.44e-12	0.00525521	0.00088713	1.14e-27	4.21e-11	0.0284237	0.00212344	3.9e-26
Triglycerides to total lipids ratio in small HDL	nightingale	GCST90302090	Lipoproteins	118	.	Non-ischaemic HFrEF	mr_weighted_median	0.98 (0.82-1.17)	-0.0210994	0.0890888	0.812785	0	.	.	.	.	.	0.324895	0.549798	0.171093	0.0472521	0.19506	0.0156956	9.44e-12	0.00525521	0.00088713	1.14e-27	4.21e-11	0.0284237	0.00212344	3.9e-26
Triglycerides to total lipids ratio in small HDL	nightingale	GCST90302090	Lipoproteins	118	.	Non-ischaemic HFrEF	mr_weighted_mode	1.02 (0.85-1.23)	0.0221922	0.0923787	0.810151	0	.	.	.	.	.	0.324895	0.549798	0.171093	0.0472521	0.19506	0.0156956	9.44e-12	0.00525521	0.00088713	1.14e-27	4.21e-11	0.0284237	0.00212344	3.9e-26
Triglycerides to total lipids ratio in small HDL	nightingale	GCST90302090	Lipoproteins	118	99.2506	Non-ischaemic HFpEF	mr_ivw	0.95 (0.84-1.07)	-0.0493924	0.0609689	0.417869	0	.	.	117.351	0.473494	.	0.324895	0.549798	0.171093	0.0472521	0.19506	0.0156956	9.44e-12	0.00525521	0.00088713	1.14e-27	4.21e-11	0.0284237	0.00212344	3.9e-26
Triglycerides to total lipids ratio in small HDL	nightingale	GCST90302090	Lipoproteins	118	.	Non-ischaemic HFpEF	mr_egger	1.17 (0.96-1.42)	0.156248	0.100791	0.12109	-0.0141139	0.00551329	0.010468	110.797	0.619006	.	0.324895	0.549798	0.171093	0.0472521	0.19506	0.0156956	9.44e-12	0.00525521	0.00088713	1.14e-27	4.21e-11	0.0284237	0.00212344	3.9e-26
Triglycerides to total lipids ratio in small HDL	nightingale	GCST90302090	Lipoproteins	118	.	Non-ischaemic HFpEF	mr_weighted_median	1.14 (0.93-1.41)	0.1352	0.107505	0.208528	0	.	.	.	.	.	0.324895	0.549798	0.171093	0.0472521	0.19506	0.0156956	9.44e-12	0.00525521	0.00088713	1.14e-27	4.21e-11	0.0284237	0.00212344	3.9e-26
Triglycerides to total lipids ratio in small HDL	nightingale	GCST90302090	Lipoproteins	118	.	Non-ischaemic HFpEF	mr_weighted_mode	1.21 (0.98-1.50)	0.192446	0.109248	0.0781457	0	.	.	.	.	.	0.324895	0.549798	0.171093	0.0472521	0.19506	0.0156956	9.44e-12	0.00525521	0.00088713	1.14e-27	4.21e-11	0.0284237	0.00212344	3.9e-26
X-13684	metabolon	GCST90200512	Unknown	5	114.947	All-cause HF	mr_ivw	1.00 (0.98-1.03)	0.00339612	0.0142457	0.811574	0	.	.	4.16382	0.384288	.	0.487976	0.679292	0.195251	0.0769588	0.236068	0.0383763	3.12e-10	0.00438875	0.00748859	3.62e-07	2.06e-09	0.0384895	0.0240205	1.99e-06
Triglycerides to total lipids ratio in small LDL	nightingale	GCST90302102	Lipoproteins	97	.	All-cause HF	mr_egger	0.98 (0.90-1.05)	-0.0244922	0.0395443	0.535678	0.0016328	0.00303038	0.590018	645.993	7.83e-83	.	0.130516	0.495299	0.123985	0.0485917	0.202186	0.013405	0.00732233	0.0150128	0.00033006	2.26e-20	0.0112306	0.0457636	0.00095208	3.44e-19
Triglycerides to total lipids ratio in small LDL	nightingale	GCST90302102	Lipoproteins	97	.	All-cause HF	mr_weighted_median	0.98 (0.93-1.03)	-0.0196043	0.0243977	0.421668	0	.	.	.	.	.	0.130516	0.495299	0.123985	0.0485917	0.202186	0.013405	0.00732233	0.0150128	0.00033006	2.26e-20	0.0112306	0.0457636	0.00095208	3.44e-19
Triglycerides to total lipids ratio in small LDL	nightingale	GCST90302102	Lipoproteins	97	.	All-cause HF	mr_weighted_mode	1.00 (0.97-1.03)	-0.0021497	0.0164461	0.896002	0	.	.	.	.	.	0.130516	0.495299	0.123985	0.0485917	0.202186	0.013405	0.00732233	0.0150128	0.00033006	2.26e-20	0.0112306	0.0457636	0.00095208	3.44e-19
3-methyl-2-oxobutyrate	metabolon	GCST90199677	Amino acid metabolism	1	68.9507	Non-ischaemic HFrEF	mr_ivw	0.98 (0.70-1.36)	-0.0236428	0.169313	0.888945	0	.	.	.	.	.	0.551834	0.83606	0.167169	0.0463558	0.180154	0.0392127	3.93e-31	5.72e-06	5.63e-07	2.02e-05	2.67e-29	0.00048946	7.91e-06	8.44e-05
Triglycerides to total lipids ratio in small LDL	nightingale	GCST90302102	Lipoproteins	87	.	Non-ischaemic HFrEF	mr_egger	1.14 (0.97-1.34)	0.130774	0.0844564	0.121521	-0.0111314	0.00635055	0.0796309	111.49	0.0285728	.	0.130516	0.495299	0.123985	0.0485917	0.202186	0.013405	0.00732233	0.0150128	0.00033006	2.26e-20	0.0112306	0.0457636	0.00095208	3.44e-19
Triglycerides to total lipids ratio in small LDL	nightingale	GCST90302102	Lipoproteins	87	.	Non-ischaemic HFrEF	mr_weighted_median	1.15 (0.98-1.34)	0.136766	0.0802307	0.0882586	0	.	.	.	.	.	0.130516	0.495299	0.123985	0.0485917	0.202186	0.013405	0.00732233	0.0150128	0.00033006	2.26e-20	0.0112306	0.0457636	0.00095208	3.44e-19
Triglycerides to total lipids ratio in small LDL	nightingale	GCST90302102	Lipoproteins	87	.	Non-ischaemic HFrEF	mr_weighted_mode	1.12 (0.98-1.28)	0.115654	0.0670383	0.0844914	0	.	.	.	.	.	0.130516	0.495299	0.123985	0.0485917	0.202186	0.013405	0.00732233	0.0150128	0.00033006	2.26e-20	0.0112306	0.0457636	0.00095208	3.44e-19
Triglycerides to total lipids ratio in small LDL	nightingale	GCST90302102	Lipoproteins	84	149.856	Non-ischaemic HFpEF	mr_ivw	0.98 (0.87-1.10)	-0.0208414	0.0596604	0.726839	0	.	.	79.5841	0.585856	.	0.130516	0.495299	0.123985	0.0485917	0.202186	0.013405	0.00732233	0.0150128	0.00033006	2.26e-20	0.0112306	0.0457636	0.00095208	3.44e-19
Triglycerides to total lipids ratio in small LDL	nightingale	GCST90302102	Lipoproteins	84	.	Non-ischaemic HFpEF	mr_egger	1.16 (0.98-1.38)	0.148881	0.0870232	0.087115	-0.0172717	0.00644716	0.00738495	72.4073	0.766643	.	0.130516	0.495299	0.123985	0.0485917	0.202186	0.013405	0.00732233	0.0150128	0.00033006	2.26e-20	0.0112306	0.0457636	0.00095208	3.44e-19
Triglycerides to total lipids ratio in small LDL	nightingale	GCST90302102	Lipoproteins	84	.	Non-ischaemic HFpEF	mr_weighted_median	1.10 (0.91-1.32)	0.092374	0.0953085	0.33244	0	.	.	.	.	.	0.130516	0.495299	0.123985	0.0485917	0.202186	0.013405	0.00732233	0.0150128	0.00033006	2.26e-20	0.0112306	0.0457636	0.00095208	3.44e-19
Triglycerides to total lipids ratio in small LDL	nightingale	GCST90302102	Lipoproteins	84	.	Non-ischaemic HFpEF	mr_weighted_mode	1.11 (0.94-1.31)	0.103143	0.0858564	0.229617	0	.	.	.	.	.	0.130516	0.495299	0.123985	0.0485917	0.202186	0.013405	0.00732233	0.0150128	0.00033006	2.26e-20	0.0112306	0.0457636	0.00095208	3.44e-19
Total cholesterol to total lipids ratio in very small VLDL	nightingale	GCST90302151	Lipoproteins	55	119.2	All-cause HF	mr_ivw	1.01 (0.94-1.08)	0.00729382	0.0333982	0.827125	0	.	.	261.212	6.07e-29	.	-0.139503	-0.714713	-0.0971399	0.045434	0.187651	0.0135043	0.00218027	0.00017722	1.95e-05	6.33e-13	0.00360972	0.00405005	9.6e-05	6.43e-12
Cholesterol esters in small VLDL	nightingale	GCST90302106	Lipoproteins	115	.	All-cause HF	mr_egger	1.14 (1.07-1.21)	0.13087	0.0323216	5.14e-05	6.27e-05	0.00186647	0.973184	317.015	2.97e-21	.	0.274053	0.103006	0.1103	0.0491214	0.185633	0.0169365	2.93e-08	0.579496	0.00909918	7.39e-11	8.22e-08	0.720368	0.0179351	6.3e-10
Cholesterol esters in small VLDL	nightingale	GCST90302106	Lipoproteins	115	.	All-cause HF	mr_weighted_median	1.14 (1.10-1.19)	0.134413	0.0198228	1.2e-11	0	.	.	.	.	.	0.274053	0.103006	0.1103	0.0491214	0.185633	0.0169365	2.93e-08	0.579496	0.00909918	7.39e-11	8.22e-08	0.720368	0.0179351	6.3e-10
Cholesterol esters in small VLDL	nightingale	GCST90302106	Lipoproteins	115	.	All-cause HF	mr_weighted_mode	1.13 (1.08-1.18)	0.123107	0.022788	6.58e-08	0	.	.	.	.	.	0.274053	0.103006	0.1103	0.0491214	0.185633	0.0169365	2.93e-08	0.579496	0.00909918	7.39e-11	8.22e-08	0.720368	0.0179351	6.3e-10
N-acetylglycine	metabolon	GCST90199688	Amino acid metabolism	4	191.495	Non-ischaemic HFrEF	mr_ivw	0.99 (0.88-1.12)	-0.0084542	0.0608855	0.889565	0	.	.	3.71471	0.293964	.	-0.471255	-0.6542	-0.112681	0.0466114	0.177733	0.0490574	3.26e-23	0.00028735	2.63e-10	0.0216232	8.63e-22	0.00583792	1.02e-08	0.0455967
Cholesterol esters in small VLDL	nightingale	GCST90302106	Lipoproteins	111	.	Non-ischaemic HFrEF	mr_egger	0.90 (0.74-1.09)	-0.108298	0.101486	0.285919	-0.0005755	0.00580691	0.921056	129.033	0.0923975	.	0.274053	0.103006	0.1103	0.0491214	0.185633	0.0169365	2.93e-08	0.579496	0.00909918	7.39e-11	8.22e-08	0.720368	0.0179351	6.3e-10
Cholesterol esters in small VLDL	nightingale	GCST90302106	Lipoproteins	111	.	Non-ischaemic HFrEF	mr_weighted_median	0.83 (0.70-0.99)	-0.181482	0.0892247	0.0419531	0	.	.	.	.	.	0.274053	0.103006	0.1103	0.0491214	0.185633	0.0169365	2.93e-08	0.579496	0.00909918	7.39e-11	8.22e-08	0.720368	0.0179351	6.3e-10
Cholesterol esters in small VLDL	nightingale	GCST90302106	Lipoproteins	111	.	Non-ischaemic HFrEF	mr_weighted_mode	0.85 (0.69-1.06)	-0.157885	0.109555	0.149544	0	.	.	.	.	.	0.274053	0.103006	0.1103	0.0491214	0.185633	0.0169365	2.93e-08	0.579496	0.00909918	7.39e-11	8.22e-08	0.720368	0.0179351	6.3e-10
Cholesterol esters in small VLDL	nightingale	GCST90302106	Lipoproteins	108	108.841	Non-ischaemic HFpEF	mr_ivw	0.96 (0.85-1.08)	-0.0435822	0.0614339	0.478066	0	.	.	106.373	0.498926	.	0.274053	0.103006	0.1103	0.0491214	0.185633	0.0169365	2.93e-08	0.579496	0.00909918	7.39e-11	8.22e-08	0.720368	0.0179351	6.3e-10
Cholesterol esters in small VLDL	nightingale	GCST90302106	Lipoproteins	108	.	Non-ischaemic HFpEF	mr_egger	0.95 (0.77-1.18)	-0.0511962	0.109219	0.63925	0.00052881	0.00626675	0.932752	106.366	0.471732	.	0.274053	0.103006	0.1103	0.0491214	0.185633	0.0169365	2.93e-08	0.579496	0.00909918	7.39e-11	8.22e-08	0.720368	0.0179351	6.3e-10
Cholesterol esters in small VLDL	nightingale	GCST90302106	Lipoproteins	108	.	Non-ischaemic HFpEF	mr_weighted_median	0.99 (0.82-1.21)	-0.0067242	0.100276	0.946536	0	.	.	.	.	.	0.274053	0.103006	0.1103	0.0491214	0.185633	0.0169365	2.93e-08	0.579496	0.00909918	7.39e-11	8.22e-08	0.720368	0.0179351	6.3e-10
Cholesterol esters in small VLDL	nightingale	GCST90302106	Lipoproteins	108	.	Non-ischaemic HFpEF	mr_weighted_mode	1.07 (0.84-1.37)	0.0683515	0.12551	0.586036	0	.	.	.	.	.	0.274053	0.103006	0.1103	0.0491214	0.185633	0.0169365	2.93e-08	0.579496	0.00909918	7.39e-11	8.22e-08	0.720368	0.0179351	6.3e-10
N1-methyladenosine	metabolon	GCST90200313	Nucleotide metabolism	2	39.7893	All-cause HF	mr_ivw	0.99 (0.91-1.07)	-0.0088293	0.0413322	0.830845	0	.	.	3.42403	0.0642539	.	0.246096	0.220506	0.148699	0.0498617	0.176568	0.0384329	8.99e-07	0.212903	0.0007371	0.00010926	3.4e-06	0.444506	0.00375436	0.00041619
Ratio of triglycerides to phosphoglycerides	nightingale	GCST90302116	Lipoproteins	110	.	All-cause HF	mr_egger	1.00 (0.93-1.09)	0.00377546	0.0399205	0.924653	0.00107929	0.00226966	0.634408	524.549	5.71e-56	.	0.415865	0.522525	0.209592	0.046298	0.182184	0.0174226	8.82e-19	0.00451336	0.00104803	2.47e-33	1.05e-17	0.0267238	0.00243099	1.3e-31
Ratio of triglycerides to phosphoglycerides	nightingale	GCST90302116	Lipoproteins	110	.	All-cause HF	mr_weighted_median	1.11 (1.06-1.16)	0.104057	0.0220246	2.31e-06	0	.	.	.	.	.	0.415865	0.522525	0.209592	0.046298	0.182184	0.0174226	8.82e-19	0.00451336	0.00104803	2.47e-33	1.05e-17	0.0267238	0.00243099	1.3e-31
Ratio of triglycerides to phosphoglycerides	nightingale	GCST90302116	Lipoproteins	110	.	All-cause HF	mr_weighted_mode	1.14 (1.08-1.19)	0.128293	0.0252512	3.76e-07	0	.	.	.	.	.	0.415865	0.522525	0.209592	0.046298	0.182184	0.0174226	8.82e-19	0.00451336	0.00104803	2.47e-33	1.05e-17	0.0267238	0.00243099	1.3e-31
Total cholesterol to total lipids ratio in large HDL	nightingale	GCST90301996	Lipoproteins	92	94.1582	Non-ischaemic HFrEF	mr_ivw	1.01 (0.87-1.17)	0.0105182	0.075859	0.889723	0	.	.	142.127	0.00049018	.	-0.274599	-0.59006	-0.19872	0.0446987	0.212181	0.0151587	1.06e-09	0.00587041	0.00484571	2.91e-39	3.8e-09	0.0298767	0.00991169	1.84e-37
Ratio of triglycerides to phosphoglycerides	nightingale	GCST90302116	Lipoproteins	109	.	Non-ischaemic HFrEF	mr_egger	1.03 (0.86-1.24)	0.0321689	0.092516	0.728057	-0.0052838	0.00518801	0.308458	120.919	0.168979	.	0.415865	0.522525	0.209592	0.046298	0.182184	0.0174226	8.82e-19	0.00451336	0.00104803	2.47e-33	1.05e-17	0.0267238	0.00243099	1.3e-31
Ratio of triglycerides to phosphoglycerides	nightingale	GCST90302116	Lipoproteins	109	.	Non-ischaemic HFrEF	mr_weighted_median	1.07 (0.90-1.28)	0.071978	0.0895722	0.421643	0	.	.	.	.	.	0.415865	0.522525	0.209592	0.046298	0.182184	0.0174226	8.82e-19	0.00451336	0.00104803	2.47e-33	1.05e-17	0.0267238	0.00243099	1.3e-31
Ratio of triglycerides to phosphoglycerides	nightingale	GCST90302116	Lipoproteins	109	.	Non-ischaemic HFrEF	mr_weighted_mode	1.13 (0.93-1.37)	0.121967	0.0996103	0.220787	0	.	.	.	.	.	0.415865	0.522525	0.209592	0.046298	0.182184	0.0174226	8.82e-19	0.00451336	0.00104803	2.47e-33	1.05e-17	0.0267238	0.00243099	1.3e-31
Ratio of triglycerides to phosphoglycerides	nightingale	GCST90302116	Lipoproteins	108	104.832	Non-ischaemic HFpEF	mr_ivw	0.97 (0.86-1.09)	-0.03497	0.0610709	0.566907	0	.	.	95.3367	0.78296	.	0.415865	0.522525	0.209592	0.046298	0.182184	0.0174226	8.82e-19	0.00451336	0.00104803	2.47e-33	1.05e-17	0.0267238	0.00243099	1.3e-31
Ratio of triglycerides to phosphoglycerides	nightingale	GCST90302116	Lipoproteins	108	.	Non-ischaemic HFpEF	mr_egger	1.04 (0.86-1.27)	0.0414316	0.100793	0.681032	-0.005406	0.00567369	0.340683	94.4288	0.782123	.	0.415865	0.522525	0.209592	0.046298	0.182184	0.0174226	8.82e-19	0.00451336	0.00104803	2.47e-33	1.05e-17	0.0267238	0.00243099	1.3e-31
Ratio of triglycerides to phosphoglycerides	nightingale	GCST90302116	Lipoproteins	108	.	Non-ischaemic HFpEF	mr_weighted_median	1.07 (0.88-1.30)	0.0682863	0.0988025	0.489478	0	.	.	.	.	.	0.415865	0.522525	0.209592	0.046298	0.182184	0.0174226	8.82e-19	0.00451336	0.00104803	2.47e-33	1.05e-17	0.0267238	0.00243099	1.3e-31
Ratio of triglycerides to phosphoglycerides	nightingale	GCST90302116	Lipoproteins	108	.	Non-ischaemic HFpEF	mr_weighted_mode	1.19 (0.95-1.50)	0.176511	0.115831	0.127542	0	.	.	.	.	.	0.415865	0.522525	0.209592	0.046298	0.182184	0.0174226	8.82e-19	0.00451336	0.00104803	2.47e-33	1.05e-17	0.0267238	0.00243099	1.3e-31
Alpha-hydroxyisovalerate	metabolon	GCST90199736	Amino acid metabolism	4	140.321	All-cause HF	mr_ivw	1.01 (0.94-1.07)	0.00693654	0.0327736	0.83238	0	.	.	14.9817	0.00183237	.	0.489107	0.899978	0.0935314	0.045858	0.164956	0.0377395	1.48e-25	1.28e-07	3.02e-16	0.0131996	5.64e-24	7.26e-05	1.4e-13	0.0298827
Valine	nightingale	GCST90302122	Amino acid metabolism	27	.	All-cause HF	mr_egger	0.91 (0.79-1.06)	-0.090686	0.0769276	0.238458	0.00475682	0.00399145	0.233358	66.8764	1.11e-05	.	0.509575	0.740862	0.191281	0.0470081	0.174687	0.038954	2.8e-26	3.18e-05	9.75e-06	9.09e-07	8.76e-25	0.00238841	6.66e-05	4.74e-06
Valine	nightingale	GCST90302122	Amino acid metabolism	27	.	All-cause HF	mr_weighted_median	0.99 (0.92-1.06)	-0.0138838	0.036232	0.701578	0	.	.	.	.	.	0.509575	0.740862	0.191281	0.0470081	0.174687	0.038954	2.8e-26	3.18e-05	9.75e-06	9.09e-07	8.76e-25	0.00238841	6.66e-05	4.74e-06
Valine	nightingale	GCST90302122	Amino acid metabolism	27	.	All-cause HF	mr_weighted_mode	0.96 (0.90-1.03)	-0.0414435	0.0345689	0.23058	0	.	.	.	.	.	0.509575	0.740862	0.191281	0.0470081	0.174687	0.038954	2.8e-26	3.18e-05	9.75e-06	9.09e-07	8.76e-25	0.00238841	6.66e-05	4.74e-06
1-stearoyl-2-oleoyl-GPE (18:0/18:1)	metabolon	GCST90199831	Lipid metabolism	6	94.6089	Non-ischaemic HFrEF	mr_ivw	1.01 (0.89-1.14)	0.0078107	0.0622846	0.900204	0	.	.	3.23905	0.663185	.	0.152505	0.817149	0.0924021	0.0501672	0.182983	0.0405594	0.00241196	1.24e-05	1.83e-12	0.0227151	0.00510264	0.0007156	1.55e-10	0.0475815
Valine	nightingale	GCST90302122	Amino acid metabolism	27	.	Non-ischaemic HFrEF	mr_egger	0.77 (0.50-1.19)	-0.26197	0.221491	0.236906	0.0298413	0.011499	0.00945555	23.948	0.522382	.	0.509575	0.740862	0.191281	0.0470081	0.174687	0.038954	2.8e-26	3.18e-05	9.75e-06	9.09e-07	8.76e-25	0.00238841	6.66e-05	4.74e-06
Valine	nightingale	GCST90302122	Amino acid metabolism	27	.	Non-ischaemic HFrEF	mr_weighted_median	1.06 (0.78-1.46)	0.0609661	0.16053	0.704109	0	.	.	.	.	.	0.509575	0.740862	0.191281	0.0470081	0.174687	0.038954	2.8e-26	3.18e-05	9.75e-06	9.09e-07	8.76e-25	0.00238841	6.66e-05	4.74e-06
Valine	nightingale	GCST90302122	Amino acid metabolism	27	.	Non-ischaemic HFrEF	mr_weighted_mode	1.07 (0.78-1.46)	0.0653367	0.159651	0.682358	0	.	.	.	.	.	0.509575	0.740862	0.191281	0.0470081	0.174687	0.038954	2.8e-26	3.18e-05	9.75e-06	9.09e-07	8.76e-25	0.00238841	6.66e-05	4.74e-06
Valine	nightingale	GCST90302122	Amino acid metabolism	26	95.2068	Non-ischaemic HFpEF	mr_ivw	1.02 (0.75-1.37)	0.0154352	0.153828	0.920074	0	.	.	35.8704	0.0735887	.	0.509575	0.740862	0.191281	0.0470081	0.174687	0.038954	2.8e-26	3.18e-05	9.75e-06	9.09e-07	8.76e-25	0.00238841	6.66e-05	4.74e-06
Valine	nightingale	GCST90302122	Amino acid metabolism	26	.	Non-ischaemic HFpEF	mr_egger	0.90 (0.49-1.65)	-0.106513	0.311127	0.73209	0.00750136	0.0165468	0.650302	35.5659	0.0604395	.	0.509575	0.740862	0.191281	0.0470081	0.174687	0.038954	2.8e-26	3.18e-05	9.75e-06	9.09e-07	8.76e-25	0.00238841	6.66e-05	4.74e-06
Valine	nightingale	GCST90302122	Amino acid metabolism	26	.	Non-ischaemic HFpEF	mr_weighted_median	0.78 (0.53-1.14)	-0.254142	0.196648	0.196229	0	.	.	.	.	.	0.509575	0.740862	0.191281	0.0470081	0.174687	0.038954	2.8e-26	3.18e-05	9.75e-06	9.09e-07	8.76e-25	0.00238841	6.66e-05	4.74e-06
Valine	nightingale	GCST90302122	Amino acid metabolism	26	.	Non-ischaemic HFpEF	mr_weighted_mode	0.74 (0.49-1.12)	-0.298155	0.208502	0.152721	0	.	.	.	.	.	0.509575	0.740862	0.191281	0.0470081	0.174687	0.038954	2.8e-26	3.18e-05	9.75e-06	9.09e-07	8.76e-25	0.00238841	6.66e-05	4.74e-06
Guanidinoacetate	metabolon	GCST90200384	Amino acid metabolism	5	57.1916	All-cause HF	mr_ivw	1.00 (0.95-1.04)	-0.0044828	0.022517	0.842196	0	.	.	5.2433	0.263232	.	-0.516199	-0.511996	-0.149744	0.045868	0.164413	0.0393732	3.8e-28	0.00207448	3.85e-08	0.00014283	2.13e-26	0.027596	7.94e-07	0.00052207
Mean diameter of VLDL particles	nightingale	GCST90302124	Lipoproteins	109	.	All-cause HF	mr_egger	0.97 (0.89-1.04)	-0.0349515	0.0394164	0.375227	0.00024695	0.00239832	0.917989	552.742	2.99e-61	.	0.441124	0.716586	0.172432	0.046555	0.183981	0.0164076	1.18e-20	0.00012981	2.64e-06	7.83e-26	1.96e-19	0.00405005	2.7e-05	2.35e-24
Mean diameter of VLDL particles	nightingale	GCST90302124	Lipoproteins	109	.	All-cause HF	mr_weighted_median	1.02 (0.97-1.06)	0.0159232	0.0234904	0.497862	0	.	.	.	.	.	0.441124	0.716586	0.172432	0.046555	0.183981	0.0164076	1.18e-20	0.00012981	2.64e-06	7.83e-26	1.96e-19	0.00405005	2.7e-05	2.35e-24
Mean diameter of VLDL particles	nightingale	GCST90302124	Lipoproteins	109	.	All-cause HF	mr_weighted_mode	1.08 (1.03-1.15)	0.0805644	0.0280331	0.00405426	0	.	.	.	.	.	0.441124	0.716586	0.172432	0.046555	0.183981	0.0164076	1.18e-20	0.00012981	2.64e-06	7.83e-26	1.96e-19	0.00405005	2.7e-05	2.35e-24
Free cholesterol to total lipids ratio in large VLDL	nightingale	GCST90302024	Lipoproteins	32	107.213	Non-ischaemic HFrEF	mr_ivw	0.99 (0.80-1.22)	-0.0131673	0.108983	0.903834	0	.	.	44.4681	0.0555452	.	0.207973	0.854189	0.0641304	0.0505517	0.235428	0.013823	4.13e-05	0.00034833	0.00042678	3.49e-06	8.19e-05	0.00600183	0.00115693	1.63e-05
Mean diameter of VLDL particles	nightingale	GCST90302124	Lipoproteins	107	.	Non-ischaemic HFrEF	mr_egger	1.04 (0.87-1.24)	0.0372711	0.0891301	0.675827	-0.0003188	0.00535944	0.952561	121.709	0.126633	.	0.441124	0.716586	0.172432	0.046555	0.183981	0.0164076	1.18e-20	0.00012981	2.64e-06	7.83e-26	1.96e-19	0.00405005	2.7e-05	2.35e-24
Mean diameter of VLDL particles	nightingale	GCST90302124	Lipoproteins	107	.	Non-ischaemic HFrEF	mr_weighted_median	1.14 (0.97-1.35)	0.131704	0.0847044	0.119977	0	.	.	.	.	.	0.441124	0.716586	0.172432	0.046555	0.183981	0.0164076	1.18e-20	0.00012981	2.64e-06	7.83e-26	1.96e-19	0.00405005	2.7e-05	2.35e-24
Mean diameter of VLDL particles	nightingale	GCST90302124	Lipoproteins	107	.	Non-ischaemic HFrEF	mr_weighted_mode	1.17 (0.98-1.40)	0.156731	0.0921726	0.0890538	0	.	.	.	.	.	0.441124	0.716586	0.172432	0.046555	0.183981	0.0164076	1.18e-20	0.00012981	2.64e-06	7.83e-26	1.96e-19	0.00405005	2.7e-05	2.35e-24
Mean diameter of VLDL particles	nightingale	GCST90302124	Lipoproteins	106	113.315	Non-ischaemic HFpEF	mr_ivw	0.93 (0.83-1.05)	-0.070109	0.0595887	0.239376	0	.	.	90.203	0.847752	.	0.441124	0.716586	0.172432	0.046555	0.183981	0.0164076	1.18e-20	0.00012981	2.64e-06	7.83e-26	1.96e-19	0.00405005	2.7e-05	2.35e-24
Mean diameter of VLDL particles	nightingale	GCST90302124	Lipoproteins	106	.	Non-ischaemic HFpEF	mr_egger	1.14 (0.94-1.37)	0.128587	0.0963993	0.182237	-0.0152086	0.00580007	0.00873782	83.3274	0.932426	.	0.441124	0.716586	0.172432	0.046555	0.183981	0.0164076	1.18e-20	0.00012981	2.64e-06	7.83e-26	1.96e-19	0.00405005	2.7e-05	2.35e-24
Mean diameter of VLDL particles	nightingale	GCST90302124	Lipoproteins	106	.	Non-ischaemic HFpEF	mr_weighted_median	1.01 (0.84-1.22)	0.0117537	0.0933663	0.899821	0	.	.	.	.	.	0.441124	0.716586	0.172432	0.046555	0.183981	0.0164076	1.18e-20	0.00012981	2.64e-06	7.83e-26	1.96e-19	0.00405005	2.7e-05	2.35e-24
Mean diameter of VLDL particles	nightingale	GCST90302124	Lipoproteins	106	.	Non-ischaemic HFpEF	mr_weighted_mode	1.11 (0.90-1.38)	0.108269	0.109633	0.323367	0	.	.	.	.	.	0.441124	0.716586	0.172432	0.046555	0.183981	0.0164076	1.18e-20	0.00012981	2.64e-06	7.83e-26	1.96e-19	0.00405005	2.7e-05	2.35e-24
5-methyluridine (ribothymidine)	metabolon	GCST90199783	Nucleotide metabolism	4	321.838	All-cause HF	mr_ivw	1.00 (0.98-1.02)	0.00180341	0.00932567	0.846661	0	.	.	0.729264	0.8663	.	-0.155665	-0.402944	-0.107021	0.0481868	0.18518	0.0388956	0.00126545	0.0305897	0.00022603	0.00593264	0.00282134	0.128876	0.00146524	0.014583
Total cholesterol in very large HDL	nightingale	GCST90302126	Lipoproteins	109	.	All-cause HF	mr_egger	1.03 (0.94-1.12)	0.0270336	0.0429119	0.528707	-0.0042755	0.0023102	0.06421	501.594	2.39e-52	.	-0.424177	-0.18087	-0.185183	0.0450946	0.180098	0.0148191	2.17e-20	0.316326	1.86e-06	7.83e-36	3.2e-19	0.462165	2.19e-05	4.49e-34
Total cholesterol in very large HDL	nightingale	GCST90302126	Lipoproteins	109	.	All-cause HF	mr_weighted_median	1.01 (0.97-1.06)	0.0132332	0.024879	0.594794	0	.	.	.	.	.	-0.424177	-0.18087	-0.185183	0.0450946	0.180098	0.0148191	2.17e-20	0.316326	1.86e-06	7.83e-36	3.2e-19	0.462165	2.19e-05	4.49e-34
Total cholesterol in very large HDL	nightingale	GCST90302126	Lipoproteins	109	.	All-cause HF	mr_weighted_mode	1.02 (0.98-1.07)	0.0192096	0.0226711	0.396818	0	.	.	.	.	.	-0.424177	-0.18087	-0.185183	0.0450946	0.180098	0.0148191	2.17e-20	0.316326	1.86e-06	7.83e-36	3.2e-19	0.462165	2.19e-05	4.49e-34
Cholesteryl esters to total lipids ratio in very small VLDL	nightingale	GCST90302153	Lipoproteins	45	119.789	Non-ischaemic HFrEF	mr_ivw	1.01 (0.85-1.20)	0.00873517	0.0876723	0.920635	0	.	.	55.0062	0.123556	.	-0.16438	-0.672826	-0.0504014	0.0451985	0.183873	0.0131916	0.00028645	0.00031101	0.00227693	0.00013307	0.00053046	0.00583145	0.00497387	0.00049209
Total cholesterol in very large HDL	nightingale	GCST90302126	Lipoproteins	106	.	Non-ischaemic HFrEF	mr_egger	0.97 (0.79-1.19)	-0.0270332	0.104489	0.795854	-0.0014893	0.00566216	0.792524	130.892	0.0383773	.	-0.424177	-0.18087	-0.185183	0.0450946	0.180098	0.0148191	2.17e-20	0.316326	1.86e-06	7.83e-36	3.2e-19	0.462165	2.19e-05	4.49e-34
Total cholesterol in very large HDL	nightingale	GCST90302126	Lipoproteins	106	.	Non-ischaemic HFrEF	mr_weighted_median	0.96 (0.80-1.14)	-0.0428215	0.0898965	0.63383	0	.	.	.	.	.	-0.424177	-0.18087	-0.185183	0.0450946	0.180098	0.0148191	2.17e-20	0.316326	1.86e-06	7.83e-36	3.2e-19	0.462165	2.19e-05	4.49e-34
Total cholesterol in very large HDL	nightingale	GCST90302126	Lipoproteins	106	.	Non-ischaemic HFrEF	mr_weighted_mode	1.01 (0.86-1.18)	0.00600355	0.0828007	0.942199	0	.	.	.	.	.	-0.424177	-0.18087	-0.185183	0.0450946	0.180098	0.0148191	2.17e-20	0.316326	1.86e-06	7.83e-36	3.2e-19	0.462165	2.19e-05	4.49e-34
Total cholesterol in very large HDL	nightingale	GCST90302126	Lipoproteins	105	106.886	Non-ischaemic HFpEF	mr_ivw	0.93 (0.82-1.05)	-0.0759673	0.0650017	0.242526	0	.	.	110.085	0.322773	.	-0.424177	-0.18087	-0.185183	0.0450946	0.180098	0.0148191	2.17e-20	0.316326	1.86e-06	7.83e-36	3.2e-19	0.462165	2.19e-05	4.49e-34
Total cholesterol in very large HDL	nightingale	GCST90302126	Lipoproteins	105	.	Non-ischaemic HFpEF	mr_egger	1.02 (0.82-1.27)	0.0189156	0.111826	0.865677	-0.0063553	0.00609607	0.297169	108.935	0.325604	.	-0.424177	-0.18087	-0.185183	0.0450946	0.180098	0.0148191	2.17e-20	0.316326	1.86e-06	7.83e-36	3.2e-19	0.462165	2.19e-05	4.49e-34
Total cholesterol in very large HDL	nightingale	GCST90302126	Lipoproteins	105	.	Non-ischaemic HFpEF	mr_weighted_median	0.89 (0.72-1.09)	-0.119601	0.106285	0.260468	0	.	.	.	.	.	-0.424177	-0.18087	-0.185183	0.0450946	0.180098	0.0148191	2.17e-20	0.316326	1.86e-06	7.83e-36	3.2e-19	0.462165	2.19e-05	4.49e-34
Total cholesterol in very large HDL	nightingale	GCST90302126	Lipoproteins	105	.	Non-ischaemic HFpEF	mr_weighted_mode	0.99 (0.81-1.20)	-0.0148445	0.101094	0.88326	0	.	.	.	.	.	-0.424177	-0.18087	-0.185183	0.0450946	0.180098	0.0148191	2.17e-20	0.316326	1.86e-06	7.83e-36	3.2e-19	0.462165	2.19e-05	4.49e-34
Glutamine	nightingale	GCST90301965	Amino acid metabolism	63	105.424	All-cause HF	mr_ivw	1.00 (0.95-1.04)	-0.0043425	0.0234608	0.853152	0	.	.	159.271	1.68e-10	.	-0.154971	-0.18629	-0.226152	0.051446	0.138932	0.0403677	0.00264263	0.181243	0.00017067	2.12e-08	0.00428998	0.313689	0.00051201	1.36e-07
Cholesterol esters in very large HDL	nightingale	GCST90302128	Lipoproteins	96	.	All-cause HF	mr_egger	1.04 (0.95-1.14)	0.0380138	0.0474842	0.423388	-0.0048571	0.00261184	0.0629381	472.938	7.07e-52	.	-0.451295	-0.17377	-0.173831	0.0445873	0.179804	0.0145157	3.01e-23	0.334861	3e-06	4.78e-33	8.35e-22	0.47686	2.81e-05	2.32e-31
Cholesterol esters in very large HDL	nightingale	GCST90302128	Lipoproteins	96	.	All-cause HF	mr_weighted_median	1.02 (0.97-1.07)	0.0163799	0.0254367	0.519609	0	.	.	.	.	.	-0.451295	-0.17377	-0.173831	0.0445873	0.179804	0.0145157	3.01e-23	0.334861	3e-06	4.78e-33	8.35e-22	0.47686	2.81e-05	2.32e-31
Cholesterol esters in very large HDL	nightingale	GCST90302128	Lipoproteins	96	.	All-cause HF	mr_weighted_mode	1.03 (0.98-1.08)	0.027458	0.0237918	0.24846	0	.	.	.	.	.	-0.451295	-0.17377	-0.173831	0.0445873	0.179804	0.0145157	3.01e-23	0.334861	3e-06	4.78e-33	8.35e-22	0.47686	2.81e-05	2.32e-31
5-methylthioadenosine (mta)	metabolon	GCST90200359	Amino acid metabolism	6	39.3404	Non-ischaemic HFrEF	mr_ivw	1.01 (0.76-1.35)	0.0126608	0.14728	0.931495	0	.	.	9.76965	0.0820314	.	0.188549	0.158148	0.248562	0.0459602	0.222989	0.0388522	4.33e-05	0.478845	6.83e-07	1.58e-10	0.00012386	0.689269	9.31e-06	1.31e-09
Cholesterol esters in very large HDL	nightingale	GCST90302128	Lipoproteins	94	.	Non-ischaemic HFrEF	mr_egger	0.96 (0.78-1.20)	-0.0377123	0.110668	0.733278	0.00075533	0.00611466	0.901689	114.119	0.0589173	.	-0.451295	-0.17377	-0.173831	0.0445873	0.179804	0.0145157	3.01e-23	0.334861	3e-06	4.78e-33	8.35e-22	0.47686	2.81e-05	2.32e-31
Cholesterol esters in very large HDL	nightingale	GCST90302128	Lipoproteins	94	.	Non-ischaemic HFrEF	mr_weighted_median	0.96 (0.80-1.15)	-0.0423437	0.0928364	0.64831	0	.	.	.	.	.	-0.451295	-0.17377	-0.173831	0.0445873	0.179804	0.0145157	3.01e-23	0.334861	3e-06	4.78e-33	8.35e-22	0.47686	2.81e-05	2.32e-31
Cholesterol esters in very large HDL	nightingale	GCST90302128	Lipoproteins	94	.	Non-ischaemic HFrEF	mr_weighted_mode	1.01 (0.85-1.20)	0.00716762	0.0890178	0.935825	0	.	.	.	.	.	-0.451295	-0.17377	-0.173831	0.0445873	0.179804	0.0145157	3.01e-23	0.334861	3e-06	4.78e-33	8.35e-22	0.47686	2.81e-05	2.32e-31
Cholesterol esters in very large HDL	nightingale	GCST90302128	Lipoproteins	93	108.606	Non-ischaemic HFpEF	mr_ivw	0.94 (0.82-1.08)	-0.0573863	0.0694959	0.408945	0	.	.	99.8196	0.271018	.	-0.451295	-0.17377	-0.173831	0.0445873	0.179804	0.0145157	3.01e-23	0.334861	3e-06	4.78e-33	8.35e-22	0.47686	2.81e-05	2.32e-31
Cholesterol esters in very large HDL	nightingale	GCST90302128	Lipoproteins	93	.	Non-ischaemic HFpEF	mr_egger	1.04 (0.82-1.32)	0.0378477	0.120991	0.754423	-0.0064611	0.00671804	0.336176	98.8152	0.27007	.	-0.451295	-0.17377	-0.173831	0.0445873	0.179804	0.0145157	3.01e-23	0.334861	3e-06	4.78e-33	8.35e-22	0.47686	2.81e-05	2.32e-31
Cholesterol esters in very large HDL	nightingale	GCST90302128	Lipoproteins	93	.	Non-ischaemic HFpEF	mr_weighted_median	0.89 (0.72-1.11)	-0.111691	0.10859	0.303687	0	.	.	.	.	.	-0.451295	-0.17377	-0.173831	0.0445873	0.179804	0.0145157	3.01e-23	0.334861	3e-06	4.78e-33	8.35e-22	0.47686	2.81e-05	2.32e-31
Cholesterol esters in very large HDL	nightingale	GCST90302128	Lipoproteins	93	.	Non-ischaemic HFpEF	mr_weighted_mode	0.99 (0.80-1.22)	-0.0137294	0.106888	0.897795	0	.	.	.	.	.	-0.451295	-0.17377	-0.173831	0.0445873	0.179804	0.0145157	3.01e-23	0.334861	3e-06	4.78e-33	8.35e-22	0.47686	2.81e-05	2.32e-31
Cholesteryl esters to total lipids ratio in very small VLDL	nightingale	GCST90302153	Lipoproteins	47	118.003	All-cause HF	mr_ivw	1.00 (0.94-1.07)	0.0047545	0.0326461	0.884207	0	.	.	179.431	1.17e-17	.	-0.16438	-0.672826	-0.0504014	0.0451985	0.183873	0.0131916	0.00028645	0.00031101	0.00227693	0.00013307	0.00053046	0.00583145	0.00497387	0.00049209
Free cholesterol in very large HDL	nightingale	GCST90302130	Lipoproteins	131	.	All-cause HF	mr_egger	1.02 (0.95-1.09)	0.0154064	0.0358513	0.667392	-0.0041099	0.00189391	0.0300008	517.252	6.41e-48	.	-0.290158	-0.194299	-0.207507	0.0474432	0.181122	0.0153424	1.26e-09	0.284558	1.51e-06	1.11e-41	4.44e-09	0.428137	1.88e-05	9.35e-40
Free cholesterol in very large HDL	nightingale	GCST90302130	Lipoproteins	131	.	All-cause HF	mr_weighted_median	1.01 (0.96-1.06)	0.00902148	0.0241082	0.70825	0	.	.	.	.	.	-0.290158	-0.194299	-0.207507	0.0474432	0.181122	0.0153424	1.26e-09	0.284558	1.51e-06	1.11e-41	4.44e-09	0.428137	1.88e-05	9.35e-40
Free cholesterol in very large HDL	nightingale	GCST90302130	Lipoproteins	131	.	All-cause HF	mr_weighted_mode	1.01 (0.97-1.05)	0.00728655	0.0218599	0.738886	0	.	.	.	.	.	-0.290158	-0.194299	-0.207507	0.0474432	0.181122	0.0153424	1.26e-09	0.284558	1.51e-06	1.11e-41	4.44e-09	0.428137	1.88e-05	9.35e-40
Bilirubin (E,Z or Z,E)	metabolon	GCST90200687	Cofactors and vitamins	4	441.721	Non-ischaemic HFrEF	mr_ivw	1.00 (0.92-1.08)	-0.0029134	0.0414551	0.943971	0	.	.	1.77407	0.620595	.	-0.116354	-0.192701	-0.137369	0.0487096	0.181223	0.0389178	0.017042	0.288768	0.00013706	0.00041601	0.0286643	0.530074	0.00094818	0.00137328
Free cholesterol in very large HDL	nightingale	GCST90302130	Lipoproteins	129	.	Non-ischaemic HFrEF	mr_egger	1.02 (0.85-1.22)	0.0151274	0.0918557	0.869191	-0.0040035	0.00489755	0.413667	151.676	0.0669007	.	-0.290158	-0.194299	-0.207507	0.0474432	0.181122	0.0153424	1.26e-09	0.284558	1.51e-06	1.11e-41	4.44e-09	0.428137	1.88e-05	9.35e-40
Free cholesterol in very large HDL	nightingale	GCST90302130	Lipoproteins	129	.	Non-ischaemic HFrEF	mr_weighted_median	0.97 (0.82-1.14)	-0.0305083	0.0831371	0.713646	0	.	.	.	.	.	-0.290158	-0.194299	-0.207507	0.0474432	0.181122	0.0153424	1.26e-09	0.284558	1.51e-06	1.11e-41	4.44e-09	0.428137	1.88e-05	9.35e-40
Free cholesterol in very large HDL	nightingale	GCST90302130	Lipoproteins	129	.	Non-ischaemic HFrEF	mr_weighted_mode	1.02 (0.88-1.18)	0.0175042	0.0761348	0.818161	0	.	.	.	.	.	-0.290158	-0.194299	-0.207507	0.0474432	0.181122	0.0153424	1.26e-09	0.284558	1.51e-06	1.11e-41	4.44e-09	0.428137	1.88e-05	9.35e-40
Free cholesterol in very large HDL	nightingale	GCST90302130	Lipoproteins	128	103.755	Non-ischaemic HFpEF	mr_ivw	0.96 (0.85-1.07)	-0.0436922	0.058473	0.454931	0	.	.	127.617	0.46794	.	-0.290158	-0.194299	-0.207507	0.0474432	0.181122	0.0153424	1.26e-09	0.284558	1.51e-06	1.11e-41	4.44e-09	0.428137	1.88e-05	9.35e-40
Free cholesterol in very large HDL	nightingale	GCST90302130	Lipoproteins	128	.	Non-ischaemic HFpEF	mr_egger	0.98 (0.81-1.19)	-0.0184857	0.098463	0.851078	-0.0016881	0.005295	0.749877	127.514	0.445538	.	-0.290158	-0.194299	-0.207507	0.0474432	0.181122	0.0153424	1.26e-09	0.284558	1.51e-06	1.11e-41	4.44e-09	0.428137	1.88e-05	9.35e-40
Free cholesterol in very large HDL	nightingale	GCST90302130	Lipoproteins	128	.	Non-ischaemic HFpEF	mr_weighted_median	0.90 (0.74-1.10)	-0.106576	0.101691	0.294621	0	.	.	.	.	.	-0.290158	-0.194299	-0.207507	0.0474432	0.181122	0.0153424	1.26e-09	0.284558	1.51e-06	1.11e-41	4.44e-09	0.428137	1.88e-05	9.35e-40
Free cholesterol in very large HDL	nightingale	GCST90302130	Lipoproteins	128	.	Non-ischaemic HFpEF	mr_weighted_mode	0.98 (0.82-1.18)	-0.0188417	0.0931925	0.839776	0	.	.	.	.	.	-0.290158	-0.194299	-0.207507	0.0474432	0.181122	0.0153424	1.26e-09	0.284558	1.51e-06	1.11e-41	4.44e-09	0.428137	1.88e-05	9.35e-40
5-methylthioadenosine (mta)	metabolon	GCST90200359	Amino acid metabolism	6	39.3404	All-cause HF	mr_ivw	1.00 (0.96-1.05)	0.00338969	0.0247531	0.891078	0	.	.	6.648	0.248163	.	0.188549	0.158148	0.248562	0.0459602	0.222989	0.0388522	4.33e-05	0.478845	6.83e-07	1.58e-10	0.00012386	0.689269	9.31e-06	1.31e-09
Total lipids in very large HDL	nightingale	GCST90302132	Lipoproteins	136	.	All-cause HF	mr_egger	1.02 (0.96-1.08)	0.0190462	0.0305274	0.532689	-0.0043449	0.00169693	0.0104537	469.509	8.21e-39	.	-0.437767	-0.295611	-0.214785	0.0455049	0.176441	0.0158749	3.18e-21	0.0952805	6.52e-08	1.04e-41	6.62e-20	0.184811	2.1e-06	9.35e-40
Total lipids in very large HDL	nightingale	GCST90302132	Lipoproteins	136	.	All-cause HF	mr_weighted_median	1.01 (0.96-1.06)	0.00895769	0.0234817	0.70285	0	.	.	.	.	.	-0.437767	-0.295611	-0.214785	0.0455049	0.176441	0.0158749	3.18e-21	0.0952805	6.52e-08	1.04e-41	6.62e-20	0.184811	2.1e-06	9.35e-40
Total lipids in very large HDL	nightingale	GCST90302132	Lipoproteins	136	.	All-cause HF	mr_weighted_mode	1.01 (0.97-1.05)	0.00960781	0.0190377	0.613789	0	.	.	.	.	.	-0.437767	-0.295611	-0.214785	0.0455049	0.176441	0.0158749	3.18e-21	0.0952805	6.52e-08	1.04e-41	6.62e-20	0.184811	2.1e-06	9.35e-40
X-21471	metabolon	GCST90200586	Unknown	10	142.167	Non-ischaemic HFrEF	mr_ivw	1.00 (0.92-1.08)	-0.0028575	0.0426938	0.946637	0	.	.	3.9347	0.915658	.	0.202899	0.624045	0.147625	0.0609786	0.164543	0.0400754	0.00089984	0.00019075	1.68e-05	0.00022989	0.0020945	0.00477898	0.00015579	0.00080301
Total lipids in very large HDL	nightingale	GCST90302132	Lipoproteins	133	.	Non-ischaemic HFrEF	mr_egger	1.02 (0.86-1.21)	0.0193465	0.0867413	0.823507	-0.004979	0.00486835	0.306432	166.235	0.0202863	.	-0.437767	-0.295611	-0.214785	0.0455049	0.176441	0.0158749	3.18e-21	0.0952805	6.52e-08	1.04e-41	6.62e-20	0.184811	2.1e-06	9.35e-40
Total lipids in very large HDL	nightingale	GCST90302132	Lipoproteins	133	.	Non-ischaemic HFrEF	mr_weighted_median	0.96 (0.82-1.12)	-0.0459969	0.0795875	0.563304	0	.	.	.	.	.	-0.437767	-0.295611	-0.214785	0.0455049	0.176441	0.0158749	3.18e-21	0.0952805	6.52e-08	1.04e-41	6.62e-20	0.184811	2.1e-06	9.35e-40
Total lipids in very large HDL	nightingale	GCST90302132	Lipoproteins	133	.	Non-ischaemic HFrEF	mr_weighted_mode	0.98 (0.86-1.12)	-0.0210767	0.0685333	0.758433	0	.	.	.	.	.	-0.437767	-0.295611	-0.214785	0.0455049	0.176441	0.0158749	3.18e-21	0.0952805	6.52e-08	1.04e-41	6.62e-20	0.184811	2.1e-06	9.35e-40
Total lipids in very large HDL	nightingale	GCST90302132	Lipoproteins	133	112.239	Non-ischaemic HFpEF	mr_ivw	0.95 (0.86-1.06)	-0.04933	0.0547132	0.367264	0	.	.	111.754	0.898772	.	-0.437767	-0.295611	-0.214785	0.0455049	0.176441	0.0158749	3.18e-21	0.0952805	6.52e-08	1.04e-41	6.62e-20	0.184811	2.1e-06	9.35e-40
Total lipids in very large HDL	nightingale	GCST90302132	Lipoproteins	133	.	Non-ischaemic HFpEF	mr_egger	0.97 (0.81-1.15)	-0.0324594	0.0897096	0.71748	-0.0012035	0.00507173	0.812423	111.697	0.887814	.	-0.437767	-0.295611	-0.214785	0.0455049	0.176441	0.0158749	3.18e-21	0.0952805	6.52e-08	1.04e-41	6.62e-20	0.184811	2.1e-06	9.35e-40
Total lipids in very large HDL	nightingale	GCST90302132	Lipoproteins	133	.	Non-ischaemic HFpEF	mr_weighted_median	0.91 (0.76-1.09)	-0.0961524	0.0939465	0.306081	0	.	.	.	.	.	-0.437767	-0.295611	-0.214785	0.0455049	0.176441	0.0158749	3.18e-21	0.0952805	6.52e-08	1.04e-41	6.62e-20	0.184811	2.1e-06	9.35e-40
Total lipids in very large HDL	nightingale	GCST90302132	Lipoproteins	133	.	Non-ischaemic HFpEF	mr_weighted_mode	0.99 (0.84-1.17)	-0.007597	0.0850153	0.928795	0	.	.	.	.	.	-0.437767	-0.295611	-0.214785	0.0455049	0.176441	0.0158749	3.18e-21	0.0952805	6.52e-08	1.04e-41	6.62e-20	0.184811	2.1e-06	9.35e-40
Glycoprotein acetylation	nightingale	GCST90301968	Inflammation	68	86.4263	All-cause HF	mr_ivw	1.00 (0.94-1.08)	0.00488143	0.03566	0.891119	0	.	.	363.98	2.1e-42	.	0.427145	0.538044	0.226856	0.0499003	0.151482	0.0149872	3.13e-17	0.00046383	0.0106777	9.28e-52	3.55e-16	0.00652263	0.0207111	2.93e-49
Concentration of very large HDL particles	nightingale	GCST90302133	Lipoproteins	144	.	All-cause HF	mr_egger	1.01 (0.96-1.08)	0.0147232	0.0299745	0.623293	-0.0038085	0.00166312	0.0220219	506.459	2.14e-42	.	-0.415074	-0.302539	-0.215883	0.0458188	0.176117	0.0159206	4.59e-19	0.0872415	6.25e-08	6.92e-42	6.04e-18	0.171554	2.1e-06	6.71e-40
Concentration of very large HDL particles	nightingale	GCST90302133	Lipoproteins	144	.	All-cause HF	mr_weighted_median	1.01 (0.96-1.05)	0.00844557	0.0228548	0.711732	0	.	.	.	.	.	-0.415074	-0.302539	-0.215883	0.0458188	0.176117	0.0159206	4.59e-19	0.0872415	6.25e-08	6.92e-42	6.04e-18	0.171554	2.1e-06	6.71e-40
Concentration of very large HDL particles	nightingale	GCST90302133	Lipoproteins	144	.	All-cause HF	mr_weighted_mode	1.01 (0.98-1.05)	0.013183	0.0184073	0.473879	0	.	.	.	.	.	-0.415074	-0.302539	-0.215883	0.0458188	0.176117	0.0159206	4.59e-19	0.0872415	6.25e-08	6.92e-42	6.04e-18	0.171554	2.1e-06	6.71e-40
Triglycerides to total lipids ratio in small HDL	nightingale	GCST90302090	Lipoproteins	118	99.2506	Non-ischaemic HFrEF	mr_ivw	1.00 (0.90-1.12)	0.00373334	0.0576868	0.948399	0	.	.	139.79	0.0741265	.	0.324895	0.549798	0.171093	0.0472521	0.19506	0.0156956	9.44e-12	0.00525521	0.00088713	1.14e-27	4.21e-11	0.0284237	0.00212344	3.9e-26
Concentration of very large HDL particles	nightingale	GCST90302133	Lipoproteins	140	.	Non-ischaemic HFrEF	mr_egger	1.02 (0.87-1.20)	0.0210091	0.0818304	0.79738	-0.0053185	0.00457837	0.245373	164.536	0.0612269	.	-0.415074	-0.302539	-0.215883	0.0458188	0.176117	0.0159206	4.59e-19	0.0872415	6.25e-08	6.92e-42	6.04e-18	0.171554	2.1e-06	6.71e-40
Concentration of very large HDL particles	nightingale	GCST90302133	Lipoproteins	140	.	Non-ischaemic HFrEF	mr_weighted_median	0.95 (0.81-1.11)	-0.0508384	0.079388	0.521926	0	.	.	.	.	.	-0.415074	-0.302539	-0.215883	0.0458188	0.176117	0.0159206	4.59e-19	0.0872415	6.25e-08	6.92e-42	6.04e-18	0.171554	2.1e-06	6.71e-40
Concentration of very large HDL particles	nightingale	GCST90302133	Lipoproteins	140	.	Non-ischaemic HFrEF	mr_weighted_mode	0.97 (0.85-1.10)	-0.0302532	0.0655349	0.644343	0	.	.	.	.	.	-0.415074	-0.302539	-0.215883	0.0458188	0.176117	0.0159206	4.59e-19	0.0872415	6.25e-08	6.92e-42	6.04e-18	0.171554	2.1e-06	6.71e-40
Concentration of very large HDL particles	nightingale	GCST90302133	Lipoproteins	140	110.311	Non-ischaemic HFpEF	mr_ivw	0.95 (0.85-1.06)	-0.0517504	0.0539454	0.337402	0	.	.	120.521	0.868887	.	-0.415074	-0.302539	-0.215883	0.0458188	0.176117	0.0159206	4.59e-19	0.0872415	6.25e-08	6.92e-42	6.04e-18	0.171554	2.1e-06	6.71e-40
Concentration of very large HDL particles	nightingale	GCST90302133	Lipoproteins	140	.	Non-ischaemic HFpEF	mr_egger	0.94 (0.79-1.11)	-0.0651947	0.0873203	0.455296	0.00096274	0.004917	0.844768	120.483	0.855898	.	-0.415074	-0.302539	-0.215883	0.0458188	0.176117	0.0159206	4.59e-19	0.0872415	6.25e-08	6.92e-42	6.04e-18	0.171554	2.1e-06	6.71e-40
Concentration of very large HDL particles	nightingale	GCST90302133	Lipoproteins	140	.	Non-ischaemic HFpEF	mr_weighted_median	0.91 (0.76-1.09)	-0.095166	0.0916161	0.298923	0	.	.	.	.	.	-0.415074	-0.302539	-0.215883	0.0458188	0.176117	0.0159206	4.59e-19	0.0872415	6.25e-08	6.92e-42	6.04e-18	0.171554	2.1e-06	6.71e-40
Concentration of very large HDL particles	nightingale	GCST90302133	Lipoproteins	140	.	Non-ischaemic HFpEF	mr_weighted_mode	0.99 (0.84-1.16)	-0.0089983	0.0819385	0.912554	0	.	.	.	.	.	-0.415074	-0.302539	-0.215883	0.0458188	0.176117	0.0159206	4.59e-19	0.0872415	6.25e-08	6.92e-42	6.04e-18	0.171554	2.1e-06	6.71e-40
3-(4-hydroxyphenyl)lactate	metabolon	GCST90200371	Amino acid metabolism	2	71.0419	All-cause HF	mr_ivw	1.00 (0.95-1.06)	0.00351534	0.0277959	0.89936	0	.	.	2.41523	0.120161	.	0.556186	0.470125	0.113205	0.0456268	0.168544	0.0383341	1.7e-32	0.00575338	0.00046321	0.00314584	1.34e-30	0.0455845	0.00260242	0.00829897
Phospholipids in very large HDL	nightingale	GCST90302134	Lipoproteins	156	.	All-cause HF	mr_egger	1.00 (0.95-1.05)	-0.0031005	0.0271276	0.909007	-0.0025824	0.00154962	0.095617	478.522	5.94e-35	.	-0.45204	-0.404804	-0.228658	0.0457159	0.175981	0.0167182	2.71e-22	0.0224011	1.12e-08	1.39e-42	6.16e-21	0.063003	6.32e-07	1.46e-40
Phospholipids in very large HDL	nightingale	GCST90302134	Lipoproteins	156	.	All-cause HF	mr_weighted_median	1.01 (0.96-1.05)	0.00548304	0.0224143	0.806748	0	.	.	.	.	.	-0.45204	-0.404804	-0.228658	0.0457159	0.175981	0.0167182	2.71e-22	0.0224011	1.12e-08	1.39e-42	6.16e-21	0.063003	6.32e-07	1.46e-40
Phospholipids in very large HDL	nightingale	GCST90302134	Lipoproteins	156	.	All-cause HF	mr_weighted_mode	1.01 (0.97-1.05)	0.009698	0.0192035	0.61355	0	.	.	.	.	.	-0.45204	-0.404804	-0.228658	0.0457159	0.175981	0.0167182	2.71e-22	0.0224011	1.12e-08	1.39e-42	6.16e-21	0.063003	6.32e-07	1.46e-40
Arachidonoylcholine	metabolon	GCST90200086	Lipid metabolism	1	144.013	Non-ischaemic HFrEF	mr_ivw	1.01 (0.78-1.29)	0.00621118	0.127329	0.961094	0	.	.	.	.	.	-0.122562	-0.76887	-0.134499	0.0509447	0.181769	0.0393276	0.0162726	3.26e-05	6.1e-11	0.00062628	0.0275649	0.00137406	3.53e-09	0.00196943
Phospholipids in very large HDL	nightingale	GCST90302134	Lipoproteins	149	.	Non-ischaemic HFrEF	mr_egger	0.99 (0.85-1.16)	-0.0052576	0.0781279	0.946347	-0.000685	0.00448147	0.878514	168.245	0.110781	.	-0.45204	-0.404804	-0.228658	0.0457159	0.175981	0.0167182	2.71e-22	0.0224011	1.12e-08	1.39e-42	6.16e-21	0.063003	6.32e-07	1.46e-40
Phospholipids in very large HDL	nightingale	GCST90302134	Lipoproteins	149	.	Non-ischaemic HFrEF	mr_weighted_median	0.96 (0.83-1.11)	-0.0396922	0.0748085	0.595707	0	.	.	.	.	.	-0.45204	-0.404804	-0.228658	0.0457159	0.175981	0.0167182	2.71e-22	0.0224011	1.12e-08	1.39e-42	6.16e-21	0.063003	6.32e-07	1.46e-40
Phospholipids in very large HDL	nightingale	GCST90302134	Lipoproteins	149	.	Non-ischaemic HFrEF	mr_weighted_mode	0.96 (0.85-1.09)	-0.037123	0.0644654	0.56471	0	.	.	.	.	.	-0.45204	-0.404804	-0.228658	0.0457159	0.175981	0.0167182	2.71e-22	0.0224011	1.12e-08	1.39e-42	6.16e-21	0.063003	6.32e-07	1.46e-40
Phospholipids in very large HDL	nightingale	GCST90302134	Lipoproteins	149	112.023	Non-ischaemic HFpEF	mr_ivw	0.96 (0.87-1.06)	-0.0429214	0.05176	0.406969	0	.	.	137.474	0.721708	.	-0.45204	-0.404804	-0.228658	0.0457159	0.175981	0.0167182	2.71e-22	0.0224011	1.12e-08	1.39e-42	6.16e-21	0.063003	6.32e-07	1.46e-40
Phospholipids in very large HDL	nightingale	GCST90302134	Lipoproteins	149	.	Non-ischaemic HFpEF	mr_egger	0.95 (0.80-1.12)	-0.0520779	0.084668	0.5385	0.0006687	0.00489334	0.891304	137.456	0.70196	.	-0.45204	-0.404804	-0.228658	0.0457159	0.175981	0.0167182	2.71e-22	0.0224011	1.12e-08	1.39e-42	6.16e-21	0.063003	6.32e-07	1.46e-40
Phospholipids in very large HDL	nightingale	GCST90302134	Lipoproteins	149	.	Non-ischaemic HFpEF	mr_weighted_median	0.91 (0.76-1.09)	-0.093003	0.0896685	0.299649	0	.	.	.	.	.	-0.45204	-0.404804	-0.228658	0.0457159	0.175981	0.0167182	2.71e-22	0.0224011	1.12e-08	1.39e-42	6.16e-21	0.063003	6.32e-07	1.46e-40
Phospholipids in very large HDL	nightingale	GCST90302134	Lipoproteins	149	.	Non-ischaemic HFpEF	mr_weighted_mode	0.97 (0.84-1.14)	-0.0259598	0.078101	0.739597	0	.	.	.	.	.	-0.45204	-0.404804	-0.228658	0.0457159	0.175981	0.0167182	2.71e-22	0.0224011	1.12e-08	1.39e-42	6.16e-21	0.063003	6.32e-07	1.46e-40
Gamma-glutamylglutamine	metabolon	GCST90200301	Amino acid metabolism	2	86.0343	All-cause HF	mr_ivw	1.00 (0.96-1.05)	0.00285041	0.0238854	0.905008	0	.	.	5.0328	0.0248717	.	-0.206615	-0.585162	-0.24998	0.0512161	0.171697	0.0401965	5.79e-05	0.00076923	1.49e-05	5.01e-10	0.00016166	0.0139819	0.00014286	3.8e-09
Triglycerides to total lipids ratio in very large HDL	nightingale	GCST90302137	Lipoproteins	86	.	All-cause HF	mr_egger	1.04 (0.93-1.17)	0.0386432	0.0584924	0.508835	0.00139461	0.00309748	0.652538	471.496	2.78e-55	.	0.22036	0.313903	0.121962	0.0485042	0.180851	0.01566	6.05e-06	0.0838204	0.0152661	6.8e-15	1.28e-05	0.168389	0.0279258	7.87e-14
Triglycerides to total lipids ratio in very large HDL	nightingale	GCST90302137	Lipoproteins	86	.	All-cause HF	mr_weighted_median	1.15 (1.09-1.21)	0.139518	0.0266493	1.65e-07	0	.	.	.	.	.	0.22036	0.313903	0.121962	0.0485042	0.180851	0.01566	6.05e-06	0.0838204	0.0152661	6.8e-15	1.28e-05	0.168389	0.0279258	7.87e-14
Triglycerides to total lipids ratio in very large HDL	nightingale	GCST90302137	Lipoproteins	86	.	All-cause HF	mr_weighted_mode	1.17 (1.10-1.24)	0.153936	0.0300774	3.09e-07	0	.	.	.	.	.	0.22036	0.313903	0.121962	0.0485042	0.180851	0.01566	6.05e-06	0.0838204	0.0152661	6.8e-15	1.28e-05	0.168389	0.0279258	7.87e-14
Leucine	nightingale	GCST90301994	Amino acid metabolism	35	75.798	Non-ischaemic HFrEF	mr_ivw	0.99 (0.77-1.29)	-0.00637	0.131995	0.961509	0	.	.	47.5439	0.0614411	.	0.379953	0.811534	0.142889	0.0467327	0.176112	0.0382019	9.82e-16	6.59e-06	4.81e-07	0.00018375	9.09e-15	0.00148361	8.96e-06	0.0006527
Triglycerides to total lipids ratio in very large HDL	nightingale	GCST90302137	Lipoproteins	83	.	Non-ischaemic HFrEF	mr_egger	0.97 (0.77-1.24)	-0.0256601	0.121454	0.832673	0.00347505	0.00641376	0.587948	84.4601	0.374371	.	0.22036	0.313903	0.121962	0.0485042	0.180851	0.01566	6.05e-06	0.0838204	0.0152661	6.8e-15	1.28e-05	0.168389	0.0279258	7.87e-14
Triglycerides to total lipids ratio in very large HDL	nightingale	GCST90302137	Lipoproteins	83	.	Non-ischaemic HFrEF	mr_weighted_median	1.12 (0.91-1.37)	0.112527	0.104343	0.280836	0	.	.	.	.	.	0.22036	0.313903	0.121962	0.0485042	0.180851	0.01566	6.05e-06	0.0838204	0.0152661	6.8e-15	1.28e-05	0.168389	0.0279258	7.87e-14
Triglycerides to total lipids ratio in very large HDL	nightingale	GCST90302137	Lipoproteins	83	.	Non-ischaemic HFrEF	mr_weighted_mode	1.17 (0.90-1.52)	0.158137	0.132497	0.232669	0	.	.	.	.	.	0.22036	0.313903	0.121962	0.0485042	0.180851	0.01566	6.05e-06	0.0838204	0.0152661	6.8e-15	1.28e-05	0.168389	0.0279258	7.87e-14
Triglycerides to total lipids ratio in very large HDL	nightingale	GCST90302137	Lipoproteins	83	90.5122	Non-ischaemic HFpEF	mr_ivw	1.05 (0.91-1.21)	0.0473708	0.0741821	0.5231	0	.	.	74.2717	0.716016	.	0.22036	0.313903	0.121962	0.0485042	0.180851	0.01566	6.05e-06	0.0838204	0.0152661	6.8e-15	1.28e-05	0.168389	0.0279258	7.87e-14
Triglycerides to total lipids ratio in very large HDL	nightingale	GCST90302137	Lipoproteins	83	.	Non-ischaemic HFpEF	mr_egger	1.20 (0.91-1.56)	0.17828	0.136949	0.192984	-0.008285	0.00728557	0.255462	72.9785	0.72557	.	0.22036	0.313903	0.121962	0.0485042	0.180851	0.01566	6.05e-06	0.0838204	0.0152661	6.8e-15	1.28e-05	0.168389	0.0279258	7.87e-14
Triglycerides to total lipids ratio in very large HDL	nightingale	GCST90302137	Lipoproteins	83	.	Non-ischaemic HFpEF	mr_weighted_median	1.30 (1.03-1.64)	0.264299	0.11772	0.0247586	0	.	.	.	.	.	0.22036	0.313903	0.121962	0.0485042	0.180851	0.01566	6.05e-06	0.0838204	0.0152661	6.8e-15	1.28e-05	0.168389	0.0279258	7.87e-14
Triglycerides to total lipids ratio in very large HDL	nightingale	GCST90302137	Lipoproteins	83	.	Non-ischaemic HFpEF	mr_weighted_mode	1.33 (0.99-1.79)	0.285142	0.151388	0.0596295	0	.	.	.	.	.	0.22036	0.313903	0.121962	0.0485042	0.180851	0.01566	6.05e-06	0.0838204	0.0152661	6.8e-15	1.28e-05	0.168389	0.0279258	7.87e-14
Glycosyl ceramide (d18:2/24:1, d18:1/24:2)	metabolon	GCST90200118	Lipid metabolism	5	87.5044	All-cause HF	mr_ivw	1.00 (0.95-1.05)	0.0023032	0.0258461	0.928993	0	.	.	10.9876	0.0267043	.	-0.141391	-0.533308	-0.195628	0.048152	0.180002	0.0378449	0.00337676	0.00337369	8e-09	2.35e-07	0.00686896	0.0319461	2.18e-07	1.31e-06
Total cholesterol to total lipids ratio in very small VLDL	nightingale	GCST90302151	Lipoproteins	55	.	All-cause HF	mr_egger	0.95 (0.83-1.07)	-0.0556782	0.0641045	0.385092	0.00435528	0.00378852	0.250309	254.857	3.49e-28	.	-0.139503	-0.714713	-0.0971399	0.045434	0.187651	0.0135043	0.00218027	0.00017722	1.95e-05	6.33e-13	0.00360972	0.00405005	9.6e-05	6.43e-12
Total cholesterol to total lipids ratio in very small VLDL	nightingale	GCST90302151	Lipoproteins	55	.	All-cause HF	mr_weighted_median	1.02 (0.96-1.09)	0.0211475	0.0309087	0.493855	0	.	.	.	.	.	-0.139503	-0.714713	-0.0971399	0.045434	0.187651	0.0135043	0.00218027	0.00017722	1.95e-05	6.33e-13	0.00360972	0.00405005	9.6e-05	6.43e-12
Total cholesterol to total lipids ratio in very small VLDL	nightingale	GCST90302151	Lipoproteins	55	.	All-cause HF	mr_weighted_mode	1.02 (0.91-1.13)	0.0181517	0.0547562	0.740266	0	.	.	.	.	.	-0.139503	-0.714713	-0.0971399	0.045434	0.187651	0.0135043	0.00218027	0.00017722	1.95e-05	6.33e-13	0.00360972	0.00405005	9.6e-05	6.43e-12
Ribitol	metabolon	GCST90199642	Carbohydrate/energy metabolism	6	149.483	Non-ischaemic HFrEF	mr_ivw	1.00 (0.91-1.10)	0.00219465	0.0492426	0.964452	0	.	.	1.22512	0.942445	.	0.152716	0.74639	0.128625	0.0481379	0.179087	0.0405238	0.00154549	4.29e-05	8.72e-09	0.00150328	0.00336683	0.00153979	2.31e-07	0.00438805
Total cholesterol to total lipids ratio in very small VLDL	nightingale	GCST90302151	Lipoproteins	53	.	Non-ischaemic HFrEF	mr_egger	0.71 (0.52-0.97)	-0.342183	0.159855	0.0323079	0.0245343	0.0093953	0.009019	65.3246	0.085585	.	-0.139503	-0.714713	-0.0971399	0.045434	0.187651	0.0135043	0.00218027	0.00017722	1.95e-05	6.33e-13	0.00360972	0.00405005	9.6e-05	6.43e-12
Total cholesterol to total lipids ratio in very small VLDL	nightingale	GCST90302151	Lipoproteins	53	.	Non-ischaemic HFrEF	mr_weighted_median	0.90 (0.72-1.12)	-0.107237	0.112536	0.340638	0	.	.	.	.	.	-0.139503	-0.714713	-0.0971399	0.045434	0.187651	0.0135043	0.00218027	0.00017722	1.95e-05	6.33e-13	0.00360972	0.00405005	9.6e-05	6.43e-12
Total cholesterol to total lipids ratio in very small VLDL	nightingale	GCST90302151	Lipoproteins	53	.	Non-ischaemic HFrEF	mr_weighted_mode	0.84 (0.65-1.07)	-0.177435	0.127218	0.163097	0	.	.	.	.	.	-0.139503	-0.714713	-0.0971399	0.045434	0.187651	0.0135043	0.00218027	0.00017722	1.95e-05	6.33e-13	0.00360972	0.00405005	9.6e-05	6.43e-12
Total cholesterol to total lipids ratio in very small VLDL	nightingale	GCST90302151	Lipoproteins	53	121.079	Non-ischaemic HFpEF	mr_ivw	1.01 (0.86-1.19)	0.0126389	0.0843559	0.8809	0	.	.	38.3784	0.920323	.	-0.139503	-0.714713	-0.0971399	0.045434	0.187651	0.0135043	0.00218027	0.00017722	1.95e-05	6.33e-13	0.00360972	0.00405005	9.6e-05	6.43e-12
Total cholesterol to total lipids ratio in very small VLDL	nightingale	GCST90302151	Lipoproteins	53	.	Non-ischaemic HFpEF	mr_egger	0.78 (0.57-1.08)	-0.245087	0.163864	0.134739	0.0176338	0.00961197	0.0665696	35.0127	0.957224	.	-0.139503	-0.714713	-0.0971399	0.045434	0.187651	0.0135043	0.00218027	0.00017722	1.95e-05	6.33e-13	0.00360972	0.00405005	9.6e-05	6.43e-12
Total cholesterol to total lipids ratio in very small VLDL	nightingale	GCST90302151	Lipoproteins	53	.	Non-ischaemic HFpEF	mr_weighted_median	0.96 (0.75-1.23)	-0.0360272	0.126067	0.775048	0	.	.	.	.	.	-0.139503	-0.714713	-0.0971399	0.045434	0.187651	0.0135043	0.00218027	0.00017722	1.95e-05	6.33e-13	0.00360972	0.00405005	9.6e-05	6.43e-12
Total cholesterol to total lipids ratio in very small VLDL	nightingale	GCST90302151	Lipoproteins	53	.	Non-ischaemic HFpEF	mr_weighted_mode	0.82 (0.58-1.15)	-0.202276	0.173726	0.244287	0	.	.	.	.	.	-0.139503	-0.714713	-0.0971399	0.045434	0.187651	0.0135043	0.00218027	0.00017722	1.95e-05	6.33e-13	0.00360972	0.00405005	9.6e-05	6.43e-12
Dodecanedioate (C12-DC)	metabolon	GCST90199697	Lipid metabolism	1	54.1988	All-cause HF	mr_ivw	1.00 (0.92-1.08)	-0.0036692	0.0432961	0.932464	0	.	.	.	.	.	-0.440653	-0.335569	-0.0887851	0.0578509	0.203577	0.0377817	4.89e-14	0.100585	0.0173641	0.0187759	5.61e-13	0.279168	0.0458589	0.0403346
Cholesteryl esters to total lipids ratio in very small VLDL	nightingale	GCST90302153	Lipoproteins	47	.	All-cause HF	mr_egger	0.93 (0.82-1.06)	-0.0710763	0.0669842	0.288649	0.00509677	0.0039401	0.195816	172.998	6.68e-17	.	-0.16438	-0.672826	-0.0504014	0.0451985	0.183873	0.0131916	0.00028645	0.00031101	0.00227693	0.00013307	0.00053046	0.00583145	0.00497387	0.00049209
Cholesteryl esters to total lipids ratio in very small VLDL	nightingale	GCST90302153	Lipoproteins	47	.	All-cause HF	mr_weighted_median	1.02 (0.95-1.09)	0.0161497	0.0339338	0.634133	0	.	.	.	.	.	-0.16438	-0.672826	-0.0504014	0.0451985	0.183873	0.0131916	0.00028645	0.00031101	0.00227693	0.00013307	0.00053046	0.00583145	0.00497387	0.00049209
Cholesteryl esters to total lipids ratio in very small VLDL	nightingale	GCST90302153	Lipoproteins	47	.	All-cause HF	mr_weighted_mode	1.04 (0.90-1.20)	0.0411407	0.0724588	0.570184	0	.	.	.	.	.	-0.16438	-0.672826	-0.0504014	0.0451985	0.183873	0.0131916	0.00028645	0.00031101	0.00227693	0.00013307	0.00053046	0.00583145	0.00497387	0.00049209
1-(1-enyl-palmitoyl)-2-oleoyl-GPC (P-16:0/18:1)	metabolon	GCST90200057	Lipid metabolism	4	47.5035	Non-ischaemic HFrEF	mr_ivw	0.99 (0.69-1.44)	-0.0063847	0.188924	0.973041	0	.	.	8.39713	0.0384792	.	-0.635723	-0.753122	-0.347508	0.0427285	0.17264	0.0396879	1.68e-46	2.01e-05	2.42e-13	2.02e-18	7.97e-44	0.00097828	3.2e-11	2.74e-17
Cholesteryl esters to total lipids ratio in very small VLDL	nightingale	GCST90302153	Lipoproteins	45	.	Non-ischaemic HFrEF	mr_egger	0.80 (0.56-1.14)	-0.227031	0.181166	0.210145	0.0157517	0.0106348	0.138567	52.3361	0.155612	.	-0.16438	-0.672826	-0.0504014	0.0451985	0.183873	0.0131916	0.00028645	0.00031101	0.00227693	0.00013307	0.00053046	0.00583145	0.00497387	0.00049209
Cholesteryl esters to total lipids ratio in very small VLDL	nightingale	GCST90302153	Lipoproteins	45	.	Non-ischaemic HFrEF	mr_weighted_median	0.90 (0.72-1.14)	-0.102803	0.118336	0.38499	0	.	.	.	.	.	-0.16438	-0.672826	-0.0504014	0.0451985	0.183873	0.0131916	0.00028645	0.00031101	0.00227693	0.00013307	0.00053046	0.00583145	0.00497387	0.00049209
Cholesteryl esters to total lipids ratio in very small VLDL	nightingale	GCST90302153	Lipoproteins	45	.	Non-ischaemic HFrEF	mr_weighted_mode	0.81 (0.61-1.07)	-0.214949	0.143963	0.135414	0	.	.	.	.	.	-0.16438	-0.672826	-0.0504014	0.0451985	0.183873	0.0131916	0.00028645	0.00031101	0.00227693	0.00013307	0.00053046	0.00583145	0.00497387	0.00049209
Cholesteryl esters to total lipids ratio in very small VLDL	nightingale	GCST90302153	Lipoproteins	46	119.111	Non-ischaemic HFpEF	mr_ivw	1.07 (0.90-1.28)	0.0720368	0.0903603	0.425324	0	.	.	40.0555	0.681037	.	-0.16438	-0.672826	-0.0504014	0.0451985	0.183873	0.0131916	0.00028645	0.00031101	0.00227693	0.00013307	0.00053046	0.00583145	0.00497387	0.00049209
Cholesteryl esters to total lipids ratio in very small VLDL	nightingale	GCST90302153	Lipoproteins	46	.	Non-ischaemic HFpEF	mr_egger	0.72 (0.49-1.03)	-0.335167	0.187904	0.0744702	0.0268408	0.0108595	0.0134499	33.9465	0.862958	.	-0.16438	-0.672826	-0.0504014	0.0451985	0.183873	0.0131916	0.00028645	0.00031101	0.00227693	0.00013307	0.00053046	0.00583145	0.00497387	0.00049209
Cholesteryl esters to total lipids ratio in very small VLDL	nightingale	GCST90302153	Lipoproteins	46	.	Non-ischaemic HFpEF	mr_weighted_median	1.03 (0.79-1.33)	0.0250383	0.133876	0.85164	0	.	.	.	.	.	-0.16438	-0.672826	-0.0504014	0.0451985	0.183873	0.0131916	0.00028645	0.00031101	0.00227693	0.00013307	0.00053046	0.00583145	0.00497387	0.00049209
Cholesteryl esters to total lipids ratio in very small VLDL	nightingale	GCST90302153	Lipoproteins	46	.	Non-ischaemic HFpEF	mr_weighted_mode	0.97 (0.68-1.39)	-0.0294264	0.183469	0.872574	0	.	.	.	.	.	-0.16438	-0.672826	-0.0504014	0.0451985	0.183873	0.0131916	0.00028645	0.00031101	0.00227693	0.00013307	0.00053046	0.00583145	0.00497387	0.00049209
Ratio of polyunsaturated fatty acids to total fatty acids	nightingale	GCST90302072	Lipid metabolism	56	94.5666	All-cause HF	mr_ivw	1.00 (0.91-1.10)	0.00076978	0.0491798	0.987512	0	.	.	496.32	2.6e-72	.	-0.228149	-0.510211	-0.164792	0.0492254	0.194336	0.0137344	3.93e-06	0.00926829	1.68e-05	3.62e-33	8.53e-06	0.0350843	9.43e-05	1.83e-31
Total lipids in very small VLDL	nightingale	GCST90302156	Lipoproteins	127	.	All-cause HF	mr_egger	1.10 (1.04-1.16)	0.0911853	0.0287036	0.00148912	0.00131294	0.00188872	0.486963	382.214	7.38e-28	.	0.128142	0.138782	0.091769	0.0486881	0.18435	0.0174721	0.00858933	0.452308	0.0139927	1.5e-07	0.0130141	0.609396	0.0264567	8.69e-07
Total lipids in very small VLDL	nightingale	GCST90302156	Lipoproteins	127	.	All-cause HF	mr_weighted_median	1.10 (1.06-1.14)	0.0921979	0.0188642	1.02e-06	0	.	.	.	.	.	0.128142	0.138782	0.091769	0.0486881	0.18435	0.0174721	0.00858933	0.452308	0.0139927	1.5e-07	0.0130141	0.609396	0.0264567	8.69e-07
Total lipids in very small VLDL	nightingale	GCST90302156	Lipoproteins	127	.	All-cause HF	mr_weighted_mode	1.09 (1.04-1.13)	0.0815849	0.0216016	0.00015885	0	.	.	.	.	.	0.128142	0.138782	0.091769	0.0486881	0.18435	0.0174721	0.00858933	0.452308	0.0139927	1.5e-07	0.0130141	0.609396	0.0264567	8.69e-07
X-12216	metabolon	GCST90200483	Unknown	2	56.0337	Non-ischaemic HFrEF	mr_ivw	1.00 (0.74-1.36)	0.00475536	0.154556	0.975455	0	.	.	1.36741	0.242257	.	-0.471026	-0.118672	-0.0922287	0.0757235	0.189423	0.0384601	6.6e-10	0.531652	0.00165656	0.0164833	4.12e-09	0.734488	0.00724585	0.0364147
Total lipids in very small VLDL	nightingale	GCST90302156	Lipoproteins	121	.	Non-ischaemic HFrEF	mr_egger	0.90 (0.76-1.07)	-0.104919	0.08752	0.230606	-0.0008679	0.00569898	0.878962	146.272	0.0454374	.	0.128142	0.138782	0.091769	0.0486881	0.18435	0.0174721	0.00858933	0.452308	0.0139927	1.5e-07	0.0130141	0.609396	0.0264567	8.69e-07
Total lipids in very small VLDL	nightingale	GCST90302156	Lipoproteins	121	.	Non-ischaemic HFrEF	mr_weighted_median	0.85 (0.73-0.99)	-0.166213	0.0792399	0.0359405	0	.	.	.	.	.	0.128142	0.138782	0.091769	0.0486881	0.18435	0.0174721	0.00858933	0.452308	0.0139927	1.5e-07	0.0130141	0.609396	0.0264567	8.69e-07
Total lipids in very small VLDL	nightingale	GCST90302156	Lipoproteins	121	.	Non-ischaemic HFrEF	mr_weighted_mode	0.87 (0.74-1.03)	-0.135713	0.0856189	0.112947	0	.	.	.	.	.	0.128142	0.138782	0.091769	0.0486881	0.18435	0.0174721	0.00858933	0.452308	0.0139927	1.5e-07	0.0130141	0.609396	0.0264567	8.69e-07
Total lipids in very small VLDL	nightingale	GCST90302156	Lipoproteins	119	128.22	Non-ischaemic HFpEF	mr_ivw	0.96 (0.86-1.08)	-0.0413123	0.0580254	0.476484	0	.	.	136.403	0.118273	.	0.128142	0.138782	0.091769	0.0486881	0.18435	0.0174721	0.00858933	0.452308	0.0139927	1.5e-07	0.0130141	0.609396	0.0264567	8.69e-07
Total lipids in very small VLDL	nightingale	GCST90302156	Lipoproteins	119	.	Non-ischaemic HFpEF	mr_egger	0.94 (0.77-1.14)	-0.0611165	0.0995473	0.539252	0.00158928	0.00647774	0.806189	136.333	0.106881	.	0.128142	0.138782	0.091769	0.0486881	0.18435	0.0174721	0.00858933	0.452308	0.0139927	1.5e-07	0.0130141	0.609396	0.0264567	8.69e-07
Total lipids in very small VLDL	nightingale	GCST90302156	Lipoproteins	119	.	Non-ischaemic HFpEF	mr_weighted_median	0.95 (0.79-1.14)	-0.0495908	0.0936912	0.596597	0	.	.	.	.	.	0.128142	0.138782	0.091769	0.0486881	0.18435	0.0174721	0.00858933	0.452308	0.0139927	1.5e-07	0.0130141	0.609396	0.0264567	8.69e-07
Total lipids in very small VLDL	nightingale	GCST90302156	Lipoproteins	119	.	Non-ischaemic HFpEF	mr_weighted_mode	1.00 (0.82-1.22)	0.00315663	0.100408	0.97492	0	.	.	.	.	.	0.128142	0.138782	0.091769	0.0486881	0.18435	0.0174721	0.00858933	0.452308	0.0139927	1.5e-07	0.0130141	0.609396	0.0264567	8.69e-07
Gamma-glutamylisoleucine	metabolon	GCST90199775	Amino acid metabolism	1	36.9812	All-cause HF	mr_ivw	1.00 (0.88-1.13)	0.00097916	0.0636456	0.987725	0	.	.	.	.	.	0.45319	0.532698	0.176781	0.0439198	0.176302	0.038418	4.46e-24	0.00279124	1.45e-06	4.19e-06	1.33e-22	0.0294733	1.76e-05	1.92e-05
Phospholipids in very small VLDL	nightingale	GCST90302158	Lipoproteins	153	.	All-cause HF	mr_egger	1.07 (1.02-1.13)	0.0713164	0.0241366	0.00312974	0.00160195	0.00161389	0.320905	487.574	4.55e-37	.	0.158757	0.00787272	0.0552824	0.0485076	0.179329	0.017574	0.00109213	0.96502	0.00013578	0.00165692	0.00189606	0.975591	0.0004185	0.00474858
Phospholipids in very small VLDL	nightingale	GCST90302158	Lipoproteins	153	.	All-cause HF	mr_weighted_median	1.06 (1.03-1.10)	0.0590412	0.0169878	0.00050989	0	.	.	.	.	.	0.158757	0.00787272	0.0552824	0.0485076	0.179329	0.017574	0.00109213	0.96502	0.00013578	0.00165692	0.00189606	0.975591	0.0004185	0.00474858
Phospholipids in very small VLDL	nightingale	GCST90302158	Lipoproteins	153	.	All-cause HF	mr_weighted_mode	1.06 (1.02-1.09)	0.0540404	0.0171548	0.00163175	0	.	.	.	.	.	0.158757	0.00787272	0.0552824	0.0485076	0.179329	0.017574	0.00109213	0.96502	0.00013578	0.00165692	0.00189606	0.975591	0.0004185	0.00474858
1-palmitoyl-2-stearoyl-gpc (16:0/18:0)	metabolon	GCST90200041	Lipid metabolism	3	100.88	Non-ischaemic HFrEF	mr_ivw	1.00 (0.83-1.20)	0.0006302	0.0925233	0.994565	0	.	.	1.22209	0.542784	.	-0.179628	-0.402277	-0.241339	0.0480811	0.186956	0.0417001	0.0001948	0.0324439	8.69e-05	7.14e-09	0.00050257	0.134266	0.00064932	4.86e-08
Phospholipids in very small VLDL	nightingale	GCST90302158	Lipoproteins	141	.	Non-ischaemic HFrEF	mr_egger	0.89 (0.77-1.02)	-0.11992	0.0715282	0.0936316	-5.94e-05	0.00474421	0.990012	170.208	0.0369815	.	0.158757	0.00787272	0.0552824	0.0485076	0.179329	0.017574	0.00109213	0.96502	0.00013578	0.00165692	0.00189606	0.975591	0.0004185	0.00474858
Phospholipids in very small VLDL	nightingale	GCST90302158	Lipoproteins	141	.	Non-ischaemic HFrEF	mr_weighted_median	0.86 (0.75-1.00)	-0.1456	0.0756546	0.0542871	0	.	.	.	.	.	0.158757	0.00787272	0.0552824	0.0485076	0.179329	0.017574	0.00109213	0.96502	0.00013578	0.00165692	0.00189606	0.975591	0.0004185	0.00474858
Phospholipids in very small VLDL	nightingale	GCST90302158	Lipoproteins	141	.	Non-ischaemic HFrEF	mr_weighted_mode	0.90 (0.78-1.03)	-0.109197	0.0688371	0.112668	0	.	.	.	.	.	0.158757	0.00787272	0.0552824	0.0485076	0.179329	0.017574	0.00109213	0.96502	0.00013578	0.00165692	0.00189606	0.975591	0.0004185	0.00474858
Phospholipids in very small VLDL	nightingale	GCST90302158	Lipoproteins	138	131.235	Non-ischaemic HFpEF	mr_ivw	0.92 (0.83-1.02)	-0.0807342	0.0515419	0.117259	0	.	.	148.965	0.228795	.	0.158757	0.00787272	0.0552824	0.0485076	0.179329	0.017574	0.00109213	0.96502	0.00013578	0.00165692	0.00189606	0.975591	0.0004185	0.00474858
Phospholipids in very small VLDL	nightingale	GCST90302158	Lipoproteins	138	.	Non-ischaemic HFpEF	mr_egger	0.88 (0.76-1.03)	-0.125002	0.0792897	0.114907	0.00385737	0.00524377	0.461968	148.375	0.220989	.	0.158757	0.00787272	0.0552824	0.0485076	0.179329	0.017574	0.00109213	0.96502	0.00013578	0.00165692	0.00189606	0.975591	0.0004185	0.00474858
Phospholipids in very small VLDL	nightingale	GCST90302158	Lipoproteins	138	.	Non-ischaemic HFpEF	mr_weighted_median	0.92 (0.76-1.09)	-0.0886013	0.0914943	0.332855	0	.	.	.	.	.	0.158757	0.00787272	0.0552824	0.0485076	0.179329	0.017574	0.00109213	0.96502	0.00013578	0.00165692	0.00189606	0.975591	0.0004185	0.00474858
Phospholipids in very small VLDL	nightingale	GCST90302158	Lipoproteins	138	.	Non-ischaemic HFpEF	mr_weighted_mode	0.95 (0.81-1.11)	-0.0528099	0.0807006	0.512859	0	.	.	.	.	.	0.158757	0.00787272	0.0552824	0.0485076	0.179329	0.017574	0.00109213	0.96502	0.00013578	0.00165692	0.00189606	0.975591	0.0004185	0.00474858

### Sheet: S8
label	platform	bmi_estimate_bbs	bmi_std.error_bbs	bmi_p.value_fdr_bbs	bmi_estimate_direct	bmi_std.error_direct	bmi_p.value_interaction_fdr_direct	bmi_estimate_mr	bmi_std.error_mr	bmi_p.value_fdr_mr	observational_source	obs_hf_all_hr	obs_hf_all_95ci	obs_hf_all_p.value_fdr	mr_hf_all_or	mr_hf_all_95ci	mr_hf_all_p.value	obs_hfref_hr	obs_hfref_95ci	obs_hfref_p.value_fdr	mr_hfref_or	mr_hfref_95ci	mr_hfref_p.value	obs_hfpef_hr	obs_hfpef_95ci	obs_hfpef_p.value_fdr	mr_hfpef_or	mr_hfpef_95ci	mr_hfpef_p.value
(R)-3-hydroxybutyrylcarnitine	metabolon	0.322156	0.0702178	1.65e-05	0.417585	0.235482	0.0202638	0.193635	0.0398877	6.14e-06					1.07176	1.00, 1.15	0.0572641				1.04827	0.75, 1.47	0.78339				0.709944	0.48, 1.05	0.0862831
(S)-3-hydroxybutyrylcarnitine	metabolon	0.162234	0.0509166	0.00323459	0.4927	0.203346	1.62e-05	0.19991	0.0366694	3.05e-07	Liu et al. 2024	1.18263	1.04, 1.34	0.0341387	1.02227	0.98, 1.06	0.280367	1.09827	0.88, 1.37	0.70488	1.03704	0.86, 1.25	0.699888	1.21355	0.98, 1.50	0.192114	0.967054	0.78, 1.19	0.754386
1-(1-enyl-oleoyl)-GPE (p-18:1)	metabolon	-0.126121	0.0497712	0.0201167	-0.195663	0.184878	1.75e-05	-0.182615	0.0404067	2.76e-05
1-(1-enyl-palmitoyl)-2-linoleoyl-GPC (p-16:0/18:2)	metabolon	-0.323482	0.0461859	3.5e-11	-0.14427	0.179699	0.00420114	-0.313428	0.0408199	1.81e-13					0.911833	0.85, 0.98	0.00950885				1.10113	0.79, 1.54	0.575337				0.980421	0.65, 1.47	0.9238
1-(1-enyl-palmitoyl)-2-oleoyl-GPC (P-16:0/18:1)	metabolon	-0.635723	0.0427285	7.97e-44	-0.753122	0.17264	3.2e-11	-0.347508	0.0396879	2.74e-17					0.977101	0.89, 1.07	0.614331				0.993636	0.69, 1.44	0.973041				1.15047	0.88, 1.50	0.302153
1-(1-enyl-palmitoyl)-2-palmitoleoyl-GPC (P-16:0/16:1)	metabolon	-0.32869	0.0450791	5.08e-12	-0.412979	0.174637	8.85e-06	-0.150664	0.0394794	0.00049917	Liu et al. 2024	1.11682	0.99, 1.27	0.175789	0.978739	0.94, 1.02	0.301798	1.04274	0.84, 1.29	0.885728	0.934853	0.82, 1.07	0.328588	1.33727	1.08, 1.66	0.0443012	1.00662	0.88, 1.15	0.921436
1-(1-enyl-palmitoyl)-2-palmitoyl-GPC (P-16:0/16:0)	metabolon	-0.246854	0.047515	1.01e-06	-0.503207	0.17925	6.86e-06	-0.189518	0.0402434	1.19e-05					0.994267	0.96, 1.03	0.744461				0.980346	0.88, 1.09	0.709731				0.990936	0.88, 1.11	0.877595
1-(1-enyl-palmitoyl)-GPC (p-16:0)	metabolon	-0.393301	0.048877	2.56e-14	-0.820395	0.170867	5.05e-14	-0.277416	0.0400233	4.11e-11					0.978359	0.94, 1.02	0.309422				0.9792	0.80, 1.21	0.84283				1.10501	0.86, 1.42	0.435298
1-(1-enyl-stearoyl)-GPE (p-18:0)	metabolon	-0.3105	0.0481837	1.12e-09	-0.316812	0.183425	1.97e-06	-0.286142	0.040105	9.78e-12					0.976679	0.92, 1.04	0.426767				1.02905	0.77, 1.37	0.844287				1.11966	0.79, 1.58	0.522226
1-linoleoyl-2-arachidonoyl-GPC (18:2/20:4n6)	metabolon	-0.136762	0.0472773	0.00777616	-0.416788	0.192555	0.00045407	-0.249454	0.0406904	6.46e-09					1.01686	0.98, 1.06	0.426483				1.07774	0.94, 1.24	0.285767				1.08869	0.95, 1.25	0.215074
1-linoleoyl-GPC (18:2)	metabolon	-0.338626	0.0496576	1.14e-10	-0.301044	0.182209	0.00057229	-0.334544	0.0386438	6.49e-17	Liu et al. 2024	1.18271	1.04, 1.34	0.0362577	0.924457	0.88, 0.98	0.0040479	1.25977	1.01, 1.58	0.276774	1.05298	0.81, 1.36	0.696381	1.11822	0.91, 1.38	0.507653	1.01262	0.74, 1.39	0.937684
1-oleoyl-2-docosahexaenoyl-GPC (18:1/22:6)	metabolon	-0.372293	0.0444881	2.2e-15	-0.837147	0.159636	0.00032888	-0.275745	0.0380946	4.68e-12					1.05634	0.98, 1.13	0.131205				1.0217	0.83, 1.27	0.843996				1.12472	0.88, 1.44	0.34639
1-oleoyl-GPC (18:1)	metabolon	-0.645591	0.0462894	3.47e-39	-0.404036	0.170216	5.95e-05	-0.314836	0.0387615	5.76e-15	Liu et al. 2024	1.17869	1.04, 1.34	0.0412245	0.923444	0.86, 0.99	0.0268091	1.20151	0.96, 1.50	0.397718	1.08499	0.77, 1.53	0.640563	1.21541	0.99, 1.50	0.187557	1.02537	0.68, 1.55	0.905924
1-palmitoyl-2-linoleoyl-GPI (16:0/18:2)	metabolon	0.195206	0.0490724	0.00020088	0.757097	0.181756	0.00172596	0.150793	0.0414305	0.00093293					1.01642	0.95, 1.09	0.640107				1.07664	0.88, 1.32	0.473181				1.1359	0.95, 1.35	0.152053
1-palmitoyl-2-stearoyl-gpc (16:0/18:0)	metabolon	-0.179628	0.0480811	0.00050257	-0.402277	0.186956	0.00064932	-0.241339	0.0417001	4.86e-08					1.05049	1.01, 1.09	0.00752516				1.00063	0.83, 1.20	0.994565				1.14448	0.92, 1.43	0.236227
1-palmitoyl-GPC (16:0)	metabolon	-0.159281	0.050004	0.0032367	-0.42199	0.187194	2.4e-07	-0.210115	0.0401184	9.38e-07					0.960959	0.92, 1.01	0.0986472				1.07183	0.84, 1.37	0.584034				0.938122	0.70, 1.26	0.673865
1-stearoyl-2-arachidonoyl-GPE (18:0/20:4)	metabolon	0.106283	0.0466041	0.0370511	0.500071	0.190121	0.00034167	0.105569	0.0388816	0.0160957	Liu et al. 2024	1.12613	1.00, 1.27	0.115949	1.02695	0.99, 1.06	0.146876	0.982932	0.81, 1.20	0.94861	1.0226	0.94, 1.11	0.604232	1.35936	1.12, 1.66	0.0172015	0.998663	0.88, 1.13	0.983637
1-stearoyl-2-docosahexaenoyl-GPE (18:0/22:6)	metabolon	0.332324	0.0449888	2.76e-12	0.527477	0.182266	1.9e-05	0.102138	0.0385805	0.0193648					1.02737	0.97, 1.09	0.369189				0.977796	0.86, 1.11	0.730685				1.00118	0.82, 1.22	0.990787
1-stearoyl-2-oleoyl-GPE (18:0/18:1)	metabolon	0.152505	0.0501672	0.00510264	0.817149	0.182983	1.55e-10	0.0924021	0.0405594	0.0475815					1.01986	0.97, 1.08	0.485426				1.00784	0.89, 1.14	0.900204				0.999359	0.87, 1.15	0.993008
1-stearoyl-gpc (18:0)	metabolon	-0.15289	0.050465	0.00522386	-0.274193	0.187965	2.78e-06	-0.245121	0.0393738	3.67e-09					0.979073	0.93, 1.03	0.399853				0.981583	0.77, 1.25	0.878313				1.10308	0.83, 1.46	0.496555
2-hydroxybutyrate/2-hydroxyisobutyrate	metabolon	0.47804	0.0475878	1.56e-21	0.869569	0.185832	0.00010914	0.165991	0.0403895	0.00016008					0.835818	0.75, 0.93	0.00164308				0.774138	0.45, 1.32	0.349411				1.20742	0.64, 2.26	0.556721
3-(4-hydroxyphenyl)lactate	metabolon	0.556186	0.0456268	1.34e-30	0.470125	0.168544	0.00260242	0.113205	0.0383341	0.00829897					1.00352	0.95, 1.06	0.89936				1.07695	0.83, 1.40	0.582341				1.0665	0.78, 1.45	0.683679
3-hydroxy-2-ethylpropionate	metabolon	0.160663	0.0504828	0.00326084	0.414271	0.176676	0.0161225	0.0922525	0.0384927	0.0364147					0.971479	0.92, 1.03	0.324736				1.04988	0.80, 1.38	0.726871				0.873738	0.64, 1.19	0.398008
3-methyl-2-oxobutyrate	metabolon	0.551834	0.0463558	2.67e-29	0.83606	0.180154	7.91e-06	0.167169	0.0392127	8.44e-05					1.04603	0.97, 1.12	0.219009				0.976634	0.70, 1.36	0.888945				1.11099	0.76, 1.62	0.585441
3-phenylpropionate hydrocinnamate	metabolon	-0.316555	0.0640253	3.28e-06	-0.339564	0.196215	0.00172596	-0.188807	0.0410037	1.89e-05
3beta-hydroxy-5-cholestenoate	metabolon	-0.197436	0.0480407	0.00012036	-0.279543	0.177271	0.0490128	-0.293468	0.0403448	3.7e-12					0.989173	0.96, 1.01	0.391211				1.07679	0.95, 1.22	0.24201				1.10736	0.93, 1.32	0.246471
4-hydroxyphenylpyruvate	metabolon	0.330215	0.04876	1.55e-10	0.159169	0.167977	0.0271067	0.153847	0.041057	0.00064071	Liu et al. 2024	1.12884	1.00, 1.28	0.119138	1.07945	1.01, 1.15	0.0184549	0.991185	0.80, 1.23	0.980347	1.32152	0.97, 1.79	0.0729161	1.32658	1.09, 1.62	0.0294138	1.02955	0.72, 1.47	0.872203
5-methylthioadenosine (mta)	metabolon	0.188549	0.0459602	0.00012386	0.158148	0.222989	9.31e-06	0.248562	0.0388522	1.31e-09	Liu et al. 2024	1.39401	1.23, 1.59	1e-05	1.0034	0.96, 1.05	0.891078	1.39924	1.11, 1.76	0.115496	1.01274	0.76, 1.35	0.931495	1.49271	1.21, 1.84	0.002318	1.08016	0.85, 1.38	0.531736
5-methyluridine (ribothymidine)	metabolon	-0.155665	0.0481868	0.00282134	-0.402944	0.18518	0.00146524	-0.107021	0.0388956	0.014583					1.00181	0.98, 1.02	0.846661				1.06493	0.98, 1.16	0.155981				0.994833	0.89, 1.11	0.927995
5-oxoproline	metabolon	-0.223725	0.0473931	9.19e-06	-0.256163	0.172921	0.00483422	-0.103669	0.0393776	0.0200857	Liu et al. 2024	1.40962	1.22, 1.63	5.79e-05	1.0256	1.00, 1.05	0.0174826	1.29321	1.00, 1.68	0.305263	1.15023	0.99, 1.34	0.0699638	1.43707	1.13, 1.82	0.0194156	1.09261	0.97, 1.23	0.132637
Alanine	metabolon	0.252847	0.0499605	1.95e-06	0.678285	0.18947	1.78e-06	0.0335483	0.0139979	0.0364147	Liu et al. 2024	0.815433	0.73, 0.92	0.00365492				0.865555	0.70, 1.07	0.50423				0.758335	0.63, 0.92	0.0252774
Alanine	nightingale	0.124528	0.0503682	0.0200422	0.613236	0.195046	0.00022944	0.0335483	0.0139979	0.0364147	Julkunen et al. 2023	1.08074	1.06, 1.10	4.17e-21	1.02345	0.98, 1.07	0.254189	1		1	1.18702	0.98, 1.44	0.0775727	1		1	0.897651	0.73, 1.10	0.298039
Alpha-hydroxyisovalerate	metabolon	0.489107	0.045858	5.64e-24	0.899978	0.164956	1.4e-13	0.0935314	0.0377395	0.0298827					1.00696	0.94, 1.07	0.83238				0.973436	0.75, 1.26	0.839349				0.941413	0.80, 1.10	0.459398
Alpha-ketoglutarate	metabolon	0.291117	0.0461206	2.42e-09	0.547948	0.180132	0.0341846	0.214025	0.0402424	6.26e-07	Liu et al. 2024	1.17026	1.03, 1.32	0.0418367	0.979572	0.92, 1.04	0.487108	1.22913	0.99, 1.53	0.331753	1.04899	0.79, 1.39	0.737997	1.13014	0.92, 1.38	0.444425	0.911994	0.66, 1.27	0.583758
Apolipoprotein A-I	nightingale	-0.343668	0.0483616	9.55e-12	-0.0235375	0.169479	0.00010715	-0.163928	0.0144504	3.22e-28	Julkunen et al. 2023	0.798803	0.78, 0.81	5.29e-128	0.941171	0.90, 0.98	0.00666939	1		1	0.949107	0.83, 1.09	0.446613	1		1	0.907094	0.80, 1.03	0.121469
Apolipoprotein B	nightingale	0.22175	0.0491719	1.48e-05	0.172792	0.185948	0.0147614	0.0939027	0.0191797	5.06e-06	Julkunen et al. 2023	0.76856	0.76, 0.78	1.03e-218	1.09809	1.06, 1.13	2.71e-08	1		1	0.889082	0.81, 0.98	0.0178219	1		1	0.942489	0.84, 1.05	0.299857
Arachidonoylcholine	metabolon	-0.122562	0.0509447	0.0275649	-0.76887	0.181769	3.53e-09	-0.134499	0.0393276	0.00196943					1.0412	0.99, 1.10	0.11876				1.00623	0.78, 1.29	0.961094				1.02145	0.76, 1.38	0.889835
Asparagine	metabolon	-0.117374	0.0501517	0.0320801	-0.377828	0.18175	0.00201809	-0.273114	0.0402359	1.08e-10	Liu et al. 2024	0.82471	0.73, 0.93	0.00815505	0.982989	0.96, 1.01	0.167754	0.841975	0.68, 1.04	0.408	0.907371	0.79, 1.04	0.175605	0.778956	0.64, 0.95	0.0545522	0.864864	0.78, 0.96	0.00717239
Behenoyl dihydrosphingomyelin (d18:0/22:0)	metabolon	0.646117	0.0445401	4.75e-42	0.842557	0.167097	0.00091315	0.0991535	0.0411395	0.0354607	Liu et al. 2024	0.84586	0.76, 0.94	0.0126372	1.10713	1.02, 1.21	0.0192795	0.791301	0.66, 0.95	0.163864	1.06698	0.86, 1.32	0.546454	0.876874	0.73, 1.05	0.345541	1.23964	0.97, 1.59	0.0896547
Betaine	metabolon	-0.136062	0.0488159	0.0102633	-0.658065	0.17585	9.37e-08	-0.175453	0.0388607	2.8e-05					0.992467	0.96, 1.02	0.597776				1.05301	0.89, 1.24	0.535248				1.0205	0.88, 1.18	0.780932
Bilirubin (E,Z or Z,E)	metabolon	-0.116354	0.0487096	0.0286643	-0.192701	0.181223	0.00094818	-0.137369	0.0389178	0.00137328					0.988279	0.96, 1.02	0.435966				0.997091	0.92, 1.08	0.943971				0.942351	0.85, 1.04	0.260001
Bilirubin (z,z)	metabolon	-0.108639	0.0459821	0.0305402	-0.323703	0.177016	6.42e-05	-0.0960381	0.0387835	0.0300031					0.996486	0.97, 1.02	0.78974				1.01254	0.93, 1.10	0.761303				0.916832	0.83, 1.02	0.099527
Butyrylcarnitine (C4)	metabolon	0.313737	0.0473655	3.79e-10	0.487525	0.193364	0.00250264	0.23163	0.0393282	2.76e-08	Liu et al. 2024	1.17782	1.05, 1.33	0.0252406	1.01713	1.00, 1.03	0.0361844	1.2932	1.05, 1.60	0.185888	0.908087	0.86, 0.96	0.00053363	1.14655	0.95, 1.39	0.342203	1.0075	0.94, 1.08	0.825172
Cholesterol esters in large HDL	nightingale	-0.558985	0.0436343	2.05e-33	-0.397096	0.176069	2.19e-05	-0.237403	0.0170906	1.01e-41	Julkunen et al. 2023	0.797345	0.78, 0.81	4.5e-110	0.953412	0.92, 0.99	0.00432736	1		1	0.984122	0.88, 1.10	0.776503	1		1	0.963439	0.86, 1.08	0.525622
Cholesterol esters in small VLDL	nightingale	0.274053	0.0491214	8.22e-08	0.103006	0.185633	0.0179351	0.1103	0.0169365	6.3e-10	Julkunen et al. 2023	0.867832	0.85, 0.88	1.69e-60	1.14084	1.10, 1.18	6.51e-13	1		1	0.889956	0.80, 1.00	0.0417597	1		1	0.957354	0.85, 1.08	0.478066
Cholesterol esters in very large HDL	nightingale	-0.451295	0.0445873	8.35e-22	-0.17377	0.179804	2.81e-05	-0.173831	0.0145157	2.32e-31	Julkunen et al. 2023	0.799944	0.78, 0.82	1.38e-106	0.966495	0.92, 1.02	0.219786	1		1	0.973817	0.86, 1.10	0.675346	1		1	0.944229	0.82, 1.08	0.408945
Cholesteryl esters to total lipids ratio in medium HDL	nightingale	-0.275143	0.0482631	4.47e-08	-0.645571	0.192723	0.00115693	-0.141979	0.0147143	8.69e-21	Julkunen et al. 2023	0.836826	0.82, 0.85	2.27e-118	0.909388	0.88, 0.94	6.88e-08	1		1	0.968463	0.85, 1.10	0.622859	1		1	1.00445	0.89, 1.13	0.941642
Cholesteryl esters to total lipids ratio in medium VLDL	nightingale	-0.107348	0.0463568	0.0299503	-0.59603	0.181556	2.7e-05	-0.110214	0.014423	2.39e-13	Julkunen et al. 2023	0.81744	0.81, 0.83	1.14e-233	1.08665	1.02, 1.15	0.00719192	1		1	0.865841	0.75, 1.00	0.0435091	1		1	0.949462	0.82, 1.10	0.480784
Cholesteryl esters to total lipids ratio in very small VLDL	nightingale	-0.16438	0.0451985	0.00053046	-0.672826	0.183873	0.00497387	-0.0504014	0.0131916	0.00049209	Julkunen et al. 2023	0.745389	0.74, 0.76	0	1.00477	0.94, 1.07	0.884207	1		1	1.00877	0.85, 1.20	0.920635	1		1	1.07469	0.90, 1.28	0.425324
Choline phosphate	metabolon	-0.170797	0.0555881	0.0046104	-0.0476846	0.25827	0.0117124	-0.176109	0.0393955	3.41e-05					0.975116	0.92, 1.03	0.362876				0.86877	0.67, 1.13	0.291525				0.906645	0.67, 1.22	0.516181
Cinnamoylglycine	metabolon	-0.433351	0.075027	4.9e-08	-0.067564	0.213143	0.0146964	-0.121432	0.0433238	0.0126971					0.960476	0.92, 1.01	0.099546				0.925619	0.74, 1.16	0.49511				1.10183	0.86, 1.42	0.447614
Concentration of large HDL particles	nightingale	-0.548972	0.0440628	5.59e-32	-0.328754	0.172998	3.23e-05	-0.229706	0.0167545	1.01e-40	Julkunen et al. 2023	0.806182	0.79, 0.82	1.24e-93	0.952058	0.92, 0.99	0.00624281	1		1	0.964444	0.86, 1.08	0.515123	1		1	0.979479	0.87, 1.10	0.726944
Concentration of very large HDL particles	nightingale	-0.415074	0.0458188	6.04e-18	-0.302539	0.176117	2.1e-06	-0.215883	0.0159206	6.71e-40	Julkunen et al. 2023	0.81848	0.80, 0.83	1.36e-86	0.961524	0.93, 1.00	0.0368867	1		1	0.947606	0.86, 1.05	0.2869	1		1	0.949566	0.85, 1.06	0.337402
Docosahexaenoylcholine	metabolon	-0.176892	0.0582263	0.00512389	-0.869986	0.192193	4.07e-08	-0.145958	0.0408321	0.00117955
Dodecanedioate (C12-DC)	metabolon	-0.440653	0.0578509	5.61e-13	-0.335569	0.203577	0.0458589	-0.0887851	0.0377817	0.0403346					0.996338	0.92, 1.08	0.932464				1.17348	0.78, 1.77	0.444324				0.901041	0.55, 1.48	0.680637
Free cholesterol in large HDL	nightingale	-0.52053	0.0441708	5.26e-29	-0.388501	0.173728	5.83e-06	-0.246624	0.017031	2.88e-45	Julkunen et al. 2023	0.817035	0.80, 0.83	4.67e-85	0.951064	0.92, 0.98	0.002516	1		1	0.957815	0.86, 1.07	0.444928	1		1	0.977102	0.87, 1.09	0.683866
Free cholesterol in very large HDL	nightingale	-0.290158	0.0474432	4.44e-09	-0.194299	0.181122	1.88e-05	-0.207507	0.0153424	9.35e-40	Julkunen et al. 2023	0.858355	0.84, 0.87	4.63e-59	0.953951	0.91, 1.00	0.0292286	1		1	0.955775	0.86, 1.06	0.407131	1		1	0.957249	0.85, 1.07	0.454931
Free cholesterol to total lipids ratio in IDL	nightingale	-0.150117	0.0466592	0.00226889	-0.45284	0.180856	9e-06	-0.188786	0.014773	1.29e-35	Julkunen et al. 2023	0.854678	0.84, 0.87	1.79e-101	1.01152	0.96, 1.07	0.669441	1		1	0.933158	0.82, 1.06	0.273216	1		1	0.941052	0.83, 1.07	0.337069
Free cholesterol to total lipids ratio in large HDL	nightingale	-0.15188	0.0440828	0.00104989	-0.3912	0.193836	0.00132796	-0.223137	0.0147109	2.41e-49	Julkunen et al. 2023	0.866066	0.85, 0.88	8.92e-86	0.944875	0.89, 1.01	0.0772772	1		1	0.967502	0.84, 1.12	0.652381	1		1	0.98765	0.86, 1.14	0.865177
Free cholesterol to total lipids ratio in large VLDL	nightingale	0.207973	0.0505517	8.19e-05	0.854189	0.235428	0.00115693	0.0641304	0.013823	1.63e-05	Julkunen et al. 2023	1.01798	1.00, 1.04	0.045499	1.01751	0.92, 1.13	0.746913	1		1	0.986919	0.80, 1.22	0.903834	1		1	0.924517	0.75, 1.14	0.463803
Gamma-glutamylglutamine	metabolon	-0.206615	0.0512161	0.00016166	-0.585162	0.171697	0.00014286	-0.24998	0.0401965	3.8e-09	Liu et al. 2024	0.811343	0.73, 0.91	0.00150066	1.00285	0.96, 1.05	0.905008	0.834144	0.68, 1.02	0.343182	0.892488	0.72, 1.11	0.309593	0.767458	0.65, 0.91	0.0191126	1.11017	0.86, 1.43	0.424673
Gamma-glutamylisoleucine	metabolon	0.45319	0.0439198	1.33e-22	0.532698	0.176302	1.76e-05	0.176781	0.038418	1.92e-05					1.00098	0.88, 1.13	0.987725				0.879615	0.39, 1.97	0.754547				0.68325	0.25, 1.84	0.4518
Gamma-glutamylvaline	metabolon	0.486961	0.0479897	6.24e-22	0.470561	0.185355	0.021763	0.209719	0.0396323	7.18e-07	Liu et al. 2024	1.10581	0.98, 1.25	0.228321	0.979279	0.90, 1.07	0.632926	0.879939	0.72, 1.07	0.535887	0.558941	0.37, 0.85	0.00607275	1.41673	1.14, 1.77	0.0149839	1.8186	1.12, 2.96	0.0158823
Gamma-tocopherol/beta-tocopherol	metabolon	0.57847	0.0457878	1e-32	0.650082	0.192904	0.031793	0.136484	0.0395004	0.00176862
Glucose	metabolon	0.297807	0.0484567	6.32e-09	0.882027	0.190395	5.39e-11	0.101999	0.0413713	0.0307037					1.14772	0.94, 1.40	0.176598					NA, NA						NA, NA
Glucose	nightingale	0.184851	0.0516167	0.00064265	0.706707	0.185825	1.52e-06	0.101999	0.0413713	0.0307037	Julkunen et al. 2023	1.12067	1.10, 1.14	1.16e-41	1.012	0.94, 1.09	0.737261	1		1	0.943025	0.75, 1.19	0.616549	1		1	0.95324	0.68, 1.33	0.778844
Glucuronate	metabolon	0.144924	0.0478988	0.0052783	0.41602	0.191454	0.00010944	0.157603	0.0388152	0.00019492	Liu et al. 2024	1.34485	1.21, 1.50	1.9e-06				1.2135	0.99, 1.49	0.324114				1.38432	1.17, 1.64	0.00227586
Glucuronide of piperine metabolite C17H21NO3 (4)	metabolon	0.432615	0.0697047	4.43e-09	0.217902	0.193228	0.030769	0.137859	0.0408903	0.00231678					1.01902	0.97, 1.07	0.450188				1.11624	0.88, 1.42	0.36612				0.910577	0.68, 1.21	0.519993
Glutamine	metabolon	-0.214903	0.0502797	6.17e-05	-0.57546	0.182078	0.00349582	-0.226152	0.0403677	1.36e-07					1.03966	1.00, 1.08	0.0335717				0.852223	0.72, 1.01	0.0584174				1.10884	0.92, 1.34	0.290933
Glutamine	nightingale	-0.154971	0.051446	0.00428998	-0.18629	0.138932	0.00051201	-0.226152	0.0403677	1.36e-07	Julkunen et al. 2023	0.912871	0.90, 0.93	3.88e-28	0.995667	0.95, 1.04	0.853152	1		1	0.821841	0.70, 0.96	0.0146682	1		1	0.945834	0.81, 1.11	0.493861
Glycerol	metabolon	0.135622	0.0475684	0.00871876	0.391937	0.16992	0.00582968	0.182236	0.0351557	1.22e-06
Glycerol	nightingale	0.183062	0.0537087	0.00118522	0.607688	0.18706	0.002381	0.182236	0.0351557	1.22e-06					1.08964	0.96, 1.24	0.183576				1.53104	0.97, 2.41	0.0665643				0.71388	0.42, 1.21	0.211548
Glycerophosphoethanolamine	metabolon	-0.291575	0.0488132	1.67e-08	-0.360744	0.176024	1.63e-05	-0.204514	0.0403094	2.12e-06					0.981652	0.93, 1.04	0.529657				0.898696	0.68, 1.20	0.463413				1.02251	0.72, 1.44	0.899271
Glycerophosphorylcholine (GPC)	metabolon	-0.318958	0.0494107	1.06e-09	-0.553006	0.17904	9.99e-09	-0.262792	0.0399234	4.05e-10					0.905087	0.83, 0.99	0.0268091				1.10754	0.72, 1.70	0.640563				1.03186	0.61, 1.74	0.905924
Glycoprotein acetylation	nightingale	0.427145	0.0499003	3.55e-16	0.538044	0.151482	0.0207111	0.226856	0.0149872	2.93e-49	Julkunen et al. 2023	1.30398	1.28, 1.33	6.58e-231	1.00489	0.94, 1.08	0.891119	1		1	1.16468	1.01, 1.35	0.0421166	1		1	0.873535	0.74, 1.03	0.10518
Glycosyl ceramide (d18:2/24:1, d18:1/24:2)	metabolon	-0.141391	0.048152	0.00686896	-0.533308	0.180002	2.18e-07	-0.195628	0.0378449	1.31e-06					1.00231	0.95, 1.05	0.928993				1.06488	0.85, 1.34	0.590308				0.922527	0.78, 1.09	0.351314
Glycosyl-N-behenoyl-sphingadienine (d18:2/22:0)	metabolon	-0.192518	0.0473625	0.00014402	-0.088106	0.171406	0.0142995	-0.201847	0.038996	1.26e-06					1.00904	0.94, 1.08	0.801924				1.07337	0.83, 1.39	0.594566				0.921993	0.78, 1.09	0.353732
Guanidinoacetate	metabolon	-0.516199	0.045868	2.13e-26	-0.511996	0.164413	7.94e-07	-0.149744	0.0393732	0.00052207					0.995527	0.95, 1.04	0.842196				0.950366	0.74, 1.22	0.690975				0.984146	0.79, 1.22	0.884178
Hexadecadienoate (16:2n6)	metabolon	0.207119	0.0486649	6.62e-05	0.742748	0.194572	0.0161448	0.103323	0.0376927	0.0149747
Hypotaurine	metabolon	-0.241093	0.048441	2.83e-06	-0.239356	0.17778	0.0284413	-0.205479	0.0388709	7.33e-07					1.04905	0.97, 1.13	0.215234				1.10524	0.66, 1.86	0.707582				1.06678	0.80, 1.42	0.657154
Isoleucine	metabolon	0.525544	0.0452455	5.14e-28	0.433977	0.161181	3.36e-05	0.110493	0.0399576	0.0140904
Isoleucine	nightingale	0.425878	0.0472822	9.06e-18	0.699212	0.174603	1.71e-05	0.110493	0.0399576	0.0140904	Julkunen et al. 2023	1.0615	1.04, 1.08	1.8e-13	0.98632	0.89, 1.10	0.800674	1		1	1.11624	0.91, 1.37	0.294435	1		1	0.914007	0.71, 1.17	0.481007
Isoursodeoxycholate	metabolon	0.260941	0.0529542	3.51e-06	0.304516	0.19232	0.0316062	0.113024	0.03927	0.0103373					0.978182	0.88, 1.08	0.669765				0.850421	0.52, 1.40	0.522407				1.38587	0.77, 2.50	0.27866
Lactosyl-N-nervonoyl-sphingosine (d18:1/24:1)	metabolon	-0.326558	0.0447553	4.94e-12	-0.423555	0.167613	2e-08	-0.224493	0.0388284	4.99e-08					0.969897	0.93, 1.01	0.131187				0.974884	0.82, 1.16	0.77851				1.02676	0.88, 1.19	0.729345
Lactosyl-N-palmitoyl-sphingosine (d18:1/16:0)	metabolon	-0.107914	0.0448	0.0274321	-0.535536	0.167477	1.55e-10	-0.186581	0.0408911	2.26e-05					0.977973	0.93, 1.02	0.334169				0.953135	0.78, 1.17	0.640349				0.963436	0.76, 1.23	0.762996
Leucine	metabolon	0.533947	0.0455681	1.85e-28	0.479546	0.163133	0.00172596	0.142889	0.0382019	0.0006527	Liu et al. 2024	0.791896	0.70, 0.89	0.00091356				0.73131	0.60, 0.90	0.101963				0.866938	0.70, 1.07	0.370446
Leucine	nightingale	0.379953	0.0467327	9.09e-15	0.811534	0.176112	8.96e-06	0.142889	0.0382019	0.0006527	Julkunen et al. 2023	1.02071	1.00, 1.04	0.0156837	0.946676	0.85, 1.06	0.321664	1		1	0.99365	0.77, 1.29	0.961509	1		1	1.02229	0.74, 1.41	0.891935
Linoleoylcholine	metabolon	-0.247807	0.0496736	2.69e-06	-0.703924	0.191533	1.71e-08	-0.210222	0.0389381	4.09e-07
Mean diameter of HDL particles	nightingale	-0.557325	0.043046	8.54e-34	-0.475958	0.178466	4.42e-07	-0.24594	0.0169185	1.49e-45	Julkunen et al. 2023	0.874745	0.86, 0.89	1.6e-42	0.954028	0.92, 0.98	0.00315284	1		1	0.966384	0.88, 1.07	0.498877	1		1	0.98805	0.89, 1.10	0.821882
Mean diameter of VLDL particles	nightingale	0.441124	0.046555	1.96e-19	0.716586	0.183981	2.7e-05	0.172432	0.0164076	2.35e-24	Julkunen et al. 2023	1.0476	1.03, 1.07	1.05e-07	0.96873	0.92, 1.02	0.192002	1		1	1.03366	0.93, 1.15	0.546934	1		1	0.932292	0.83, 1.05	0.239376
N-acetylcarnosine	metabolon	0.475915	0.0490221	3.14e-20	0.343203	0.156136	0.00048428	0.0846505	0.0321846	0.0201535	Liu et al. 2024	0.850736	0.74, 0.98	0.059998	1.02809	0.98, 1.07	0.204959	0.76	0.60, 0.96	0.212993	0.955458	0.82, 1.11	0.546085	0.88	0.70, 1.10	0.483345	0.972304	0.83, 1.14	0.723589
N-acetylglycine	metabolon	-0.471255	0.0466114	8.63e-22	-0.6542	0.177733	1.02e-08	-0.112681	0.0490574	0.0455967					0.976553	0.95, 1.00	0.0430205				0.991581	0.88, 1.12	0.889565				1.01868	0.83, 1.26	0.862023
N1-methyladenosine	metabolon	0.246096	0.0498617	3.4e-06	0.220506	0.176568	0.00375436	0.148699	0.0384329	0.00041619	Liu et al. 2024	1.34406	1.18, 1.53	0.00014462	0.99121	0.91, 1.07	0.830845	1.28707	1.02, 1.63	0.246338	0.925471	0.63, 1.35	0.690371	1.52661	1.23, 1.89	0.0019441	0.868195	0.54, 1.40	0.559191
N2,N5-diacetylornithine	metabolon	-0.209495	0.0708549	0.00646383	-0.573444	0.244186	0.038955	-0.117794	0.0399403	0.00838592	Liu et al. 2024	1.5253	1.33, 1.75	1.05e-07	1.0393	1.02, 1.06	0.0004183	1.42221	1.12, 1.80	0.104427	0.954974	0.84, 1.09	0.48633	1.7882	1.42, 2.25	2.62e-05	1.2331	1.08, 1.41	0.00210229
Oleoylcholine	metabolon	-0.400751	0.0504095	5.13e-14	-0.692503	0.17944	9.37e-08	-0.17305	0.03918	4.28e-05
Orotidine	metabolon	0.118878	0.0446548	0.0142433	0.328362	0.164526	0.00811378	0.187865	0.0384255	5.19e-06	Liu et al. 2024	1.30408	1.19, 1.42	2.02e-07	0.990912	0.97, 1.01	0.420425	1.28282	1.09, 1.51	0.101963	0.957083	0.91, 1.01	0.100981	1.38128	1.21, 1.58	9.94e-05	0.945982	0.89, 1.00	0.0640955
Oxalate (ethanedioate)	metabolon	-0.301928	0.0505252	1.65e-08	-0.480502	0.174218	0.00084649	-0.214647	0.0412392	1.1e-06					1.01279	0.95, 1.08	0.699435				0.69349	0.51, 0.94	0.0174571				0.698406	0.49, 0.99	0.0419025
Palmitoyl sphingomyelin (d18:1/16:0)	metabolon	-0.234203	0.0455813	1.33e-06	-0.292982	0.170381	8.28e-07	-0.188125	0.0384621	5.16e-06					1.17305	0.96, 1.44	0.12746				0.825004	0.58, 1.18	0.29439				1.20542	0.88, 1.66	0.250411
Palmitoylcholine	metabolon	-0.251258	0.050069	2.35e-06	-0.801369	0.184923	3.77e-09	-0.183593	0.0389582	1.18e-05
Phospholipids in large HDL	nightingale	-0.535591	0.0446155	5.69e-30	-0.276626	0.170895	7.96e-05	-0.220871	0.016654	2.54e-38	Julkunen et al. 2023	0.840641	0.82, 0.86	3.41e-67	0.949693	0.92, 0.98	0.0053182	1		1	0.94583	0.84, 1.06	0.344099	1		1	0.983344	0.87, 1.11	0.784676
Phospholipids in medium LDL	nightingale	0.20511	0.0501392	8.98e-05	0.125405	0.176529	0.00109524	0.0445472	0.0188071	0.0386826	Julkunen et al. 2023	0.758946	0.75, 0.77	8.23e-227	1.08566	1.05, 1.12	3.72e-06	1		1	0.892038	0.81, 0.98	0.0186614	1		1	0.939075	0.84, 1.05	0.26118
Phospholipids in very large HDL	nightingale	-0.45204	0.0457159	6.16e-21	-0.404804	0.175981	6.32e-07	-0.228658	0.0167182	1.46e-40	Julkunen et al. 2023	0.866122	0.85, 0.88	2.4e-47	0.961859	0.93, 0.99	0.0196591	1		1	0.985378	0.90, 1.08	0.756068	1		1	0.957987	0.87, 1.06	0.406969
Phospholipids in very small VLDL	nightingale	0.158757	0.0485076	0.00189606	0.00787272	0.179329	0.0004185	0.0552824	0.017574	0.00474858	Julkunen et al. 2023	0.922845	0.91, 0.94	9.7e-21	1.09345	1.06, 1.13	1.93e-08	1		1	0.886392	0.81, 0.97	0.00987845	1		1	0.922439	0.83, 1.02	0.117259
Phospholipids to total lipids ratio in large HDL	nightingale	0.224125	0.0452352	1.93e-06	0.499764	0.211083	0.0293404	0.181868	0.0136797	1.74e-38	Julkunen et al. 2023	1.26826	1.25, 1.29	4.49e-229	1.04962	0.99, 1.12	0.128409	1		1	0.962865	0.82, 1.13	0.634753	1		1	1.0523	0.91, 1.21	0.482568
Phospholipids to total lipids ratio in medium HDL	nightingale	0.348653	0.0482785	4.42e-12	0.697257	0.193137	0.00013374	0.0812275	0.012564	8.57e-10	Julkunen et al. 2023	1.31236	1.29, 1.33	3.71e-254	1.11936	1.06, 1.18	0.00010217	1		1	0.901757	0.74, 1.10	0.297905	1		1	0.94025	0.78, 1.14	0.525385
Ratio of omega-6 fatty acids to total fatty acids	nightingale	-0.282793	0.048306	1.96e-08	-0.464217	0.189439	0.00011096	-0.155599	0.0142294	2.75e-26	Julkunen et al. 2023	0.829051	0.82, 0.84	4.08e-138	1.03226	0.94, 1.13	0.501417	1		1	0.915554	0.76, 1.10	0.354215	1		1	0.962759	0.81, 1.15	0.671643
Ratio of polyunsaturated fatty acids to total fatty acids	nightingale	-0.228149	0.0492254	8.53e-06	-0.510211	0.194336	9.43e-05	-0.164792	0.0137344	1.83e-31	Julkunen et al. 2023	0.792457	0.78, 0.80	5.93e-220	1.00077	0.91, 1.10	0.987512	1		1	0.85135	0.71, 1.02	0.0800314	1		1	0.960643	0.81, 1.15	0.655875
Ratio of triglycerides to phosphoglycerides	nightingale	0.415865	0.046298	1.05e-17	0.522525	0.182184	0.00243099	0.209592	0.0174226	1.3e-31	Julkunen et al. 2023	1.16889	1.15, 1.19	8.94e-75	1.01901	0.97, 1.07	0.437293	1		1	0.958085	0.86, 1.07	0.444717	1		1	0.965634	0.86, 1.09	0.566907
Remnant cholesterol (non-HDL, non-LDL -cholesterol)	nightingale	0.153855	0.0492035	0.00304899	0.148821	0.185413	0.0179351	0.0913297	0.0182698	3.05e-06	Julkunen et al. 2023	0.761111	0.75, 0.77	2.61e-247	1.1144	1.08, 1.15	2.58e-10	1		1	0.877073	0.79, 0.97	0.0139034	1		1	0.944992	0.84, 1.06	0.343752
Ribitol	metabolon	0.152716	0.0481379	0.00336683	0.74639	0.179087	2.31e-07	0.128625	0.0405238	0.00438805					1.0258	1.01, 1.05	0.0106076				1.0022	0.91, 1.10	0.964452				1.01654	0.89, 1.16	0.810267
S-methylcysteine	metabolon	-0.276569	0.0493903	1.25e-07	-0.730477	0.179613	0.00148941	-0.157147	0.0400091	0.0003306					0.983188	0.95, 1.02	0.375191				0.918057	0.77, 1.10	0.346973				0.956254	0.78, 1.17	0.664603
S-methylcysteine sulfoxide	metabolon	-0.208978	0.0487235	5.83e-05	-0.8315	0.184356	0.00219166	-0.165254	0.0397183	0.0001295
Sphingomyelin (d17:1/14:0, d16:1/15:0)	metabolon	-0.142195	0.0437345	0.00264277	-0.180056	0.168239	4.77e-05	-0.111285	0.0384351	0.0098142					0.959456	0.91, 1.01	0.110285				1.15013	0.91, 1.46	0.243744				0.887305	0.67, 1.17	0.402381
Sphingomyelin (d18:0/18:0, d19:0/17:0)	metabolon	0.506299	0.0476012	7.39e-24	0.629969	0.165885	0.00161159	0.159197	0.039713	0.00024135					0.989343	0.91, 1.07	0.799074				1.15563	0.81, 1.65	0.429064				0.968367	0.63, 1.48	0.882019
Stearoylcholine	metabolon	-0.210794	0.0587256	0.00085341	-0.675727	0.239262	4.91e-07	-0.0952223	0.0416702	0.0469546
Tartronate (hydroxymalonate)	metabolon	-0.341171	0.0520925	5.97e-10	-0.563318	0.180707	0.00049793	-0.224019	0.0409971	2.89e-07					1.02164	0.97, 1.08	0.455262				0.695029	0.53, 0.90	0.0068591				0.68073	0.50, 0.92	0.0125257
Taurine	metabolon	-0.130273	0.0470305	0.0107581	-0.320111	0.17891	3.17e-05	-0.117759	0.0404398	0.00939687	Liu et al. 2024	0.84823	0.75, 0.96	0.0280217				0.973042	0.78, 1.21	0.92029				0.720906	0.59, 0.87	0.00863667
Taurolithocholate 3-sulfate	metabolon	-0.237463	0.0644735	0.0006065	-0.215027	0.207927	0.038407	-0.114334	0.0397665	0.0104145					0.980898	0.93, 1.03	0.460641				1.07079	0.83, 1.37	0.590769				0.98403	0.74, 1.31	0.912502
Threonate	metabolon	-0.241452	0.0497421	4.95e-06	-0.292491	0.182015	0.0284413	-0.171504	0.0418524	0.00016802					1.01791	0.95, 1.09	0.609152				0.687883	0.50, 0.94	0.0209218				0.663566	0.46, 0.95	0.0268184
Total cholesterol in HDL	nightingale	-0.431379	0.0465364	1.02e-18	-0.142735	0.164517	4.55e-05	-0.215413	0.0161297	8.21e-39	Julkunen et al. 2023	0.75981	0.75, 0.77	7.95e-177	0.925955	0.89, 0.96	0.00012486	1		1	0.939208	0.84, 1.05	0.269428	1		1	0.966897	0.86, 1.08	0.553785
Total cholesterol in large HDL	nightingale	-0.552296	0.0437097	1.01e-32	-0.395611	0.17547	1.64e-05	-0.240329	0.0170921	1.04e-42	Julkunen et al. 2023	0.799127	0.78, 0.82	1.08e-108	0.954385	0.92, 0.99	0.00526679	1		1	0.975075	0.87, 1.09	0.653414	1		1	0.966453	0.86, 1.08	0.560927
Total cholesterol in very large HDL	nightingale	-0.424177	0.0450946	3.2e-19	-0.18087	0.180098	2.19e-05	-0.185183	0.0148191	4.49e-34	Julkunen et al. 2023	0.809649	0.79, 0.83	9.72e-99	0.963243	0.92, 1.01	0.139251	1		1	0.951808	0.85, 1.07	0.414245	1		1	0.926847	0.82, 1.05	0.242526
Total cholesterol to total lipids ratio in IDL	nightingale	-0.194348	0.0476902	9.51e-05	-0.345126	0.183207	0.00010837	-0.0908616	0.0134083	1.14e-10	Julkunen et al. 2023	0.735865	0.73, 0.75	0	1.03048	0.98, 1.09	0.256155	1		1	0.909904	0.80, 1.04	0.163169	1		1	0.921591	0.81, 1.05	0.223187
Total cholesterol to total lipids ratio in large HDL	nightingale	-0.274599	0.0446987	3.8e-09	-0.59006	0.212181	0.00991169	-0.19872	0.0151587	1.84e-37	Julkunen et al. 2023	0.827355	0.82, 0.84	4.64e-171	0.91644	0.88, 0.96	0.00018495	1		1	1.01057	0.87, 1.17	0.889723	1		1	0.967182	0.84, 1.11	0.635826
Total cholesterol to total lipids ratio in medium HDL	nightingale	-0.335061	0.0473556	1.15e-11	-0.532282	0.193432	0.00110633	-0.160555	0.0146493	2.21e-26	Julkunen et al. 2023	0.804087	0.79, 0.82	1.29e-171	0.891451	0.86, 0.92	9.4e-10	1		1	0.956869	0.84, 1.10	0.52357	1		1	1.02473	0.90, 1.16	0.706438
Total cholesterol to total lipids ratio in very small VLDL	nightingale	-0.139503	0.045434	0.00360972	-0.714713	0.187651	9.6e-05	-0.0971399	0.0135043	6.43e-12	Julkunen et al. 2023	0.748689	0.74, 0.76	0	1.00732	0.94, 1.08	0.827125	1		1	1.01614	0.86, 1.20	0.853235	1		1	1.01272	0.86, 1.19	0.8809
Total lipids in large HDL	nightingale	-0.546846	0.0442064	1.21e-31	-0.336657	0.173043	2.88e-05	-0.23218	0.0168231	3.16e-41	Julkunen et al. 2023	0.816801	0.80, 0.83	9.37e-92	0.949501	0.92, 0.98	0.00326281	1		1	0.966157	0.87, 1.08	0.53799	1		1	0.97566	0.87, 1.09	0.674816
Total lipids in very large HDL	nightingale	-0.437767	0.0455049	6.62e-20	-0.295611	0.176441	2.1e-06	-0.214785	0.0158749	9.35e-40	Julkunen et al. 2023	0.840687	0.82, 0.86	1.59e-68	0.958043	0.92, 0.99	0.0241934	1		1	0.950281	0.86, 1.05	0.334673	1		1	0.951867	0.86, 1.06	0.367264
Total lipids in very small VLDL	nightingale	0.128142	0.0486881	0.0130141	0.138782	0.18435	0.0264567	0.091769	0.0174721	8.69e-07	Julkunen et al. 2023	0.880686	0.87, 0.90	2.41e-49	1.11323	1.08, 1.15	2.58e-10	1		1	0.890751	0.81, 0.99	0.0242199	1		1	0.959529	0.86, 1.08	0.476484
Triglycerides in large HDL	nightingale	-0.202792	0.0502461	0.00011062	-0.12353	0.182923	0.0211843	-0.118269	0.012523	5.72e-20	Julkunen et al. 2023	1.00333	0.99, 1.02	0.705107	1.01633	0.99, 1.05	0.294585	1		1	0.960534	0.85, 1.08	0.499965	1		1	0.968609	0.86, 1.09	0.582971
Triglycerides in small HDL	nightingale	0.236331	0.0490016	3.62e-06	0.806529	0.198086	0.00022944	0.197407	0.0166308	7.91e-31	Julkunen et al. 2023	1.11724	1.10, 1.14	2.54e-41	1.0611	1.02, 1.10	0.00346624	1		1	1.02199	0.91, 1.15	0.70952	1		1	0.965581	0.86, 1.08	0.545938
Triglycerides to total lipids ratio in IDL	nightingale	0.142805	0.0463721	0.00352559	0.502075	0.182123	8.96e-06	0.112239	0.0139457	1.02e-14	Julkunen et al. 2023	1.40951	1.39, 1.43	0	0.981002	0.93, 1.03	0.436498	1		1	1.04859	0.93, 1.18	0.435721	1		1	1.04126	0.92, 1.18	0.512689
Triglycerides to total lipids ratio in medium HDL	nightingale	0.268242	0.0475555	6e-08	0.330022	0.192408	0.0267404	0.187642	0.015894	1.64e-30	Julkunen et al. 2023	1.195	1.17, 1.22	1.33e-87	1.07759	1.03, 1.12	0.00060617	1		1	1.02919	0.92, 1.16	0.627154	1		1	1.01397	0.90, 1.14	0.812647
Triglycerides to total lipids ratio in small HDL	nightingale	0.324895	0.0472521	4.21e-11	0.549798	0.19506	0.00212344	0.171093	0.0156956	3.9e-26	Julkunen et al. 2023	1.23828	1.22, 1.26	1.2e-121	1.07354	1.02, 1.13	0.00317298	1		1	1.00374	0.90, 1.12	0.948399	1		1	0.951808	0.84, 1.07	0.417869
Triglycerides to total lipids ratio in small LDL	nightingale	0.130516	0.0485917	0.0112306	0.495299	0.202186	0.00095208	0.123985	0.013405	3.44e-19	Julkunen et al. 2023	1.29836	1.28, 1.32	3.54e-238	0.990944	0.94, 1.05	0.738379	1		1	1.02385	0.91, 1.15	0.689253	1		1	0.979374	0.87, 1.10	0.726839
Triglycerides to total lipids ratio in very large HDL	nightingale	0.22036	0.0485042	1.28e-05	0.313903	0.180851	0.0279258	0.121962	0.01566	7.87e-14	Julkunen et al. 2023	1.12656	1.11, 1.15	4.78e-44	1.06257	1.00, 1.13	0.0565883	1		1	1.03014	0.91, 1.17	0.649812	1		1	1.04851	0.91, 1.21	0.5231
Valine	metabolon	0.612044	0.0450666	2.52e-37	0.649342	0.175192	0.00014852	0.191281	0.038954	4.74e-06	Liu et al. 2024	0.833323	0.75, 0.92	0.00200963				0.810886	0.69, 0.96	0.1733				0.834299	0.71, 0.98	0.0960939
Valine	nightingale	0.509575	0.0470081	8.76e-25	0.740862	0.174687	6.66e-05	0.191281	0.038954	4.74e-06	Julkunen et al. 2023	1.0491	1.03, 1.07	1.36e-08	0.988795	0.92, 1.07	0.771164	1		1	1.26541	1.00, 1.60	0.050981	1		1	1.01555	0.75, 1.37	0.920074
X-11850	metabolon	-0.500019	0.0684393	4.68e-12	-0.677935	0.254889	5.64e-06	-0.138983	0.0398784	0.00159023	Liu et al. 2024	1.02505	0.91,1.16	0.776781				1.05585	0.85,1.31	0.810189				1.07887	0.88,1.32	0.627343
X-12216	metabolon	-0.471026	0.0757235	4.12e-09	-0.118672	0.189423	0.00724585	-0.0922287	0.0384601	0.0364147	Liu et al. 2024	1.05046	0.93,1.18	0.555064	1.04929	0.99, 1.11	0.111111	0.945215	0.77,1.16	0.810189	1.00477	0.74, 1.36	0.975455	1.19011	0.97,1.46	0.200791	1.01089	0.69, 1.48	0.955683
X-13684	metabolon	0.487976	0.0769588	2.06e-09	0.679292	0.236068	0.0240205	0.195251	0.0383763	1.99e-06	Liu et al. 2024	1.09169	0.96,1.24	0.298537	1.0034	0.98, 1.03	0.811574	1.11491	0.88,1.42	0.648385	0.876647	0.76, 1.02	0.0791217	1.10412	0.89,1.36	0.538708	1.09808	0.94, 1.28	0.235529
X-16087	metabolon	0.336403	0.0680246	3.27e-06	0.355225	0.191071	0.00445241	0.230339	0.0417336	2.14e-07	Liu et al. 2024	1.15412	1.00,1.33	0.101618	1.0211	0.99, 1.05	0.114784	1.40074	1.06,1.86	0.1196	1.07228	0.95, 1.21	0.246214	0.977126	0.80,1.20	0.918637	1.05328	0.91, 1.22	0.487692
X-16935	metabolon	0.320339	0.0468198	1.02e-10	0.436838	0.181233	8.61e-09	0.125697	0.0399189	0.00471163	Liu et al. 2024	0.879899	0.78,0.99	0.0678584	0.972884	0.95, 1.00	0.0419022	0.874331	0.72,1.07	0.446379	0.911892	0.83, 1.01	0.069246	0.80592	0.67,0.96	0.0662569	0.906249	0.80, 1.02	0.109855
X-18901	metabolon	-0.181212	0.0515914	0.00112223	-0.37972	0.192355	0.00015455	-0.147465	0.0399853	0.00079178	Liu et al. 2024	0.866301	0.76,0.99	0.0678584				0.860401	0.68,1.08	0.455816				0.810934	0.66,1.00	0.145383
X-18922	metabolon	0.303247	0.0587557	1.19e-06	0.59954	0.185843	2.6e-06	0.13047	0.0392122	0.00266478	Liu et al. 2024	0.978353	0.87,1.10	0.793949	0.977174	0.94, 1.01	0.19696	1.0352	0.83,1.29	0.888583	0.901979	0.79, 1.03	0.113836	0.898661	0.76,1.07	0.386224	1.01429	0.87, 1.18	0.853387
X-21467	metabolon	0.378527	0.0647326	3.32e-08	0.782275	0.173737	7.83e-06	0.198099	0.0428765	1.77e-05	Liu et al. 2024	0.987302	0.88,1.11	0.888384	0.971284	0.95, 0.99	0.00171332	0.940416	0.76,1.17	0.801867	0.944453	0.87, 1.03	0.187067	1.00419	0.83,1.22	0.984394	0.966747	0.88, 1.06	0.486941
X-21470	metabolon	0.17598	0.061265	0.00822007	0.414374	0.183021	0.0154036	0.102433	0.0421575	0.0337806	Liu et al. 2024	0.940366	0.84,1.06	0.436245	0.987106	0.95, 1.03	0.546393	0.877281	0.71,1.08	0.468741	1.04715	0.90, 1.21	0.540927	0.99834	0.82,1.22	0.986818	1.00269	0.84, 1.20	0.976702
X-21471	metabolon	0.202899	0.0609786	0.0020945	0.624045	0.164543	0.00015579	0.147625	0.0400754	0.00080301	Liu et al. 2024	0.999956	0.88,1.13	0.999441	0.97852	0.96, 1.00	0.0148626	0.939322	0.76,1.16	0.799654	0.997147	0.92, 1.08	0.946637	1.02079	0.84,1.25	0.922574	0.938501	0.85, 1.04	0.210849
X-23639	metabolon	-0.576087	0.0438238	3.3e-35	-0.782294	0.181553	4.63e-07	-0.1064	0.0423148	0.0274304	Liu et al. 2024	1.07563	0.96,1.21	0.343583	0.972362	0.92, 1.03	0.32231	0.949774	0.77,1.17	0.810419	0.943021	0.72, 1.24	0.676804	1.18788	0.98,1.44	0.187814	1.04679	0.74, 1.47	0.793345
X-24337	metabolon	0.516818	0.0473459	5.27e-25	0.707081	0.177462	4.22e-09	0.127873	0.0414169	0.00568217	Liu et al. 2024	1.174	1.03,1.34	0.0393695	1.02061	0.99, 1.05	0.203896	1.07258	0.86,1.34	0.781161	0.925551	0.80, 1.08	0.311772	1.21338	0.98,1.50	0.184855	0.996147	0.83, 1.19	0.96672
X-24588	metabolon	0.522625	0.0469794	6.92e-26	0.192719	0.179109	0.0270759	0.18801	0.0371738	2.3e-06	Liu et al. 2024	1.12353	0.99,1.27	0.124255	1.01766	1.00, 1.04	0.0970886	1.12889	0.91,1.41	0.550343	1.02114	0.93, 1.13	0.675797	1.18873	0.97,1.45	0.200791	1.09248	0.93, 1.28	0.275466
X-24728	metabolon	0.197472	0.0587572	0.00189192	0.822127	0.176436	3.18e-13	0.235435	0.0372354	2.01e-09
X-24949	metabolon	0.422958	0.0632195	2.58e-10	0.716915	0.289943	0.00078858	0.15487	0.0432444	0.00115284	Liu et al. 2024	1.00906	0.89,1.14	0.926311	0.974829	0.94, 1.01	0.16246	1.045	0.84,1.31	0.862781	0.943747	0.83, 1.07	0.360984	0.916399	0.76,1.11	0.538708	0.951414	0.83, 1.10	0.491729

### Sheet: S9
rsid	chr_bp_ea_oa	num_traits	category	metabolite_traits
rs115268037	1:45775165_C_T	1	bmi_metabolite_variant	Ribitol [metabolon]#gwas_id=GCST90199642#eaf=0.00752622#beta=-0.573064#se=0.089298#p=1.38588e-10
rs184932169	1:45720109_C_T	1	bmi_metabolite_variant	Ribitol [metabolon]#gwas_id=GCST90199642#eaf=0.99228871#beta=0.650652#se=0.0881648#p=1.58344e-13
rs186654287	1:46689043_C_T	1	bmi_metabolite_variant	Ribitol [metabolon]#gwas_id=GCST90199642#eaf=0.99155676#beta=0.528927#se=0.084356#p=3.60629e-10
rs188148784	1:46964778_A_T	1	bmi_metabolite_variant	Ribitol [metabolon]#gwas_id=GCST90199642#eaf=0.0077151#beta=-0.492001#se=0.0882917#p=2.51187e-08
rs55988810	1:46921869_C_T	1	bmi_metabolite_variant	Ribitol [metabolon]#gwas_id=GCST90199642#eaf=0.9483682#beta=0.270876#se=0.0352516#p=1.54114e-14
rs72676583	1:45428509_A_T	1	bmi_metabolite_variant	Ribitol [metabolon]#gwas_id=GCST90199642#eaf=0.0370165#beta=-0.434516#se=0.0403038#p=4.23217e-27
rs72722075	15:45323474_C_T	1	bmi_metabolite_variant	Ribitol [metabolon]#gwas_id=GCST90199642#eaf=0.876278#beta=0.141262#se=0.0235479#p=1.98631e-09
rs62381198	5:138179171_C_T	2	bmi_metabolite_variant	Oxalate (ethanedioate) [metabolon]#gwas_id=GCST90199672#eaf=0.9741221#beta=0.317886#se=0.047336#p=1.87386e-11;;Threonate [metabolon]#gwas_id=GCST90199687#eaf=0.974211#beta=0.271664#se=0.0477041#p=1.23531e-08
rs1129043	4:89183131_C_T	1	bmi_metabolite_variant	3-methyl-2-oxobutyrate [metabolon]#gwas_id=GCST90199677#eaf=0.576689#beta=-0.131118#se=0.0157904#p=1.0096e-16
rs62381232	5:138399648_C_T	1	bmi_metabolite_variant	Tartronate (hydroxymalonate) [metabolon]#gwas_id=GCST90199678#eaf=0.0242114#beta=-0.295137#se=0.0496057#p=2.68711e-09
rs62381620	5:138685979_G_T	2	bmi_metabolite_variant	Tartronate (hydroxymalonate) [metabolon]#gwas_id=GCST90199678#eaf=0.0302787#beta=-0.288241#se=0.044521#p=9.52738e-11;;Threonate [metabolon]#gwas_id=GCST90199687#eaf=0.0304893#beta=-0.293756#se=0.0441641#p=2.90219e-11
rs62384263	5:138089748_A_C	1	bmi_metabolite_variant	Tartronate (hydroxymalonate) [metabolon]#gwas_id=GCST90199678#eaf=0.9756218#beta=0.283604#se=0.0493074#p=8.83272e-09
rs200679552	15:25045521_A_T	1	bmi_metabolite_variant	Gamma-glutamylvaline [metabolon]#gwas_id=GCST90199703#eaf=0.000367647#beta=-2.13686#se=0.391112#p=4.66716e-08
rs274554	5:131724950_C_T	1	bmi_metabolite_variant	Gamma-glutamylvaline [metabolon]#gwas_id=GCST90199703#eaf=0.838569#beta=-0.152825#se=0.020322#p=5.47033e-14
rs10786187	10:96856010_A_G	1	bmi_metabolite_variant	3-hydroxy-2-ethylpropionate [metabolon]#gwas_id=GCST90199714#eaf=0.441358#beta=-0.129488#se=0.0154587#p=5.45942e-17
rs10820721	9:107514123_A_G	1	bmi_metabolite_variant	3-hydroxy-2-ethylpropionate [metabolon]#gwas_id=GCST90199714#eaf=0.208868#beta=-0.120348#se=0.0186145#p=1.01094e-10
rs404673	5:31675092_C_T	1	bmi_metabolite_variant	1-stearoyl-gpc (18:0) [metabolon]#gwas_id=GCST90199732#eaf=0.9129508#beta=-0.148702#se=0.0268745#p=3.14459e-08
rs576077762	14:77388281_A_G	1	bmi_metabolite_variant	1-palmitoyl-GPC (16:0) [metabolon]#gwas_id=GCST90199733#eaf=0.99342666#beta=0.538956#se=0.0926127#p=5.90382e-09
rs62036205	16:78875055_A_C	1	bmi_metabolite_variant	1-palmitoyl-GPC (16:0) [metabolon]#gwas_id=GCST90199733#eaf=0.9083601#beta=0.154312#se=0.0269427#p=1.01984e-08
rs10018448	4:89225171_A_G	1	bmi_metabolite_variant	Alpha-hydroxyisovalerate [metabolon]#gwas_id=GCST90199736#eaf=0.469965#beta=-0.0938716#se=0.0148331#p=2.47555e-10
rs4049869	22:25014440_A_C	1	bmi_metabolite_variant	Gamma-glutamylisoleucine [metabolon]#gwas_id=GCST90199775#eaf=0.68486#beta=0.102128#se=0.016794#p=1.19265e-09
rs557700	15:48083026_C_T	1	bmi_metabolite_variant	5-methyluridine (ribothymidine) [metabolon]#gwas_id=GCST90199783#eaf=0.705823#beta=0.0926237#se=0.0169232#p=4.42053e-08
rs77551271	22:50699164_A_G	1	bmi_metabolite_variant	5-methyluridine (ribothymidine) [metabolon]#gwas_id=GCST90199783#eaf=0.0311346#beta=0.373492#se=0.0443998#p=4.03016e-17
rs7804178	7:48122193_A_C	1	bmi_metabolite_variant	5-methyluridine (ribothymidine) [metabolon]#gwas_id=GCST90199783#eaf=0.571805#beta=-0.144303#se=0.0152307#p=2.68105e-21
rs147440481	22:24588638_C_CT	1	bmi_metabolite_variant	Cysteine-glutathione disulfide [metabolon]#gwas_id=GCST90199784#eaf=0.9831221#beta=-0.38799#se=0.0618048#p=3.43686e-10
rs924138	16:16126764_C_T	2	bmi_metabolite_variant	Cysteine-glutathione disulfide [metabolon]#gwas_id=GCST90199784#eaf=0.610003#beta=0.101806#se=0.0166081#p=8.79347e-10;;Gamma-glutamylglutamine [metabolon]#gwas_id=GCST90200301#eaf=0.610616#beta=0.116171#se=0.0161686#p=6.72268e-13
rs8138467	22:24458096_A_G	1	bmi_metabolite_variant	Glycerophosphoethanolamine [metabolon]#gwas_id=GCST90199808#eaf=0.0541428#beta=-0.28206#se=0.0337281#p=6.12688e-17
rs174541	11:61565908_C_T	1	bmi_metabolite_variant	1-stearoyl-2-oleoyl-GPE (18:0/18:1) [metabolon]#gwas_id=GCST90199831#eaf=0.353066#beta=0.0993769#se=0.0161029#p=6.77081e-10
rs2414577	15:58680638_C_T	1	bmi_metabolite_variant	1-stearoyl-2-oleoyl-GPE (18:0/18:1) [metabolon]#gwas_id=GCST90199831#eaf=0.376173#beta=0.227092#se=0.01579#p=6.70711e-47
rs439401	19:45414451_C_T	1	bmi_metabolite_variant	1-stearoyl-2-oleoyl-GPE (18:0/18:1) [metabolon]#gwas_id=GCST90199831#eaf=0.622459#beta=0.0950802#se=0.0159868#p=2.72388e-09
rs113345881	19:45431636_A_G	1	bmi_metabolite_variant	Palmitoyl sphingomyelin (d18:1/16:0) [metabolon]#gwas_id=GCST90199876#eaf=0.9092892#beta=0.156192#se=0.0270541#p=7.77265e-09
rs4252185	6:161123451_C_T	1	bmi_metabolite_variant	Palmitoyl sphingomyelin (d18:1/16:0) [metabolon]#gwas_id=GCST90199876#eaf=0.0859365#beta=0.162517#se=0.0269407#p=1.61551e-09
rs80051818	2:27591804_C_T	1	bmi_metabolite_variant	Palmitoyl sphingomyelin (d18:1/16:0) [metabolon]#gwas_id=GCST90199876#eaf=0.303841#beta=0.0978801#se=0.0162446#p=1.68691e-09
rs115914187	8:79290016_A_G	1	bmi_metabolite_variant	Cinnamoylglycine [metabolon]#gwas_id=GCST90199888#eaf=0.00224072#beta=-0.886868#se=0.16245#p=4.77932e-08
rs2235193	1:171108836_C_T	1	bmi_metabolite_variant	S-methylcysteine [metabolon]#gwas_id=GCST90199891#eaf=0.754125#beta=-0.277206#se=0.0177009#p=2.81519e-55
rs3756669	5:35965970_A_C	1	bmi_metabolite_variant	Isoursodeoxycholate [metabolon]#gwas_id=GCST90199892#eaf=0.854311#beta=-0.131462#se=0.0218825#p=1.88253e-09
rs1077989	14:67975822_A_C	4	bmi_metabolite_variant	1-(1-enyl-palmitoyl)-GPC (p-16:0) [metabolon]#gwas_id=GCST90199899#eaf=0.522932#beta=0.099282#se=0.0155086#p=1.53635e-10;;1-(1-enyl-palmitoyl)-2-oleoyl-GPC (P-16:0/18:1) [metabolon]#gwas_id=GCST90200057#eaf=0.523836#beta=0.0972617#se=0.0150348#p=9.85995e-11;;1-(1-enyl-palmitoyl)-2-palmitoleoyl-GPC (P-16:0/16:1) [metabolon]#gwas_id=GCST90200070#eaf=0.522875#beta=0.329199#se=0.0145526#p=2.67234e-113;;1-(1-enyl-palmitoyl)-2-palmitoyl-GPC (P-16:0/16:0) [metabolon]#gwas_id=GCST90200083#eaf=0.523524#beta=0.356841#se=0.0149615#p=9.99467e-126
rs11070123	13:96016860_C_T	1	bmi_metabolite_variant	N-acetylcarnosine [metabolon]#gwas_id=GCST90199926#eaf=0.211561#beta=-0.0896858#se=0.0153985#p=5.73442e-09
rs35216797	6:89879758_G_GTA	1	bmi_metabolite_variant	N-acetylcarnosine [metabolon]#gwas_id=GCST90199926#eaf=0.522994#beta=0.153948#se=0.0121433#p=7.86859e-37
rs45451598	6:90459111_G_T	1	bmi_metabolite_variant	N-acetylcarnosine [metabolon]#gwas_id=GCST90199926#eaf=0.9635822#beta=-0.181909#se=0.0320066#p=1.31971e-08
rs6800284	3:30758956_C_T	2	bmi_metabolite_variant	N-acetylcarnosine [metabolon]#gwas_id=GCST90199926#eaf=0.569006#beta=0.16888#se=0.0120654#p=1.62615e-44;;Alanine [nightingale]#gwas_id=GCST90301943#eaf=0.5342#beta=0.02513447#se=0.004047181#p=5.286e-10
rs71572799	6:89290810_A_G	1	bmi_metabolite_variant	N-acetylcarnosine [metabolon]#gwas_id=GCST90199926#eaf=0.0407797#beta=0.218697#se=0.0306858#p=1.02601e-12
rs9524869	13:95913675_C_G	1	bmi_metabolite_variant	N-acetylcarnosine [metabolon]#gwas_id=GCST90199926#eaf=0.795357#beta=-0.243231#se=0.01483#p=1.87395e-60
rs2947860	2:73855386_A_G	1	bmi_metabolite_variant	N2,N5-diacetylornithine [metabolon]#gwas_id=GCST90199954#eaf=0.767416#beta=-0.425681#se=0.0176761#p=3.82778e-128
rs35940501	2:17596690_C_T	1	bmi_metabolite_variant	N2,N5-diacetylornithine [metabolon]#gwas_id=GCST90199954#eaf=0.873247#beta=-0.133875#se=0.0234817#p=1.18946e-08
rs3799344	6:25786993_C_T	1	bmi_metabolite_variant	N2,N5-diacetylornithine [metabolon]#gwas_id=GCST90199954#eaf=0.554727#beta=0.0861032#se=0.015636#p=3.65536e-08
rs62148128	2:73200100_A_G	1	bmi_metabolite_variant	N2,N5-diacetylornithine [metabolon]#gwas_id=GCST90199954#eaf=0.0538033#beta=0.201563#se=0.0345449#p=5.38499e-09
rs887417	7:157546894_A_G	1	bmi_metabolite_variant	2-hydroxybutyrate/2-hydroxyisobutyrate [metabolon]#gwas_id=GCST90200032#eaf=0.0996814#beta=0.142185#se=0.0259851#p=4.4548e-08
rs10789114	1:63034222_C_T	1	bmi_metabolite_variant	1-palmitoyl-2-stearoyl-gpc (16:0/18:0) [metabolon]#gwas_id=GCST90200041#eaf=0.340393#beta=-0.12313#se=0.0159989#p=1.40219e-14
rs13069695	3:136291562_C_T	1	bmi_metabolite_variant	1-stearoyl-2-arachidonoyl-GPE (18:0/20:4) [metabolon]#gwas_id=GCST90200045#eaf=0.128144#beta=-0.126224#se=0.0229709#p=3.90787e-08
rs117617764	9:114566508_A_G	1	bmi_metabolite_variant	Lactosyl-N-palmitoyl-sphingosine (d18:1/16:0) [metabolon]#gwas_id=GCST90200055#eaf=0.0147487#beta=-0.347341#se=0.0635404#p=4.59093e-08
rs11775560	8:61660163_A_G	1	bmi_metabolite_variant	Lactosyl-N-palmitoyl-sphingosine (d18:1/16:0) [metabolon]#gwas_id=GCST90200055#eaf=0.813969#beta=-0.11029#se=0.0197805#p=2.4655e-08
rs4147935	19:1065044_C_T	1	bmi_metabolite_variant	Lactosyl-N-palmitoyl-sphingosine (d18:1/16:0) [metabolon]#gwas_id=GCST90200055#eaf=0.627095#beta=-0.1661#se=0.0157783#p=6.47981e-26
rs4738038	8:70767876_A_G	1	bmi_metabolite_variant	Lactosyl-N-palmitoyl-sphingosine (d18:1/16:0) [metabolon]#gwas_id=GCST90200055#eaf=0.540119#beta=-0.100727#se=0.0153861#p=5.88602e-11
rs680379	20:12969400_A_G	1	bmi_metabolite_variant	Sphingomyelin (d18:0/18:0, d19:0/17:0) [metabolon]#gwas_id=GCST90200056#eaf=0.385044#beta=0.130663#se=0.0156308#p=6.3075e-17
rs11508026	16:56999328_C_T	1	bmi_metabolite_variant	1-(1-enyl-palmitoyl)-2-oleoyl-GPC (P-16:0/18:1) [metabolon]#gwas_id=GCST90200057#eaf=0.568589#beta=-0.109624#se=0.0151925#p=5.36851e-13
rs10799478	1:224305966_A_T	1	bmi_metabolite_variant	Behenoyl dihydrosphingomyelin (d18:0/22:0) [metabolon]#gwas_id=GCST90200059#eaf=0.404788#beta=-0.1216#se=0.0153023#p=1.91782e-15
rs885256	1:163768115_A_C	1	bmi_metabolite_variant	Behenoyl dihydrosphingomyelin (d18:0/22:0) [metabolon]#gwas_id=GCST90200059#eaf=0.762531#beta=0.0996812#se=0.0179091#p=2.60727e-08
rs157581	19:45395714_C_T	1	bmi_metabolite_variant	1-stearoyl-2-docosahexaenoyl-GPE (18:0/22:6) [metabolon]#gwas_id=GCST90200065#eaf=0.214216#beta=0.102501#se=0.0182611#p=1.9877e-08
rs146800521	14:68561868_A_G	1	bmi_metabolite_variant	1-(1-enyl-palmitoyl)-2-palmitoleoyl-GPC (P-16:0/16:1) [metabolon]#gwas_id=GCST90200070#eaf=0.9691696#beta=0.272882#se=0.0428009#p=1.82245e-10
rs111676697	6:11089529_G_T	1	bmi_metabolite_variant	1-linoleoyl-2-arachidonoyl-GPC (18:2/20:4n6) [metabolon]#gwas_id=GCST90200073#eaf=0.771213#beta=-0.111781#se=0.0179331#p=4.56847e-10
rs4932474	15:89670504_C_T	1	bmi_metabolite_variant	1-linoleoyl-2-arachidonoyl-GPC (18:2/20:4n6) [metabolon]#gwas_id=GCST90200073#eaf=0.60858#beta=0.0986494#se=0.0158029#p=4.3062e-10
rs11871667	17:17477847_C_T	1	bmi_metabolite_variant	1-oleoyl-2-docosahexaenoyl-GPC (18:1/22:6) [metabolon]#gwas_id=GCST90200081#eaf=0.473409#beta=0.0926168#se=0.0146081#p=2.29594e-10
rs2304128	19:19746151_G_T	1	bmi_metabolite_variant	1-oleoyl-2-docosahexaenoyl-GPC (18:1/22:6) [metabolon]#gwas_id=GCST90200081#eaf=0.9214653#beta=0.165954#se=0.0276051#p=1.8357e-09
rs66464172	6:10979018_C_T	1	bmi_metabolite_variant	1-oleoyl-2-docosahexaenoyl-GPC (18:1/22:6) [metabolon]#gwas_id=GCST90200081#eaf=0.451381#beta=-0.103813#se=0.0147669#p=2.06378e-12
rs112091683	14:68322866_C_T	1	bmi_metabolite_variant	1-(1-enyl-palmitoyl)-2-palmitoyl-GPC (P-16:0/16:0) [metabolon]#gwas_id=GCST90200083#eaf=0.9548922#beta=0.22896#se=0.0368662#p=5.27911e-10
rs12544703	8:59310424_A_G	1	bmi_metabolite_variant	1-(1-enyl-palmitoyl)-2-palmitoyl-GPC (P-16:0/16:0) [metabolon]#gwas_id=GCST90200083#eaf=0.816724#beta=0.113683#se=0.0200929#p=1.53274e-08
rs12880237	14:68621818_A_G	1	bmi_metabolite_variant	1-(1-enyl-palmitoyl)-2-palmitoyl-GPC (P-16:0/16:0) [metabolon]#gwas_id=GCST90200083#eaf=0.325803#beta=-0.108792#se=0.0164294#p=3.54879e-11
rs12352776	9:107867850_C_T	1	bmi_metabolite_variant	Lactosyl-N-nervonoyl-sphingosine (d18:1/24:1) [metabolon]#gwas_id=GCST90200098#eaf=0.688439#beta=-0.125436#se=0.0164304#p=2.269e-14
rs12628919	22:43094736_A_G	1	bmi_metabolite_variant	Lactosyl-N-nervonoyl-sphingosine (d18:1/24:1) [metabolon]#gwas_id=GCST90200098#eaf=0.0866869#beta=-0.220611#se=0.0269099#p=2.44117e-16
rs1728911	2:27649929_G_T	1	bmi_metabolite_variant	Lactosyl-N-nervonoyl-sphingosine (d18:1/24:1) [metabolon]#gwas_id=GCST90200098#eaf=0.433548#beta=0.095074#se=0.0154043#p=6.74637e-10
rs247617	16:56990716_A_C	2	bmi_metabolite_variant	Lactosyl-N-nervonoyl-sphingosine (d18:1/24:1) [metabolon]#gwas_id=GCST90200098#eaf=0.326169#beta=0.0993477#se=0.0160626#p=6.20848e-10;;Phospholipids to total lipids ratio in medium HDL [nightingale]#gwas_id=GCST90302040#eaf=0.3147#beta=-0.10608773#se=0.0042971373#p=1.44e-134
rs3752246	19:1056492_C_G	1	bmi_metabolite_variant	Lactosyl-N-nervonoyl-sphingosine (d18:1/24:1) [metabolon]#gwas_id=GCST90200098#eaf=0.825923#beta=0.370376#se=0.0196507#p=3.05141e-79
rs75968436	19:1030169_A_G	1	bmi_metabolite_variant	Lactosyl-N-nervonoyl-sphingosine (d18:1/24:1) [metabolon]#gwas_id=GCST90200098#eaf=0.831959#beta=0.157902#se=0.0201863#p=5.18931e-15
rs182453703	9:117511151_C_T	1	bmi_metabolite_variant	Glycosyl-N-behenoyl-sphingadienine (d18:2/22:0) [metabolon]#gwas_id=GCST90200105#eaf=0.99829725#beta=1.00786#se=0.18375#p=4.13645e-08
rs34835357	10:72649958_A_AT	1	bmi_metabolite_variant	Glycosyl-N-behenoyl-sphingadienine (d18:2/22:0) [metabolon]#gwas_id=GCST90200105#eaf=0.503986#beta=-0.10208#se=0.0153564#p=2.98315e-11
rs11858759	15:58676821_A_G	1	bmi_metabolite_variant	Glycosyl ceramide (d18:2/24:1, d18:1/24:2) [metabolon]#gwas_id=GCST90200118#eaf=0.295544#beta=0.0947104#se=0.0163674#p=7.18597e-09
rs1567217	4:48068783_A_G	1	bmi_metabolite_variant	Glycosyl ceramide (d18:2/24:1, d18:1/24:2) [metabolon]#gwas_id=GCST90200118#eaf=0.270398#beta=0.138902#se=0.0168586#p=1.73307e-16
rs61756977	4:47802162_A_G	1	bmi_metabolite_variant	Glycosyl ceramide (d18:2/24:1, d18:1/24:2) [metabolon]#gwas_id=GCST90200118#eaf=0.9756898#beta=-0.322824#se=0.0481948#p=2.10837e-11
rs1321940	20:12959885_A_G	1	bmi_metabolite_variant	Sphingomyelin (d17:1/14:0, d16:1/15:0) [metabolon]#gwas_id=GCST90200169#eaf=0.386214#beta=0.0812431#se=0.0144204#p=1.76178e-08
rs112413774	8:145552337_C_T	1	bmi_metabolite_variant	5-oxoproline [metabolon]#gwas_id=GCST90200280#eaf=0.9660752#beta=0.324785#se=0.043173#p=5.35831e-14
rs149563663	8:145051062_G_T	1	bmi_metabolite_variant	5-oxoproline [metabolon]#gwas_id=GCST90200280#eaf=0.99695938#beta=-0.829207#se=0.140395#p=3.49999e-09
rs186476635	8:145517603_A_G	1	bmi_metabolite_variant	5-oxoproline [metabolon]#gwas_id=GCST90200280#eaf=0.99270694#beta=0.592731#se=0.0909733#p=7.2474e-11
rs3935209	8:145113241_G_T	1	bmi_metabolite_variant	5-oxoproline [metabolon]#gwas_id=GCST90200280#eaf=0.0852266#beta=-0.821609#se=0.0259328#p=2.72673e-220
rs569552081	8:145520024_A_G	1	bmi_metabolite_variant	5-oxoproline [metabolon]#gwas_id=GCST90200280#eaf=0.00590455#beta=-0.574768#se=0.101105#p=1.30923e-08
rs71456122	11:63296797_A_G	1	bmi_metabolite_variant	4-hydroxyphenylpyruvate [metabolon]#gwas_id=GCST90200300#eaf=0.0139896#beta=0.373178#se=0.0678753#p=3.84128e-08
rs200426740	22:24985742_A_C	1	bmi_metabolite_variant	Gamma-glutamylglutamine [metabolon]#gwas_id=GCST90200301#eaf=0.0344785#beta=0.264435#se=0.0432091#p=9.36401e-10
rs2657879	12:56865338_A_G	2	bmi_metabolite_variant	Gamma-glutamylglutamine [metabolon]#gwas_id=GCST90200301#eaf=0.805508#beta=0.21245#se=0.0193581#p=5.05459e-28;;Glutamine [metabolon]#gwas_id=GCST90200419#eaf=0.805205#beta=0.289229#se=0.0192309#p=4.02736e-51
rs316022	6:160667600_A_G	1	bmi_metabolite_variant	N1-methyladenosine [metabolon]#gwas_id=GCST90200313#eaf=0.771891#beta=-0.113672#se=0.0174868#p=8.01044e-11
rs406383	20:43271392_C_G	1	bmi_metabolite_variant	N1-methyladenosine [metabolon]#gwas_id=GCST90200313#eaf=0.769858#beta=0.106831#se=0.0174868#p=1.00097e-09
rs2424708	20:25281398_C_T	1	bmi_metabolite_variant	1-palmitoyl-2-linoleoyl-GPI (16:0/18:2) [metabolon]#gwas_id=GCST90200332#eaf=0.560452#beta=-0.0945487#se=0.0156397#p=1.49003e-09
rs3134939	6:32169621_A_T	1	bmi_metabolite_variant	1-palmitoyl-2-linoleoyl-GPI (16:0/18:2) [metabolon]#gwas_id=GCST90200332#eaf=0.480636#beta=-0.089471#se=0.0153265#p=5.29314e-09
rs4280527	20:25544014_A_G	1	bmi_metabolite_variant	1-palmitoyl-2-linoleoyl-GPI (16:0/18:2) [metabolon]#gwas_id=GCST90200332#eaf=0.562184#beta=-0.0916964#se=0.0156338#p=4.48409e-09
rs41278174	16:16259596_A_G	1	bmi_metabolite_variant	5-methylthioadenosine (mta) [metabolon]#gwas_id=GCST90200359#eaf=0.0241985#beta=0.294315#se=0.0482533#p=1.06477e-09
rs4870052	6:150161114_A_G	1	bmi_metabolite_variant	5-methylthioadenosine (mta) [metabolon]#gwas_id=GCST90200359#eaf=0.341109#beta=-0.102285#se=0.0156703#p=6.69699e-11
rs62439782	6:149887444_C_T	1	bmi_metabolite_variant	5-methylthioadenosine (mta) [metabolon]#gwas_id=GCST90200359#eaf=0.330765#beta=-0.101378#se=0.0158905#p=1.77299e-10
rs9471975	6:42919222_C_T	1	bmi_metabolite_variant	5-methylthioadenosine (mta) [metabolon]#gwas_id=GCST90200359#eaf=0.579794#beta=0.0946975#se=0.0151834#p=4.46355e-10
rs75642681	22:24495541_A_G	1	bmi_metabolite_variant	Choline phosphate [metabolon]#gwas_id=GCST90200363#eaf=0.9459295#beta=0.195696#se=0.0336788#p=6.22286e-09
rs1216018	6:111503287_C_T	1	bmi_metabolite_variant	3-(4-hydroxyphenyl)lactate [metabolon]#gwas_id=GCST90200371#eaf=0.291474#beta=0.0992148#se=0.0160867#p=6.93763e-10
rs12602929	17:80191161_C_T	1	bmi_metabolite_variant	3-(4-hydroxyphenyl)lactate [metabolon]#gwas_id=GCST90200371#eaf=0.700061#beta=-0.161652#se=0.0158478#p=1.97677e-24
rs1126464	16:89704365_C_G	1	bmi_metabolite_variant	Hypotaurine [metabolon]#gwas_id=GCST90200379#eaf=0.223728#beta=0.102212#se=0.0178847#p=1.09694e-08
rs1366463	5:115049184_C_T	1	bmi_metabolite_variant	Hypotaurine [metabolon]#gwas_id=GCST90200379#eaf=0.470451#beta=0.0963758#se=0.0146441#p=4.66617e-11
rs1595693	4:139043652_C_T	1	bmi_metabolite_variant	Hypotaurine [metabolon]#gwas_id=GCST90200379#eaf=0.325344#beta=-0.114963#se=0.0156569#p=2.09358e-13
rs8105903	19:47288150_A_C	1	bmi_metabolite_variant	Hypotaurine [metabolon]#gwas_id=GCST90200379#eaf=0.542676#beta=-0.0898438#se=0.0151518#p=3.0374e-09
rs111245176	14:100818329_C_T	1	bmi_metabolite_variant	Guanidinoacetate [metabolon]#gwas_id=GCST90200384#eaf=0.9739406#beta=-0.314735#se=0.0461449#p=9.06686e-12
rs2781668	6:131897278_C_T	1	bmi_metabolite_variant	Guanidinoacetate [metabolon]#gwas_id=GCST90200384#eaf=0.841264#beta=-0.121725#se=0.0199615#p=1.07418e-09
rs575416676	19:2696104_A_G	1	bmi_metabolite_variant	Glutamine [metabolon]#gwas_id=GCST90200419#eaf=0.0026699#beta=-0.818599#se=0.149917#p=4.7523e-08
rs74703593	12:56585248_C_T	1	bmi_metabolite_variant	Glutamine [metabolon]#gwas_id=GCST90200419#eaf=0.955791#beta=0.22268#se=0.0376409#p=3.30026e-09
rs187860212	2:223693471_A_G	1	bmi_metabolite_variant	Taurine [metabolon]#gwas_id=GCST90200420#eaf=0.00470258#beta=0.623522#se=0.110263#p=1.55984e-08
rs11061978	12:318601_C_T	1	bmi_metabolite_variant	Betaine [metabolon]#gwas_id=GCST90200425#eaf=0.528525#beta=0.198148#se=0.0149245#p=3.15998e-40
rs595653	5:78383862_A_G	1	bmi_metabolite_variant	Betaine [metabolon]#gwas_id=GCST90200425#eaf=0.506036#beta=0.208733#se=0.0146443#p=4.26125e-46
rs73233394	21:44415982_C_T	1	bmi_metabolite_variant	Betaine [metabolon]#gwas_id=GCST90200425#eaf=0.0569722#beta=0.181231#se=0.0323216#p=2.05713e-08
rs746900	17:17426127_A_T	1	bmi_metabolite_variant	Betaine [metabolon]#gwas_id=GCST90200425#eaf=0.529823#beta=-0.101258#se=0.0149067#p=1.10013e-11
rs77203396	5:78698743_A_G	1	bmi_metabolite_variant	Betaine [metabolon]#gwas_id=GCST90200425#eaf=0.0303049#beta=-0.331248#se=0.0432135#p=1.78313e-14
rs191479412	6:20072046_A_G	1	bmi_metabolite_variant	Glucose [metabolon]#gwas_id=GCST90200440#eaf=0.00549044#beta=0.563971#se=0.103283#p=4.75016e-08
rs10459574	14:104083042_C_G	1	bmi_metabolite_variant	Asparagine [metabolon]#gwas_id=GCST90200452#eaf=0.73679#beta=0.147234#se=0.0175545#p=4.97585e-17
rs115395195	11:62100353_A_G	1	bmi_metabolite_variant	Asparagine [metabolon]#gwas_id=GCST90200452#eaf=0.123527#beta=-0.171498#se=0.0231446#p=1.26447e-13
rs28393117	7:97495666_C_T	1	bmi_metabolite_variant	Asparagine [metabolon]#gwas_id=GCST90200452#eaf=0.261432#beta=-0.121884#se=0.0176103#p=4.47941e-12
rs142643470	2:68426098_C_G	1	bmi_metabolite_variant	X-11850 [metabolon]#gwas_id=GCST90200472#eaf=0.00308561#beta=-0.805696#se=0.141714#p=1.30521e-08
rs114968391	1:166882523_A_G	1	bmi_metabolite_variant	X-12216 [metabolon]#gwas_id=GCST90200483#eaf=0.00671265#beta=-0.519551#se=0.0920315#p=1.6483e-08
rs145469712	19:41249416_C_G	1	bmi_metabolite_variant	X-12216 [metabolon]#gwas_id=GCST90200483#eaf=0.0312462#beta=-0.264972#se=0.043141#p=8.14883e-10
rs3753143	22:37423142_C_T	1	bmi_metabolite_variant	X-13684 [metabolon]#gwas_id=GCST90200512#eaf=0.0535405#beta=-0.333725#se=0.0326543#p=1.61412e-24
rs8050744	16:58792484_A_G	1	bmi_metabolite_variant	X-13684 [metabolon]#gwas_id=GCST90200512#eaf=0.9205781#beta=-0.340276#se=0.0271741#p=5.65449e-36
rs1648348	15:50474766_A_C	1	bmi_metabolite_variant	X-16935 [metabolon]#gwas_id=GCST90200532#eaf=0.324865#beta=-0.143608#se=0.0165391#p=3.85522e-18
rs2417966	12:21343229_C_G	1	bmi_metabolite_variant	X-16935 [metabolon]#gwas_id=GCST90200532#eaf=0.748484#beta=-0.153735#se=0.0176698#p=3.30513e-18
rs55826256	14:74079209_C_G	1	bmi_metabolite_variant	X-16935 [metabolon]#gwas_id=GCST90200532#eaf=0.195647#beta=-0.349841#se=0.0194623#p=3.0433e-72
rs56382393	14:73735606_C_T	1	bmi_metabolite_variant	X-16935 [metabolon]#gwas_id=GCST90200532#eaf=0.78064#beta=0.182327#se=0.0187606#p=2.51209e-22
rs12814270	12:21097329_A_G	1	bmi_metabolite_variant	X-16087 [metabolon]#gwas_id=GCST90200537#eaf=0.773833#beta=-0.109375#se=0.0192102#p=1.24401e-08
rs2237234	6:26391394_A_G	1	bmi_metabolite_variant	X-16087 [metabolon]#gwas_id=GCST90200537#eaf=0.276126#beta=-0.105387#se=0.0178883#p=3.82961e-09
rs73437925	18:56481790_A_G	1	bmi_metabolite_variant	X-16087 [metabolon]#gwas_id=GCST90200537#eaf=0.9777147#beta=-0.302925#se=0.0542577#p=2.36299e-08
rs77794699	10:96820570_A_G	1	bmi_metabolite_variant	X-16087 [metabolon]#gwas_id=GCST90200537#eaf=0.292737#beta=0.174229#se=0.0175423#p=3.02288e-23
rs135536	22:46568318_C_G	1	bmi_metabolite_variant	X-18922 [metabolon]#gwas_id=GCST90200578#eaf=0.23751#beta=-0.115842#se=0.0187763#p=6.84668e-10
rs28736286	16:20602287_A_G	1	bmi_metabolite_variant	X-18922 [metabolon]#gwas_id=GCST90200578#eaf=0.713146#beta=-0.102348#se=0.0171668#p=2.49151e-09
rs35757085	12:21022014_C_T	1	bmi_metabolite_variant	X-18922 [metabolon]#gwas_id=GCST90200578#eaf=0.853216#beta=0.138965#se=0.0217637#p=1.71213e-10
rs10841648	12:20954557_A_C	2	bmi_metabolite_variant	X-21471 [metabolon]#gwas_id=GCST90200586#eaf=0.635721#beta=-0.0913452#se=0.0161677#p=1.60587e-08;;X-21467 [metabolon]#gwas_id=GCST90200594#eaf=0.636257#beta=-0.100493#se=0.0161442#p=4.82501e-10
rs141806399	10:101843949_C_T	1	bmi_metabolite_variant	X-21471 [metabolon]#gwas_id=GCST90200586#eaf=0.0048379#beta=0.638166#se=0.111601#p=1.07592e-08
rs17222561	10:101565157_A_G	1	bmi_metabolite_variant	X-21471 [metabolon]#gwas_id=GCST90200586#eaf=0.99566801#beta=-0.775711#se=0.117754#p=4.47125e-11
rs2900478	12:21368797_A_T	1	bmi_metabolite_variant	X-21471 [metabolon]#gwas_id=GCST90200586#eaf=0.168675#beta=0.351432#se=0.0201586#p=4.60307e-68
rs72838129	10:101604481_C_T	1	bmi_metabolite_variant	X-21471 [metabolon]#gwas_id=GCST90200586#eaf=0.0572486#beta=-0.580097#se=0.0327696#p=4.0247e-70
rs55725645	10:101631873_C_T	1	bmi_metabolite_variant	X-21470 [metabolon]#gwas_id=GCST90200590#eaf=0.0580003#beta=-0.214066#se=0.0335484#p=1.76139e-10
rs707889	6:26095931_A_G	1	bmi_metabolite_variant	X-21470 [metabolon]#gwas_id=GCST90200590#eaf=0.235569#beta=-0.105056#se=0.0183679#p=1.06812e-08
rs10897407	11:63137384_A_G	1	bmi_metabolite_variant	X-21467 [metabolon]#gwas_id=GCST90200594#eaf=0.368521#beta=0.0923181#se=0.0159912#p=7.7845e-09
rs55672373	10:101594853_C_T	1	bmi_metabolite_variant	X-21467 [metabolon]#gwas_id=GCST90200594#eaf=0.9410507#beta=0.489317#se=0.0324894#p=2.9306e-51
rs10801699	1:89436181_C_T	1	bmi_metabolite_variant	X-23639 [metabolon]#gwas_id=GCST90200599#eaf=0.503095#beta=-0.0981496#se=0.0155048#p=2.44726e-10
rs112090693	7:156334200_A_C	1	bmi_metabolite_variant	X-23639 [metabolon]#gwas_id=GCST90200599#eaf=0.00602556#beta=-0.546611#se=0.0995884#p=4.04905e-08
rs4675869	2:241827696_A_G	1	bmi_metabolite_variant	X-23639 [metabolon]#gwas_id=GCST90200599#eaf=0.29943#beta=-0.115776#se=0.0169137#p=7.64106e-12
rs1801133	1:11856378_A_G	1	bmi_metabolite_variant	X-24337 [metabolon]#gwas_id=GCST90200629#eaf=0.34098#beta=-0.190416#se=0.0161968#p=6.54972e-32
rs28366034	2:216176780_C_T	1	bmi_metabolite_variant	X-24337 [metabolon]#gwas_id=GCST90200629#eaf=0.867162#beta=0.336952#se=0.0225649#p=2.02228e-50
rs483180	1:120267505_C_G	1	bmi_metabolite_variant	X-24337 [metabolon]#gwas_id=GCST90200629#eaf=0.681858#beta=-0.0908468#se=0.0165669#p=4.16697e-08
rs111588163	12:21535193_A_G	1	bmi_metabolite_variant	X-24588 [metabolon]#gwas_id=GCST90200649#eaf=0.9566621#beta=0.232467#se=0.0360826#p=1.17429e-10
rs117916880	14:73733033_C_G	1	bmi_metabolite_variant	X-24588 [metabolon]#gwas_id=GCST90200649#eaf=0.0203695#beta=-0.469273#se=0.0521836#p=2.41186e-19
rs12815466	12:21002097_A_T	1	bmi_metabolite_variant	X-24588 [metabolon]#gwas_id=GCST90200649#eaf=0.853602#beta=0.227336#se=0.0207061#p=4.81052e-28
rs144512259	14:73411530_C_T	1	bmi_metabolite_variant	X-24588 [metabolon]#gwas_id=GCST90200649#eaf=0.9824273#beta=0.41971#se=0.0557106#p=4.93018e-14
rs17328763	12:21282570_C_T	1	bmi_metabolite_variant	X-24588 [metabolon]#gwas_id=GCST90200649#eaf=0.186891#beta=0.140164#se=0.0186007#p=4.86878e-14
rs1780180	10:26997925_A_G	1	bmi_metabolite_variant	X-24588 [metabolon]#gwas_id=GCST90200649#eaf=0.602041#beta=-0.113152#se=0.0147921#p=2.01856e-14
rs56050010	10:101593750_A_G	1	bmi_metabolite_variant	X-24588 [metabolon]#gwas_id=GCST90200649#eaf=0.9405152#beta=0.344849#se=0.0308899#p=6.12987e-29
rs61985763	14:73777921_A_G	1	bmi_metabolite_variant	X-24588 [metabolon]#gwas_id=GCST90200649#eaf=0.0569096#beta=0.185735#se=0.0316684#p=4.49187e-09
rs72738336	14:73987553_A_T	1	bmi_metabolite_variant	X-24588 [metabolon]#gwas_id=GCST90200649#eaf=0.00968493#beta=-1.01231#se=0.0742134#p=2.29842e-42
rs7923207	10:101335291_C_T	1	bmi_metabolite_variant	X-24588 [metabolon]#gwas_id=GCST90200649#eaf=0.932299#beta=0.227667#se=0.0290583#p=4.69412e-15
rs115490760	1:47731553_A_G	1	bmi_metabolite_variant	X-24949 [metabolon]#gwas_id=GCST90200652#eaf=0.0483352#beta=0.236385#se=0.0380728#p=5.34034e-10
rs7969341	12:21385604_A_G	1	bmi_metabolite_variant	X-24949 [metabolon]#gwas_id=GCST90200652#eaf=0.826448#beta=-0.229663#se=0.0214037#p=7.35719e-27
rs10774580	12:121476423_A_G	1	bmi_metabolite_variant	Butyrylcarnitine (C4) [metabolon]#gwas_id=GCST90200673#eaf=0.386816#beta=0.15628#se=0.0156506#p=1.76253e-23
rs11611311	12:120677587_A_T	1	bmi_metabolite_variant	Butyrylcarnitine (C4) [metabolon]#gwas_id=GCST90200673#eaf=0.839811#beta=0.203823#se=0.020921#p=1.98587e-22
rs139303704	12:120468879_C_T	1	bmi_metabolite_variant	Butyrylcarnitine (C4) [metabolon]#gwas_id=GCST90200673#eaf=0.99049735#beta=-0.450737#se=0.0785579#p=9.60065e-09
rs142314122	12:120940926_C_T	1	bmi_metabolite_variant	Butyrylcarnitine (C4) [metabolon]#gwas_id=GCST90200673#eaf=0.87839#beta=0.247898#se=0.0235145#p=5.50858e-26
rs278136	12:120193590_C_T	1	bmi_metabolite_variant	Butyrylcarnitine (C4) [metabolon]#gwas_id=GCST90200673#eaf=0.775217#beta=0.137281#se=0.0183372#p=7.07535e-14
rs73405665	12:121059935_A_C	1	bmi_metabolite_variant	Butyrylcarnitine (C4) [metabolon]#gwas_id=GCST90200673#eaf=0.275908#beta=0.125624#se=0.0173584#p=4.58552e-13
rs73415734	12:121351934_C_T	1	bmi_metabolite_variant	Butyrylcarnitine (C4) [metabolon]#gwas_id=GCST90200673#eaf=0.519468#beta=-0.471465#se=0.014673#p=1.60269e-226
rs781710751	5:131669409_G_GAAGA	1	bmi_metabolite_variant	Butyrylcarnitine (C4) [metabolon]#gwas_id=GCST90200673#eaf=0.618608#beta=-0.101612#se=0.0158712#p=1.53071e-10
rs7975067	12:121099454_A_G	1	bmi_metabolite_variant	Butyrylcarnitine (C4) [metabolon]#gwas_id=GCST90200673#eaf=0.36554#beta=0.637817#se=0.0146921#p=1.1125369292536e-308
rs111692213	17:73644578_A_G	1	bmi_metabolite_variant	Orotidine [metabolon]#gwas_id=GCST90200681#eaf=0.0250826#beta=-0.874594#se=0.0459275#p=7.51805e-81
rs113389394	17:73953469_A_G	1	bmi_metabolite_variant	Orotidine [metabolon]#gwas_id=GCST90200681#eaf=0.0313126#beta=-0.406494#se=0.0417431#p=2.07601e-22
rs11541956	17:73127348_A_G	1	bmi_metabolite_variant	Orotidine [metabolon]#gwas_id=GCST90200681#eaf=0.0266784#beta=-1.69442#se=0.04154#p=1.1125369292536e-308
rs12487905	3:124521035_C_T	1	bmi_metabolite_variant	Orotidine [metabolon]#gwas_id=GCST90200681#eaf=0.207044#beta=-0.101575#se=0.0180312#p=1.76778e-08
rs140824500	17:73377670_C_T	1	bmi_metabolite_variant	Orotidine [metabolon]#gwas_id=GCST90200681#eaf=0.9720175#beta=1.50894#se=0.04104#p=6.09888e-296
rs79460470	17:72804076_A_G	1	bmi_metabolite_variant	Orotidine [metabolon]#gwas_id=GCST90200681#eaf=0.0325488#beta=-0.641197#se=0.0404452#p=1.33021e-56
rs148004825	2:234547486_A_T	1	bmi_metabolite_variant	Bilirubin (E,Z or Z,E) [metabolon]#gwas_id=GCST90200687#eaf=0.99629405#beta=-0.685363#se=0.123827#p=3.11543e-08
rs17863786	2:234607863_A_G	2	bmi_metabolite_variant	Bilirubin (E,Z or Z,E) [metabolon]#gwas_id=GCST90200687#eaf=0.9737515#beta=0.291128#se=0.0474281#p=8.34099e-10;;Bilirubin (z,z) [metabolon]#gwas_id=GCST90200704#eaf=0.9737034#beta=0.340502#se=0.047217#p=5.53668e-13
rs2741044	2:234579368_A_G	1	bmi_metabolite_variant	Bilirubin (E,Z or Z,E) [metabolon]#gwas_id=GCST90200687#eaf=0.294743#beta=0.593066#se=0.0152056#p=1.1125369292536e-308
rs2602374	2:234568964_C_T	1	bmi_metabolite_variant	Bilirubin (z,z) [metabolon]#gwas_id=GCST90200704#eaf=0.717615#beta=-0.59158#se=0.0154236#p=1.11253692925364e-308
rs62192932	2:234169302_C_T	1	bmi_metabolite_variant	Bilirubin (z,z) [metabolon]#gwas_id=GCST90200704#eaf=0.818452#beta=-0.153774#se=0.019267#p=1.44887e-15
rs7562378	2:234874783_C_T	1	bmi_metabolite_variant	Bilirubin (z,z) [metabolon]#gwas_id=GCST90200704#eaf=0.0570424#beta=0.214178#se=0.0326456#p=5.35527e-11
rs838718	2:234296650_A_G	1	bmi_metabolite_variant	Bilirubin (z,z) [metabolon]#gwas_id=GCST90200704#eaf=0.489326#beta=0.159727#se=0.0149462#p=1.17371e-26
rs10259981	7:56094621_C_G	1	bmi_metabolite_variant	Alanine [nightingale]#gwas_id=GCST90301943#eaf=0.688#beta=0.023610415#se=0.004300042#p=4.003e-08
rs1038693	2:28532309_A_G	2	bmi_metabolite_variant	Alanine [nightingale]#gwas_id=GCST90301943#eaf=0.3961#beta=-0.0263566#se=0.0040027442#p=4.56e-11;;Glycoprotein acetylation [nightingale]#gwas_id=GCST90301968#eaf=0.3953#beta=-0.027991625#se=0.0041358146#p=1.305e-11
rs1072796	16:68429894_A_G	1	bmi_metabolite_variant	Alanine [nightingale]#gwas_id=GCST90301943#eaf=0.5128#beta=-0.030452688#se=0.0042583466#p=8.596e-13
rs10774205	12:4302378_A_T	1	bmi_metabolite_variant	Alanine [nightingale]#gwas_id=GCST90301943#eaf=0.5833#beta=-0.024822334#se=0.0040038033#p=5.657e-10
rs10830963	11:92708710_C_G	2	bmi_metabolite_variant	Alanine [nightingale]#gwas_id=GCST90301943#eaf=0.6904#beta=-0.028313676#se=0.0043307003#p=6.239e-11;;Glucose [nightingale]#gwas_id=GCST90301964#eaf=0.6862#beta=-0.07555671#se=0.0046027826#p=1.483e-60
rs10881035	12:47452810_A_G	1	bmi_metabolite_variant	Alanine [nightingale]#gwas_id=GCST90301943#eaf=0.5288#beta=-0.036132275#se=0.0041174568#p=1.703e-18
rs11202328	10:88845190_C_T	1	bmi_metabolite_variant	Alanine [nightingale]#gwas_id=GCST90301943#eaf=0.8326#beta=-0.033933567#se=0.0057562661#p=3.745e-09
rs1137360	17:79640219_A_G	1	bmi_metabolite_variant	Alanine [nightingale]#gwas_id=GCST90301943#eaf=0.7922#beta=0.028382221#se=0.0049714459#p=1.136e-08
rs11539202	11:34969112_A_G	1	bmi_metabolite_variant	Alanine [nightingale]#gwas_id=GCST90301943#eaf=0.6971#beta=0.030200544#se=0.0045404604#p=2.903e-11
rs115821450	2:27749327_A_G	1	bmi_metabolite_variant	Alanine [nightingale]#gwas_id=GCST90301943#eaf=0.0339#beta=-0.079418915#se=0.014096632#p=1.762e-08
rs116021689	2:27109059_A_G	1	bmi_metabolite_variant	Alanine [nightingale]#gwas_id=GCST90301943#eaf=0.0175#beta=0.1083073#se=0.016960217#p=1.703e-10
rs117422858	16:69601842_A_G	1	bmi_metabolite_variant	Alanine [nightingale]#gwas_id=GCST90301943#eaf=0.9646#beta=0.084190428#se=0.012182376#p=4.818e-12
rs117507015	12:46361131_A_T	1	bmi_metabolite_variant	Alanine [nightingale]#gwas_id=GCST90301943#eaf=0.9742#beta=-0.079366989#se=0.014356118#p=3.231e-08
rs11991148	8:17424748_A_T	1	bmi_metabolite_variant	Alanine [nightingale]#gwas_id=GCST90301943#eaf=0.9752#beta=-0.10635754#se=0.014236314#p=7.967e-14
rs12311710	12:47152084_C_T	1	bmi_metabolite_variant	Alanine [nightingale]#gwas_id=GCST90301943#eaf=0.8015#beta=-0.06493257#se=0.0049391849#p=1.784e-39
rs13270448	8:50001216_A_G	1	bmi_metabolite_variant	Alanine [nightingale]#gwas_id=GCST90301943#eaf=0.4404#beta=0.02573052#se=0.004182471#p=7.652e-10
rs150136696	1:16065188_C_T	1	bmi_metabolite_variant	Alanine [nightingale]#gwas_id=GCST90301943#eaf=0.9671#beta=-0.12631486#se=0.020383836#p=5.762e-10
rs16959260	16:69871701_A_G	1	bmi_metabolite_variant	Alanine [nightingale]#gwas_id=GCST90301943#eaf=0.0468#beta=-0.076642185#se=0.010520391#p=3.214e-13
rs17122673	12:59990767_C_T	1	bmi_metabolite_variant	Alanine [nightingale]#gwas_id=GCST90301943#eaf=0.1039#beta=0.069493381#se=0.0066417992#p=1.277e-25
rs17236473	3:160165608_G_T	1	bmi_metabolite_variant	Alanine [nightingale]#gwas_id=GCST90301943#eaf=0.5319#beta=0.036757431#se=0.0040594678#p=1.369e-19
rs1915904	2:26770546_A_C	1	bmi_metabolite_variant	Alanine [nightingale]#gwas_id=GCST90301943#eaf=0.5693#beta=-0.023011353#se=0.0040919882#p=1.871e-08
rs2073759	22:19483898_C_T	1	bmi_metabolite_variant	Alanine [nightingale]#gwas_id=GCST90301943#eaf=0.5151#beta=0.024834587#se=0.0039420568#p=2.978e-10
rs2101039	8:145730330_A_G	1	bmi_metabolite_variant	Alanine [nightingale]#gwas_id=GCST90301943#eaf=0.4395#beta=-0.024455388#se=0.0042183242#p=6.734e-09
rs2124500	3:123093530_C_T	1	bmi_metabolite_variant	Alanine [nightingale]#gwas_id=GCST90301943#eaf=0.7546#beta=0.04387168#se=0.0046689295#p=5.64e-21
rs2168101	11:8255408_A_C	2	bmi_metabolite_variant	Alanine [nightingale]#gwas_id=GCST90301943#eaf=0.3283#beta=-0.037726655#se=0.0046012324#p=2.419e-16;;Glutamine [nightingale]#gwas_id=GCST90301965#eaf=0.3292#beta=-0.058741298#se=0.0047182606#p=1.402e-35
rs2287978	16:70180088_A_T	2	bmi_metabolite_variant	Alanine [nightingale]#gwas_id=GCST90301943#eaf=0.8819#beta=-0.086480591#se=0.0068069436#p=5.564e-37;;Leucine [nightingale]#gwas_id=GCST90301994#eaf=0.8814#beta=0.091514325#se=0.0069325184#p=8.689e-40
rs2359598	1:118461724_C_T	1	bmi_metabolite_variant	Alanine [nightingale]#gwas_id=GCST90301943#eaf=0.9817#beta=0.114146#se=0.020405901#p=2.222e-08
rs2422358	2:65231806_A_T	3	bmi_metabolite_variant	Alanine [nightingale]#gwas_id=GCST90301943#eaf=0.5676#beta=0.048073072#se=0.0042583655#p=1.486e-29;;Leucine [nightingale]#gwas_id=GCST90301994#eaf=0.5675#beta=-0.029435154#se=0.0041680606#p=1.64e-12;;Valine [nightingale]#gwas_id=GCST90302122#eaf=0.5672#beta=-0.080632735#se=0.0041596242#p=1.041e-83
rs2883211	1:207244221_G_T	1	bmi_metabolite_variant	Alanine [nightingale]#gwas_id=GCST90301943#eaf=0.4911#beta=0.03890886#se=0.0039297822#p=4.12e-23
rs3121569	1:936210_A_C	1	bmi_metabolite_variant	Alanine [nightingale]#gwas_id=GCST90301943#eaf=0.8041#beta=0.041177188#se=0.0057059705#p=5.334e-13
rs34179517	6:39281456_A_C	1	bmi_metabolite_variant	Alanine [nightingale]#gwas_id=GCST90301943#eaf=0.8486#beta=-0.031735429#se=0.0057108769#p=2.744e-08
rs34779241	17:40824834_A_G	1	bmi_metabolite_variant	Alanine [nightingale]#gwas_id=GCST90301943#eaf=0.7192#beta=-0.025439025#se=0.0044464095#p=1.057e-08
rs3746259	19:19245771_A_G	1	bmi_metabolite_variant	Alanine [nightingale]#gwas_id=GCST90301943#eaf=0.5833#beta=-0.024988339#se=0.0040677606#p=8.097e-10
rs4237150	9:4290085_C_G	1	bmi_metabolite_variant	Alanine [nightingale]#gwas_id=GCST90301943#eaf=0.4199#beta=0.034299103#se=0.0039742752#p=6.12e-18
rs4554975	12:47201814_A_G	1	bmi_metabolite_variant	Alanine [nightingale]#gwas_id=GCST90301943#eaf=0.4201#beta=0.051373488#se=0.0041550201#p=4.083e-35
rs4627335	16:68140639_G_T	1	bmi_metabolite_variant	Alanine [nightingale]#gwas_id=GCST90301943#eaf=0.3337#beta=0.024155474#se=0.0042562701#p=1.385e-08
rs4710941	6:20694228_C_T	1	bmi_metabolite_variant	Alanine [nightingale]#gwas_id=GCST90301943#eaf=0.8054#beta=-0.035964571#se=0.0050078968#p=6.891e-13
rs4903265	14:75343877_C_T	1	bmi_metabolite_variant	Alanine [nightingale]#gwas_id=GCST90301943#eaf=0.669#beta=-0.030777978#se=0.0041990326#p=2.305e-13
rs557824573	16:71261540_A_T	1	bmi_metabolite_variant	Alanine [nightingale]#gwas_id=GCST90301943#eaf=0.9933#beta=-0.27098294#se=0.03567725#p=3.068e-14
rs5757141	22:38957483_A_G	1	bmi_metabolite_variant	Alanine [nightingale]#gwas_id=GCST90301943#eaf=0.3096#beta=0.024943019#se=0.0042845491#p=5.828e-09
rs58472289	17:80111895_G_T	1	bmi_metabolite_variant	Alanine [nightingale]#gwas_id=GCST90301943#eaf=0.6813#beta=-0.024039391#se=0.0043304592#p=2.837e-08
rs59391722	22:21920817_C_G	1	bmi_metabolite_variant	Alanine [nightingale]#gwas_id=GCST90301943#eaf=0.2447#beta=-0.026869618#se=0.0048212695#p=2.502e-08
rs59447375	16:70449211_C_T	1	bmi_metabolite_variant	Alanine [nightingale]#gwas_id=GCST90301943#eaf=0.1241#beta=0.07330257#se=0.0060143722#p=3.606e-34
rs73201542	21:33102093_C_T	1	bmi_metabolite_variant	Alanine [nightingale]#gwas_id=GCST90301943#eaf=0.0644#beta=0.052098902#se=0.0091425966#p=1.209e-08
rs74519049	12:46627388_C_T	2	bmi_metabolite_variant	Alanine [nightingale]#gwas_id=GCST90301943#eaf=0.9295#beta=-0.075513137#se=0.0079021726#p=1.224e-21;;Glutamine [nightingale]#gwas_id=GCST90301965#eaf=0.9292#beta=-0.055619697#se=0.0080676565#p=5.418e-12
rs74776180	12:60736570_C_T	1	bmi_metabolite_variant	Alanine [nightingale]#gwas_id=GCST90301943#eaf=0.974#beta=-0.080126839#se=0.0141988#p=1.669e-08
rs76384941	12:60457616_G_T	1	bmi_metabolite_variant	Alanine [nightingale]#gwas_id=GCST90301943#eaf=0.9766#beta=-0.10553938#se=0.015139947#p=3.149e-12
rs76524045	12:46878310_C_T	1	bmi_metabolite_variant	Alanine [nightingale]#gwas_id=GCST90301943#eaf=0.922#beta=-0.08402499#se=0.0076431032#p=4.104e-28
rs77764977	16:70691752_A_G	1	bmi_metabolite_variant	Alanine [nightingale]#gwas_id=GCST90301943#eaf=0.9612#beta=0.079802505#se=0.011194035#p=1.011e-12
rs78100281	16:69797847_C_G	1	bmi_metabolite_variant	Alanine [nightingale]#gwas_id=GCST90301943#eaf=0.0226#beta=0.13107149#se=0.015053427#p=3.118e-18
rs78431863	11:74109553_C_T	1	bmi_metabolite_variant	Alanine [nightingale]#gwas_id=GCST90301943#eaf=0.9593#beta=-0.0690971#se=0.01064421#p=8.497e-11
rs78436329	17:48177135_C_T	1	bmi_metabolite_variant	Alanine [nightingale]#gwas_id=GCST90301943#eaf=0.8478#beta=0.033034381#se=0.0060274735#p=4.238e-08
rs7938942	11:18466247_C_T	1	bmi_metabolite_variant	Alanine [nightingale]#gwas_id=GCST90301943#eaf=0.3938#beta=-0.025768835#se=0.004081757#p=2.734e-10
rs807466	22:19225650_C_T	1	bmi_metabolite_variant	Alanine [nightingale]#gwas_id=GCST90301943#eaf=0.338#beta=-0.040439683#se=0.0042496172#p=1.798e-21
rs9925343	16:69546587_C_G	1	bmi_metabolite_variant	Alanine [nightingale]#gwas_id=GCST90301943#eaf=0.1273#beta=0.03750211#se=0.0063683791#p=3.89e-09
rs10227709	7:1180515_G_T	2	bmi_metabolite_variant	Apolipoprotein A-I [nightingale]#gwas_id=GCST90301945#eaf=0.209#beta=0.031646076#se=0.0047964426#p=4.172e-11;;Total cholesterol in HDL [nightingale]#gwas_id=GCST90301971#eaf=0.2089#beta=0.027365612#se=0.0048179624#p=1.348e-08
rs11039035	11:46967415_G_T	1	bmi_metabolite_variant	Apolipoprotein A-I [nightingale]#gwas_id=GCST90301945#eaf=0.2058#beta=0.037759865#se=0.0050818039#p=1.083e-13
rs11039255	11:47495746_G_T	1	bmi_metabolite_variant	Apolipoprotein A-I [nightingale]#gwas_id=GCST90301945#eaf=0.6593#beta=0.039682914#se=0.0042046299#p=3.803e-21
rs111343213	16:57173767_C_T	1	bmi_metabolite_variant	Apolipoprotein A-I [nightingale]#gwas_id=GCST90301945#eaf=0.9581#beta=-0.056795566#se=0.010238199#p=2.899e-08
rs11246574	11:51457277_A_G	1	bmi_metabolite_variant	Apolipoprotein A-I [nightingale]#gwas_id=GCST90301945#eaf=0.1359#beta=0.034258461#se=0.005930496#p=7.62e-09
rs112752712	11:48500141_C_T	1	bmi_metabolite_variant	Apolipoprotein A-I [nightingale]#gwas_id=GCST90301945#eaf=0.1342#beta=0.038661364#se=0.0057447328#p=1.698e-11
rs11605422	11:122534190_C_T	1	bmi_metabolite_variant	Apolipoprotein A-I [nightingale]#gwas_id=GCST90301945#eaf=0.6357#beta=-0.024358557#se=0.0040480978#p=1.774e-09
rs116269939	16:67094490_G_T	1	bmi_metabolite_variant	Apolipoprotein A-I [nightingale]#gwas_id=GCST90301945#eaf=0.9329#beta=-0.053814919#se=0.0091873756#p=4.699e-09
rs1168124	1:63139730_C_T	2	bmi_metabolite_variant	Apolipoprotein A-I [nightingale]#gwas_id=GCST90301945#eaf=0.3384#beta=-0.048916356#se=0.0041367236#p=2.902e-32;;Triglycerides in large HDL [nightingale]#gwas_id=GCST90302005#eaf=0.3383#beta=-0.060937125#se=0.0041527788#p=9.485e-49
rs17696811	6:34304880_A_T	3	bmi_metabolite_variant	Apolipoprotein A-I [nightingale]#gwas_id=GCST90301945#eaf=0.9797#beta=-0.086652571#se=0.015327013#p=1.571e-08;;Total cholesterol in HDL [nightingale]#gwas_id=GCST90301971#eaf=0.9801#beta=-0.089861512#se=0.015594058#p=8.285e-09;;Phospholipids in large HDL [nightingale]#gwas_id=GCST90302003#eaf=0.9801#beta=-0.085277236#se=0.015587885#p=4.482e-08
rs2009382	8:116633906_C_T	1	bmi_metabolite_variant	Apolipoprotein A-I [nightingale]#gwas_id=GCST90301945#eaf=0.3608#beta=-0.023793325#se=0.0041623879#p=1.089e-08
rs2138157	2:227103717_A_C	6	bmi_metabolite_variant	Apolipoprotein A-I [nightingale]#gwas_id=GCST90301945#eaf=0.3503#beta=0.029231717#se=0.0042135996#p=3.992e-12;;Total cholesterol in very large HDL [nightingale]#gwas_id=GCST90302126#eaf=0.35#beta=0.030412735#se=0.0042305434#p=6.534e-13;;Cholesterol esters in very large HDL [nightingale]#gwas_id=GCST90302128#eaf=0.3501#beta=0.028441116#se=0.0042229984#p=1.641e-11;;Free cholesterol in very large HDL [nightingale]#gwas_id=GCST90302130#eaf=0.3498#beta=0.033858513#se=0.0042472438#p=1.563e-15;;Total lipids in very large HDL [nightingale]#gwas_id=GCST90302132#eaf=0.3497#beta=0.037260874#se=0.0042558452#p=2.037e-18;;Concentration of very large HDL particles [nightingale]#gwas_id=GCST90302133#eaf=0.3497#beta=0.037497316#se=0.004255804#p=1.242e-18
rs2523562	6:31330618_C_T	1	bmi_metabolite_variant	Apolipoprotein A-I [nightingale]#gwas_id=GCST90301945#eaf=0.7619#beta=0.026916815#se=0.0047292896#p=1.259e-08
rs3129680	6:29354227_C_T	2	bmi_metabolite_variant	Apolipoprotein A-I [nightingale]#gwas_id=GCST90301945#eaf=0.96#beta=-0.071983876#se=0.012464924#p=7.699e-09;;Total cholesterol in HDL [nightingale]#gwas_id=GCST90301971#eaf=0.96#beta=-0.071037704#se=0.012460613#p=1.191e-08
rs35577563	19:45504349_C_G	2	bmi_metabolite_variant	Apolipoprotein A-I [nightingale]#gwas_id=GCST90301945#eaf=0.6184#beta=-0.03296709#se=0.0040735026#p=5.819e-16;;Triglycerides in large HDL [nightingale]#gwas_id=GCST90302005#eaf=0.6181#beta=-0.022699153#se=0.0040883033#p=2.821e-08
rs3822856	6:116316103_A_C	1	bmi_metabolite_variant	Apolipoprotein A-I [nightingale]#gwas_id=GCST90301945#eaf=0.4357#beta=0.022715788#se=0.0039452297#p=8.522e-09
rs4469889	11:50655782_C_T	4	bmi_metabolite_variant	Apolipoprotein A-I [nightingale]#gwas_id=GCST90301945#eaf=0.85#beta=-0.033504667#se=0.0056269167#p=2.611e-09;;Total cholesterol to total lipids ratio in medium HDL [nightingale]#gwas_id=GCST90302032#eaf=0.8504#beta=-0.041126863#se=0.0057129725#p=6.072e-13;;Cholesteryl esters to total lipids ratio in medium HDL [nightingale]#gwas_id=GCST90302034#eaf=0.8503#beta=-0.039235591#se=0.0057306537#p=7.562e-12;;Triglycerides to total lipids ratio in medium HDL [nightingale]#gwas_id=GCST90302042#eaf=0.8497#beta=0.03497563#se=0.0056986965#p=8.384e-10
rs4603265	11:46708196_C_T	1	bmi_metabolite_variant	Apolipoprotein A-I [nightingale]#gwas_id=GCST90301945#eaf=0.7986#beta=-0.034302777#se=0.0051400453#p=2.495e-11
rs4647725	11:47245389_C_T	1	bmi_metabolite_variant	Apolipoprotein A-I [nightingale]#gwas_id=GCST90301945#eaf=0.2271#beta=0.040481818#se=0.004891449#p=1.273e-16
rs4783965	16:57045280_A_G	5	bmi_metabolite_variant	Apolipoprotein A-I [nightingale]#gwas_id=GCST90301945#eaf=0.2571#beta=-0.034021666#se=0.0047993216#p=1.352e-12;;Free cholesterol in very large HDL [nightingale]#gwas_id=GCST90302130#eaf=0.2569#beta=-0.032179903#se=0.0048437726#p=3.062e-11;;Total lipids in very large HDL [nightingale]#gwas_id=GCST90302132#eaf=0.2569#beta=-0.032017366#se=0.0048545447#p=4.243e-11;;Concentration of very large HDL particles [nightingale]#gwas_id=GCST90302133#eaf=0.2569#beta=-0.032008927#se=0.0048545388#p=4.293e-11;;Phospholipids in very large HDL [nightingale]#gwas_id=GCST90302134#eaf=0.2569#beta=-0.031811655#se=0.0048489096#p=5.36e-11
rs483621	2:21397035_A_T	1	bmi_metabolite_variant	Apolipoprotein A-I [nightingale]#gwas_id=GCST90301945#eaf=0.7928#beta=0.041917444#se=0.0049905201#p=4.487e-17
rs488635	12:123203258_G_T	2	bmi_metabolite_variant	Apolipoprotein A-I [nightingale]#gwas_id=GCST90301945#eaf=0.2249#beta=0.029337758#se=0.0048390975#p=1.339e-09;;Total cholesterol in HDL [nightingale]#gwas_id=GCST90301971#eaf=0.2249#beta=0.029962409#se=0.0048623002#p=7.175e-10
rs6090719	20:46342197_G_T	1	bmi_metabolite_variant	Apolipoprotein A-I [nightingale]#gwas_id=GCST90301945#eaf=0.7375#beta=0.028741604#se=0.0045134697#p=1.916e-10
rs61903429	11:116986684_A_C	1	bmi_metabolite_variant	Apolipoprotein A-I [nightingale]#gwas_id=GCST90301945#eaf=0.1588#beta=0.05725462#se=0.0054875137#p=1.741e-25
rs625145	11:116727936_A_T	1	bmi_metabolite_variant	Apolipoprotein A-I [nightingale]#gwas_id=GCST90301945#eaf=0.7973#beta=-0.058536428#se=0.0048309183#p=8.58e-34
rs6606725	12:109905368_A_C	4	bmi_metabolite_variant	Apolipoprotein A-I [nightingale]#gwas_id=GCST90301945#eaf=0.4292#beta=0.027560117#se=0.0039848706#p=4.64e-12;;Total cholesterol in very large HDL [nightingale]#gwas_id=GCST90302126#eaf=0.4292#beta=0.022361903#se=0.0040001304#p=2.267e-08;;Total lipids in very large HDL [nightingale]#gwas_id=GCST90302132#eaf=0.4293#beta=0.027077148#se=0.004022845#p=1.687e-11;;Concentration of very large HDL particles [nightingale]#gwas_id=GCST90302133#eaf=0.4293#beta=0.027317002#se=0.0040228607#p=1.118e-11
rs7113688	11:55946865_C_T	1	bmi_metabolite_variant	Apolipoprotein A-I [nightingale]#gwas_id=GCST90301945#eaf=0.8546#beta=-0.030586299#se=0.0056028136#p=4.786e-08
rs72980335	2:135934842_G_T	1	bmi_metabolite_variant	Apolipoprotein A-I [nightingale]#gwas_id=GCST90301945#eaf=0.8748#beta=-0.038237552#se=0.0068762731#p=2.685e-08
rs75044771	16:56468941_A_C	1	bmi_metabolite_variant	Apolipoprotein A-I [nightingale]#gwas_id=GCST90301945#eaf=0.0135#beta=0.11015229#se=0.019799528#p=2.646e-08
rs7532549	1:93539656_G_T	2	bmi_metabolite_variant	Apolipoprotein A-I [nightingale]#gwas_id=GCST90301945#eaf=0.3347#beta=0.023221916#se=0.0042572996#p=4.908e-08;;Total cholesterol in very large HDL [nightingale]#gwas_id=GCST90302126#eaf=0.3347#beta=0.023690257#se=0.0042737039#p=2.969e-08
rs7535214	1:93832565_A_T	1	bmi_metabolite_variant	Apolipoprotein A-I [nightingale]#gwas_id=GCST90301945#eaf=0.3595#beta=0.027956351#se=0.0043043541#p=8.309e-11
rs75543966	17:41571268_C_G	1	bmi_metabolite_variant	Apolipoprotein A-I [nightingale]#gwas_id=GCST90301945#eaf=0.0127#beta=-0.11219536#se=0.020484789#p=4.326e-08
rs76477746	11:48103368_C_G	1	bmi_metabolite_variant	Apolipoprotein A-I [nightingale]#gwas_id=GCST90301945#eaf=0.1367#beta=0.038882714#se=0.0056915351#p=8.393e-12
rs9270657	6:32566021_G_T	1	bmi_metabolite_variant	Apolipoprotein A-I [nightingale]#gwas_id=GCST90301945#eaf=0.354#beta=-0.027678241#se=0.0046940991#p=3.715e-09
rs146962013	2:118684133_A_G	2	bmi_metabolite_variant	Apolipoprotein B [nightingale]#gwas_id=GCST90301946#eaf=0.9228#beta=0.049158142#se=0.0078224251#p=3.294e-10;;Remnant cholesterol (non-HDL, non-LDL -cholesterol) [nightingale]#gwas_id=GCST90302074#eaf=0.9229#beta=0.049745528#se=0.0078029974#p=1.827e-10
rs159526	1:26213550_C_T	1	bmi_metabolite_variant	Apolipoprotein B [nightingale]#gwas_id=GCST90301946#eaf=0.7519#beta=0.025407071#se=0.0046361948#p=4.25e-08
rs35561669	2:62858457_C_T	2	bmi_metabolite_variant	Apolipoprotein B [nightingale]#gwas_id=GCST90301946#eaf=0.882#beta=0.037194568#se=0.0064487456#p=8.035e-09;;Phospholipids in very small VLDL [nightingale]#gwas_id=GCST90302158#eaf=0.882#beta=0.035779108#se=0.0064424489#p=2.798e-08
rs6808903	3:58248918_A_G	1	bmi_metabolite_variant	Apolipoprotein B [nightingale]#gwas_id=GCST90301946#eaf=0.0877#beta=-0.040519387#se=0.007112229#p=1.218e-08
rs6907795	6:35160639_C_T	1	bmi_metabolite_variant	Apolipoprotein B [nightingale]#gwas_id=GCST90301946#eaf=0.1871#beta=0.028558663#se=0.0051007391#p=2.157e-08
rs6909746	6:116352750_C_T	1	bmi_metabolite_variant	Apolipoprotein B [nightingale]#gwas_id=GCST90301946#eaf=0.6081#beta=0.023351#se=0.0041904525#p=2.512e-08
rs9852128	3:12635623_A_G	1	bmi_metabolite_variant	Apolipoprotein B [nightingale]#gwas_id=GCST90301946#eaf=0.7739#beta=0.027356629#se=0.0049107611#p=2.536e-08
rs3936510	5:55860866_G_T	1	bmi_metabolite_variant	Ratio of omega-6 fatty acids to total fatty acids [nightingale]#gwas_id=GCST90301962#eaf=0.8194#beta=0.033309876#se=0.005421532#p=8.047e-10
rs9393692	6:26276650_A_G	1	bmi_metabolite_variant	Ratio of omega-6 fatty acids to total fatty acids [nightingale]#gwas_id=GCST90301962#eaf=0.419#beta=-0.022776876#se=0.0041639591#p=4.5e-08
rs10276674	7:14922007_C_T	1	bmi_metabolite_variant	Glucose [nightingale]#gwas_id=GCST90301964#eaf=0.2239#beta=0.033431163#se=0.0051948776#p=1.231e-10
rs10965250	9:22133284_A_G	1	bmi_metabolite_variant	Glucose [nightingale]#gwas_id=GCST90301964#eaf=0.1841#beta=-0.035140272#se=0.0058041627#p=1.41e-09
rs10974438	9:4291928_A_C	1	bmi_metabolite_variant	Glucose [nightingale]#gwas_id=GCST90301964#eaf=0.6306#beta=-0.0331902#se=0.0043896946#p=4.002e-14
rs11039165	11:47312689_A_G	1	bmi_metabolite_variant	Glucose [nightingale]#gwas_id=GCST90301964#eaf=0.7571#beta=0.039574774#se=0.0051772089#p=2.105e-14
rs12287076	11:47606865_C_G	1	bmi_metabolite_variant	Glucose [nightingale]#gwas_id=GCST90301964#eaf=0.702#beta=0.033802959#se=0.0046594381#p=4.025e-13
rs1514895	3:170705693_A_G	1	bmi_metabolite_variant	Glucose [nightingale]#gwas_id=GCST90301964#eaf=0.7215#beta=0.043944884#se=0.0047941353#p=4.892e-20
rs1538247	6:153395344_C_T	1	bmi_metabolite_variant	Glucose [nightingale]#gwas_id=GCST90301964#eaf=0.3235#beta=0.024609739#se=0.0044710223#p=3.707e-08
rs2190502	7:50763624_G_T	1	bmi_metabolite_variant	Glucose [nightingale]#gwas_id=GCST90301964#eaf=0.674#beta=-0.034019093#se=0.0052623861#p=1.016e-10
rs2215383	7:15062983_C_T	1	bmi_metabolite_variant	Glucose [nightingale]#gwas_id=GCST90301964#eaf=0.5279#beta=0.046147542#se=0.0042027867#p=4.757e-28
rs2300584	7:44219338_A_G	1	bmi_metabolite_variant	Glucose [nightingale]#gwas_id=GCST90301964#eaf=0.7661#beta=-0.070379335#se=0.0049905469#p=3.664e-45
rs2714343	6:7254957_A_G	1	bmi_metabolite_variant	Glucose [nightingale]#gwas_id=GCST90301964#eaf=0.3813#beta=0.024887166#se=0.0043837369#p=1.37e-08
rs340874	1:214159256_C_T	1	bmi_metabolite_variant	Glucose [nightingale]#gwas_id=GCST90301964#eaf=0.5191#beta=0.023099676#se=0.0042230019#p=4.501e-08
rs34260019	14:100677812_C_T	1	bmi_metabolite_variant	Glucose [nightingale]#gwas_id=GCST90301964#eaf=0.8057#beta=0.031761855#se=0.0056417323#p=1.804e-08
rs3842752	11:2181073_A_G	1	bmi_metabolite_variant	Glucose [nightingale]#gwas_id=GCST90301964#eaf=0.2041#beta=0.042434463#se=0.0054666487#p=8.332e-15
rs4300038	8:118217915_A_G	1	bmi_metabolite_variant	Glucose [nightingale]#gwas_id=GCST90301964#eaf=0.3288#beta=-0.044475272#se=0.0047506497#p=7.829e-21
rs4668074	2:169415773_C_T	1	bmi_metabolite_variant	Glucose [nightingale]#gwas_id=GCST90301964#eaf=0.9006#beta=0.05237039#se=0.0075088246#p=3.069e-12
rs4862423	4:185726548_C_T	1	bmi_metabolite_variant	Glucose [nightingale]#gwas_id=GCST90301964#eaf=0.5852#beta=-0.024822236#se=0.0043384959#p=1.057e-08
rs4869273	5:95539536_C_T	1	bmi_metabolite_variant	Glucose [nightingale]#gwas_id=GCST90301964#eaf=0.3234#beta=-0.029174263#se=0.0044582218#p=5.993e-11
rs560887	2:169763148_C_T	1	bmi_metabolite_variant	Glucose [nightingale]#gwas_id=GCST90301964#eaf=0.7087#beta=0.1177118#se=0.0046863387#p=3.16e-139
rs6048191	20:22541920_A_G	1	bmi_metabolite_variant	Glucose [nightingale]#gwas_id=GCST90301964#eaf=0.9406#beta=0.056379833#se=0.01024304#p=3.708e-08
rs7012637	8:9173209_A_G	1	bmi_metabolite_variant	Glucose [nightingale]#gwas_id=GCST90301964#eaf=0.49#beta=-0.028154711#se=0.0045055906#p=4.135e-10
rs7105751	11:45856973_A_G	1	bmi_metabolite_variant	Glucose [nightingale]#gwas_id=GCST90301964#eaf=0.5005#beta=-0.025987332#se=0.0043248141#p=1.868e-09
rs7326283	13:28479685_C_T	1	bmi_metabolite_variant	Glucose [nightingale]#gwas_id=GCST90301964#eaf=0.7652#beta=-0.029409953#se=0.0049995041#p=4.039e-09
rs77389971	2:43718084_A_G	1	bmi_metabolite_variant	Glucose [nightingale]#gwas_id=GCST90301964#eaf=0.1064#beta=-0.042205043#se=0.0074052758#p=1.203e-08
rs780094	2:27741237_C_T	2	bmi_metabolite_variant	Glucose [nightingale]#gwas_id=GCST90301964#eaf=0.6272#beta=0.025005864#se=0.0043369392#p=8.128e-09;;Phospholipids in large HDL [nightingale]#gwas_id=GCST90302003#eaf=0.6256#beta=0.028606709#se=0.0040347671#p=1.341e-12
rs7903146	10:114758349_C_T	1	bmi_metabolite_variant	Glucose [nightingale]#gwas_id=GCST90301964#eaf=0.7344#beta=-0.046343734#se=0.0048361546#p=9.448e-22
rs7934481	11:47883337_C_T	1	bmi_metabolite_variant	Glucose [nightingale]#gwas_id=GCST90301964#eaf=0.7019#beta=0.031039969#se=0.0048044243#p=1.042e-10
rs906407	17:17353904_A_C	1	bmi_metabolite_variant	Glucose [nightingale]#gwas_id=GCST90301964#eaf=0.4405#beta=0.024624507#se=0.0043546255#p=1.56e-08
rs9356744	6:20685486_C_T	1	bmi_metabolite_variant	Glucose [nightingale]#gwas_id=GCST90301964#eaf=0.3279#beta=0.027803889#se=0.004522037#p=7.82e-10
rs9883204	3:123096820_C_T	1	bmi_metabolite_variant	Glucose [nightingale]#gwas_id=GCST90301964#eaf=0.7555#beta=0.035637783#se=0.0050086924#p=1.118e-12
rs10744635	12:4300877_A_C	1	bmi_metabolite_variant	Glutamine [nightingale]#gwas_id=GCST90301965#eaf=0.4186#beta=0.028488543#se=0.0040869713#p=3.156e-12
rs10758593	9:4292083_A_G	1	bmi_metabolite_variant	Glutamine [nightingale]#gwas_id=GCST90301965#eaf=0.416#beta=0.031559705#se=0.0040613815#p=7.806e-15
rs10774592	12:121825447_A_G	1	bmi_metabolite_variant	Glutamine [nightingale]#gwas_id=GCST90301965#eaf=0.5483#beta=0.024260723#se=0.004154876#p=5.248e-09
rs10832926	11:18407320_A_G	1	bmi_metabolite_variant	Glutamine [nightingale]#gwas_id=GCST90301965#eaf=0.5787#beta=0.030649596#se=0.0040901309#p=6.704e-14
rs112922254	2:198883098_A_G	1	bmi_metabolite_variant	Glutamine [nightingale]#gwas_id=GCST90301965#eaf=0.183#beta=-0.03439994#se=0.0053806955#p=1.624e-10
rs11608937	12:56453738_A_C	1	bmi_metabolite_variant	Glutamine [nightingale]#gwas_id=GCST90301965#eaf=0.9784#beta=0.095707314#se=0.017247964#p=2.875e-08
rs11627628	14:21479605_C_T	1	bmi_metabolite_variant	Glutamine [nightingale]#gwas_id=GCST90301965#eaf=0.9191#beta=0.048904747#se=0.0077500591#p=2.786e-10
rs117001881	12:57304853_A_G	1	bmi_metabolite_variant	Glutamine [nightingale]#gwas_id=GCST90301965#eaf=0.0128#beta=-0.12664676#se=0.020976749#p=1.565e-09
rs117347172	12:58138868_C_T	1	bmi_metabolite_variant	Glutamine [nightingale]#gwas_id=GCST90301965#eaf=0.0131#beta=-0.12498179#se=0.021873541#p=1.105e-08
rs117939061	12:57210686_A_G	1	bmi_metabolite_variant	Glutamine [nightingale]#gwas_id=GCST90301965#eaf=0.9794#beta=0.13810569#se=0.016833376#p=2.32e-16
rs117943989	12:57401098_A_G	1	bmi_metabolite_variant	Glutamine [nightingale]#gwas_id=GCST90301965#eaf=0.9731#beta=0.13267151#se=0.016254266#p=3.288e-16
rs117955669	12:57188563_A_T	1	bmi_metabolite_variant	Glutamine [nightingale]#gwas_id=GCST90301965#eaf=0.9621#beta=0.11527948#se=0.011898453#p=3.371e-22
rs12434982	14:21525883_C_T	1	bmi_metabolite_variant	Glutamine [nightingale]#gwas_id=GCST90301965#eaf=0.1718#beta=0.031052374#se=0.0055008605#p=1.652e-08
rs12730036	1:154416969_C_T	1	bmi_metabolite_variant	Glutamine [nightingale]#gwas_id=GCST90301965#eaf=0.6216#beta=-0.023811683#se=0.0041557275#p=1.005e-08
rs13246993	7:73022746_A_G	1	bmi_metabolite_variant	Glutamine [nightingale]#gwas_id=GCST90301965#eaf=0.1258#beta=0.069130203#se=0.0060820479#p=6.156e-30
rs13281892	8:17372697_A_G	1	bmi_metabolite_variant	Glutamine [nightingale]#gwas_id=GCST90301965#eaf=0.6741#beta=0.034893463#se=0.0044328831#p=3.504e-15
rs147247975	12:57210988_A_C	1	bmi_metabolite_variant	Glutamine [nightingale]#gwas_id=GCST90301965#eaf=0.9915#beta=0.15828564#se=0.028036425#p=1.645e-08
rs147884256	12:55970575_A_T	1	bmi_metabolite_variant	Glutamine [nightingale]#gwas_id=GCST90301965#eaf=0.026#beta=-0.17468066#se=0.022581513#p=1.029e-14
rs150685070	12:47449959_C_G	1	bmi_metabolite_variant	Glutamine [nightingale]#gwas_id=GCST90301965#eaf=0.9824#beta=-0.10040729#se=0.016394807#p=9.106e-10
rs17826221	3:160160452_C_G	1	bmi_metabolite_variant	Glutamine [nightingale]#gwas_id=GCST90301965#eaf=0.4692#beta=-0.036164666#se=0.004151409#p=3.001e-18
rs188109520	12:57684501_A_G	1	bmi_metabolite_variant	Glutamine [nightingale]#gwas_id=GCST90301965#eaf=0.986#beta=0.13061631#se=0.020601862#p=2.297e-10
rs1902248	2:198492598_C_T	1	bmi_metabolite_variant	Glutamine [nightingale]#gwas_id=GCST90301965#eaf=0.8042#beta=0.032506835#se=0.0052458349#p=5.766e-10
rs2058919	14:75310812_C_G	1	bmi_metabolite_variant	Glutamine [nightingale]#gwas_id=GCST90301965#eaf=0.602#beta=0.025318566#se=0.0041038571#p=6.853e-10
rs2245133	6:131931092_C_T	1	bmi_metabolite_variant	Glutamine [nightingale]#gwas_id=GCST90301965#eaf=0.1957#beta=-0.032618881#se=0.0052809462#p=6.545e-10
rs2270859	3:122255708_A_G	1	bmi_metabolite_variant	Glutamine [nightingale]#gwas_id=GCST90301965#eaf=0.1368#beta=0.03288958#se=0.0059613382#p=3.445e-08
rs267856	1:182386012_A_G	1	bmi_metabolite_variant	Glutamine [nightingale]#gwas_id=GCST90301965#eaf=0.5945#beta=-0.022555774#se=0.004132444#p=4.809e-08
rs28759327	12:122495757_A_G	1	bmi_metabolite_variant	Glutamine [nightingale]#gwas_id=GCST90301965#eaf=0.5383#beta=0.023660711#se=0.0040294309#p=4.306e-09
rs340029	15:60894965_C_T	1	bmi_metabolite_variant	Glutamine [nightingale]#gwas_id=GCST90301965#eaf=0.3548#beta=0.024087311#se=0.0043406491#p=2.869e-08
rs34408666	3:121981609_A_G	1	bmi_metabolite_variant	Glutamine [nightingale]#gwas_id=GCST90301965#eaf=0.1406#beta=0.033011091#se=0.0058933228#p=2.126e-08
rs34907038	5:174948943_C_T	1	bmi_metabolite_variant	Glutamine [nightingale]#gwas_id=GCST90301965#eaf=0.9942#beta=-0.25504498#se=0.032440489#p=3.782e-15
rs35717991	10:99078483_G_T	1	bmi_metabolite_variant	Glutamine [nightingale]#gwas_id=GCST90301965#eaf=0.8716#beta=-0.066811884#se=0.0064145059#p=2.101e-25
rs3734618	6:39284184_A_G	1	bmi_metabolite_variant	Glutamine [nightingale]#gwas_id=GCST90301965#eaf=0.5081#beta=-0.024222293#se=0.0039950412#p=1.335e-09
rs3736951	14:100796401_C_T	1	bmi_metabolite_variant	Glutamine [nightingale]#gwas_id=GCST90301965#eaf=0.5091#beta=-0.037618752#se=0.0041516027#p=1.29e-19
rs536560495	12:57302869_C_T	1	bmi_metabolite_variant	Glutamine [nightingale]#gwas_id=GCST90301965#eaf=0.00690000000000002#beta=-0.18200721#se=0.032963761#p=3.362e-08
rs58462364	11:74092222_C_T	1	bmi_metabolite_variant	Glutamine [nightingale]#gwas_id=GCST90301965#eaf=0.9618#beta=-0.063356355#se=0.011121984#p=1.223e-08
rs6083563	20:24569897_A_G	1	bmi_metabolite_variant	Glutamine [nightingale]#gwas_id=GCST90301965#eaf=0.7978#beta=-0.02877892#se=0.0051853249#p=2.856e-08
rs61753924	19:35633635_C_T	1	bmi_metabolite_variant	Glutamine [nightingale]#gwas_id=GCST90301965#eaf=0.985#beta=-0.11054004#se=0.019851059#p=2.57e-08
rs62182473	2:191740996_C_T	1	bmi_metabolite_variant	Glutamine [nightingale]#gwas_id=GCST90301965#eaf=0.7378#beta=0.05182872#se=0.0047395082#p=7.801e-28
rs6505204	17:25644069_A_G	1	bmi_metabolite_variant	Glutamine [nightingale]#gwas_id=GCST90301965#eaf=0.5896#beta=-0.028482372#se=0.0040884802#p=3.249e-12
rs695983	3:136064547_A_G	1	bmi_metabolite_variant	Glutamine [nightingale]#gwas_id=GCST90301965#eaf=0.7333#beta=-0.027916098#se=0.004694709#p=2.743e-09
rs6982502	8:126479362_C_T	1	bmi_metabolite_variant	Glutamine [nightingale]#gwas_id=GCST90301965#eaf=0.4745#beta=-0.029034123#se=0.004065993#p=9.284e-13
rs72964564	3:123054770_A_C	1	bmi_metabolite_variant	Glutamine [nightingale]#gwas_id=GCST90301965#eaf=0.7637#beta=0.03033144#se=0.0051089143#p=2.903e-09
rs7302925	12:56861458_A_G	1	bmi_metabolite_variant	Glutamine [nightingale]#gwas_id=GCST90301965#eaf=0.1937#beta=-0.2380802#se=0.0050802803#p=2.2250738585072e-308
rs73123262	12:56427128_G_T	1	bmi_metabolite_variant	Glutamine [nightingale]#gwas_id=GCST90301965#eaf=0.9878#beta=0.13771296#se=0.022457092#p=8.663e-10
rs73287113	12:47460652_A_T	1	bmi_metabolite_variant	Glutamine [nightingale]#gwas_id=GCST90301965#eaf=0.0619#beta=0.08249777#se=0.0088125135#p=7.866e-21
rs74395161	12:59904793_C_T	1	bmi_metabolite_variant	Glutamine [nightingale]#gwas_id=GCST90301965#eaf=0.8861#beta=-0.079268265#se=0.0064230025#p=5.427e-35
rs76399179	12:56199170_A_G	1	bmi_metabolite_variant	Glutamine [nightingale]#gwas_id=GCST90301965#eaf=0.9669#beta=0.12727246#se=0.013246128#p=7.377e-22
rs77547092	12:59608349_A_G	1	bmi_metabolite_variant	Glutamine [nightingale]#gwas_id=GCST90301965#eaf=0.8529#beta=-0.058808559#se=0.005675551#p=3.702e-25
rs7766106	6:127455138_C_T	1	bmi_metabolite_variant	Glutamine [nightingale]#gwas_id=GCST90301965#eaf=0.516#beta=0.023279993#se=0.0041164648#p=1.555e-08
rs7830090	8:134330895_A_G	1	bmi_metabolite_variant	Glutamine [nightingale]#gwas_id=GCST90301965#eaf=0.7182#beta=-0.02745955#se=0.0047384463#p=6.83e-09
rs788005	2:198234061_A_G	1	bmi_metabolite_variant	Glutamine [nightingale]#gwas_id=GCST90301965#eaf=0.2209#beta=-0.029119983#se=0.0049962368#p=5.597e-09
rs78803796	12:47195056_C_G	1	bmi_metabolite_variant	Glutamine [nightingale]#gwas_id=GCST90301965#eaf=0.0777#beta=0.1183337#se=0.007698807#p=2.586e-53
rs7896518	10:65104500_A_G	1	bmi_metabolite_variant	Glutamine [nightingale]#gwas_id=GCST90301965#eaf=0.5816#beta=-0.030566329#se=0.004132167#p=1.391e-13
rs79715796	12:56508383_A_G	1	bmi_metabolite_variant	Glutamine [nightingale]#gwas_id=GCST90301965#eaf=0.9535#beta=0.14875434#se=0.010968553#p=6.737e-42
rs79849830	12:46932226_C_T	1	bmi_metabolite_variant	Glutamine [nightingale]#gwas_id=GCST90301965#eaf=0.9106#beta=-0.064341034#se=0.0073898222#p=3.128e-18
rs9398804	6:126703390_A_T	1	bmi_metabolite_variant	Glutamine [nightingale]#gwas_id=GCST90301965#eaf=0.4538#beta=0.02494543#se=0.0041621966#p=2.056e-09
rs12610185	19:19721722_A_G	1	bmi_metabolite_variant	Glycerol [nightingale]#gwas_id=GCST90301966#eaf=0.0918#beta=-0.073801114#se=0.013535906#p=4.974e-08
rs62542743	9:33385241_A_C	1	bmi_metabolite_variant	Glycerol [nightingale]#gwas_id=GCST90301966#eaf=0.0445#beta=0.11097752#se=0.019784308#p=2.031e-08
rs739846	19:19419071_A_G	1	bmi_metabolite_variant	Glycerol [nightingale]#gwas_id=GCST90301966#eaf=0.0748#beta=-0.092120497#se=0.014507757#p=2.157e-10
rs1037169	11:13361005_C_T	1	bmi_metabolite_variant	Glycoprotein acetylation [nightingale]#gwas_id=GCST90301968#eaf=0.6351#beta=0.024208864#se=0.0042779528#p=1.523e-08
rs111269058	7:72975702_C_T	1	bmi_metabolite_variant	Glycoprotein acetylation [nightingale]#gwas_id=GCST90301968#eaf=0.878#beta=0.10255957#se=0.0063950932#p=7.022e-58
rs111974986	14:94533735_C_T	1	bmi_metabolite_variant	Glycoprotein acetylation [nightingale]#gwas_id=GCST90301968#eaf=0.9913#beta=0.20840736#se=0.028410021#p=2.206e-13
rs111981233	19:50016479_G_T	1	bmi_metabolite_variant	Glycoprotein acetylation [nightingale]#gwas_id=GCST90301968#eaf=0.0774#beta=0.069415961#se=0.0079283577#p=2.034e-18
rs11250079	8:10673008_C_T	2	bmi_metabolite_variant	Glycoprotein acetylation [nightingale]#gwas_id=GCST90301968#eaf=0.2987#beta=0.026528639#se=0.0045976525#p=7.925e-09;;Mean diameter of VLDL particles [nightingale]#gwas_id=GCST90302124#eaf=0.2964#beta=0.03162753#se=0.0043696383#p=4.553e-13
rs1136657	6:29910538_C_T	1	bmi_metabolite_variant	Glycoprotein acetylation [nightingale]#gwas_id=GCST90301968#eaf=0.7194#beta=-0.043589856#se=0.0073664877#p=3.272e-09
rs11646091	16:70825649_C_T	1	bmi_metabolite_variant	Glycoprotein acetylation [nightingale]#gwas_id=GCST90301968#eaf=0.0516#beta=0.055985835#se=0.010112556#p=3.09e-08
rs12048743	1:205114873_C_G	1	bmi_metabolite_variant	Glycoprotein acetylation [nightingale]#gwas_id=GCST90301968#eaf=0.5359#beta=-0.027382681#se=0.0042066251#p=7.544e-11
rs12256889	10:94827183_A_C	1	bmi_metabolite_variant	Glycoprotein acetylation [nightingale]#gwas_id=GCST90301968#eaf=0.3261#beta=-0.025771861#se=0.0044365509#p=6.285e-09
rs143503261	16:71146100_A_G	1	bmi_metabolite_variant	Glycoprotein acetylation [nightingale]#gwas_id=GCST90301968#eaf=0.0288#beta=0.09975712#se=0.013586441#p=2.098e-13
rs1688043	19:35553341_C_T	1	bmi_metabolite_variant	Glycoprotein acetylation [nightingale]#gwas_id=GCST90301968#eaf=0.0918#beta=-0.047986633#se=0.0075212015#p=1.769e-10
rs2260045	20:62343013_C_T	1	bmi_metabolite_variant	Glycoprotein acetylation [nightingale]#gwas_id=GCST90301968#eaf=0.9238#beta=0.046990037#se=0.0080105385#p=4.464e-09
rs2736222	8:116831768_A_G	1	bmi_metabolite_variant	Glycoprotein acetylation [nightingale]#gwas_id=GCST90301968#eaf=0.773#beta=0.02724975#se=0.0049321762#p=3.297e-08
rs342452	4:88018408_A_G	1	bmi_metabolite_variant	Glycoprotein acetylation [nightingale]#gwas_id=GCST90301968#eaf=0.4241#beta=-0.023507104#se=0.0040928282#p=9.275e-09
rs4655537	1:66058801_A_G	1	bmi_metabolite_variant	Glycoprotein acetylation [nightingale]#gwas_id=GCST90301968#eaf=0.3439#beta=0.025835555#se=0.0044685737#p=7.399e-09
rs71514235	1:23751140_G_T	1	bmi_metabolite_variant	Glycoprotein acetylation [nightingale]#gwas_id=GCST90301968#eaf=0.3286#beta=-0.024350386#se=0.004420406#p=3.616e-08
rs75714613	16:72807816_G_T	1	bmi_metabolite_variant	Glycoprotein acetylation [nightingale]#gwas_id=GCST90301968#eaf=0.0494#beta=-0.099505542#se=0.015365344#p=9.42e-11
rs76854533	16:71313554_A_G	1	bmi_metabolite_variant	Glycoprotein acetylation [nightingale]#gwas_id=GCST90301968#eaf=0.9299#beta=-0.050597399#se=0.0090270642#p=2.082e-08
rs77626568	16:72695994_C_T	1	bmi_metabolite_variant	Glycoprotein acetylation [nightingale]#gwas_id=GCST90301968#eaf=0.0447#beta=0.089938704#se=0.010600638#p=2.171e-17
rs9268671	6:32414290_A_G	1	bmi_metabolite_variant	Glycoprotein acetylation [nightingale]#gwas_id=GCST90301968#eaf=0.3339#beta=-0.03374899#se=0.0044653383#p=4.093e-14
rs9276434	6:32712666_C_T	1	bmi_metabolite_variant	Glycoprotein acetylation [nightingale]#gwas_id=GCST90301968#eaf=0.1214#beta=-0.037221437#se=0.0066853756#p=2.583e-08
rs9938539	16:72030580_C_T	1	bmi_metabolite_variant	Glycoprotein acetylation [nightingale]#gwas_id=GCST90301968#eaf=0.345#beta=0.03032689#se=0.0043976935#p=5.345e-12
rs10166868	2:136122622_A_T	6	bmi_metabolite_variant	Total cholesterol in HDL [nightingale]#gwas_id=GCST90301971#eaf=0.8793#beta=-0.040012769#se=0.0068011875#p=4.024e-09;;Total cholesterol in large HDL [nightingale]#gwas_id=GCST90301995#eaf=0.8793#beta=-0.040840857#se=0.0067970917#p=1.872e-09;;Cholesterol esters in large HDL [nightingale]#gwas_id=GCST90301997#eaf=0.8793#beta=-0.040407316#se=0.0067964951#p=2.759e-09;;Free cholesterol in large HDL [nightingale]#gwas_id=GCST90301999#eaf=0.8793#beta=-0.041451269#se=0.0067992966#p=1.085e-09;;Total lipids in large HDL [nightingale]#gwas_id=GCST90302001#eaf=0.8793#beta=-0.039892706#se=0.0067978294#p=4.399e-09;;Concentration of large HDL particles [nightingale]#gwas_id=GCST90302002#eaf=0.8793#beta=-0.039704102#se=0.0067980584#p=5.204e-09
rs10899133	11:75531695_C_T	4	bmi_metabolite_variant	Total cholesterol in HDL [nightingale]#gwas_id=GCST90301971#eaf=0.8781#beta=0.049914535#se=0.006217669#p=9.919e-16;;Total cholesterol in large HDL [nightingale]#gwas_id=GCST90301995#eaf=0.8782#beta=0.037789124#se=0.0062154131#p=1.203e-09;;Free cholesterol in large HDL [nightingale]#gwas_id=GCST90301999#eaf=0.8782#beta=0.036238891#se=0.0062174829#p=5.591e-09;;Phospholipids in very large HDL [nightingale]#gwas_id=GCST90302134#eaf=0.8783#beta=0.034538473#se=0.0062485596#p=3.25e-08
rs11231794	11:55765776_C_T	1	bmi_metabolite_variant	Total cholesterol in HDL [nightingale]#gwas_id=GCST90301971#eaf=0.1481#beta=0.031521086#se=0.0055657503#p=1.484e-08
rs116029244	16:57287953_A_G	3	bmi_metabolite_variant	Total cholesterol in HDL [nightingale]#gwas_id=GCST90301971#eaf=0.0424#beta=0.061373574#se=0.010309602#p=2.632e-09;;Total cholesterol to total lipids ratio in medium HDL [nightingale]#gwas_id=GCST90302032#eaf=0.0424#beta=0.057573629#se=0.010233792#p=1.846e-08;;Triglycerides to total lipids ratio in medium HDL [nightingale]#gwas_id=GCST90302042#eaf=0.0423#beta=-0.059964021#se=0.010410395#p=8.411e-09
rs148053325	16:56694099_A_G	1	bmi_metabolite_variant	Total cholesterol in HDL [nightingale]#gwas_id=GCST90301971#eaf=0.0066#beta=-0.17174524#se=0.030748486#p=2.33e-08
rs1779824	1:182171433_C_T	1	bmi_metabolite_variant	Total cholesterol in HDL [nightingale]#gwas_id=GCST90301971#eaf=0.6883#beta=0.025273336#se=0.0042246161#p=2.199e-09
rs34894639	3:135798658_C_T	1	bmi_metabolite_variant	Total cholesterol in HDL [nightingale]#gwas_id=GCST90301971#eaf=0.7822#beta=-0.029582479#se=0.0048388651#p=9.746e-10
rs62445352	7:50289504_A_G	1	bmi_metabolite_variant	Total cholesterol in HDL [nightingale]#gwas_id=GCST90301971#eaf=0.1766#beta=0.030558653#se=0.0052830223#p=7.281e-09
rs1035942	19:7199803_A_G	1	bmi_metabolite_variant	Mean diameter of HDL particles [nightingale]#gwas_id=GCST90301972#eaf=0.2688#beta=-0.026753568#se=0.0044745536#p=2.244e-09
rs10740131	10:65271488_A_T	3	bmi_metabolite_variant	Mean diameter of HDL particles [nightingale]#gwas_id=GCST90301972#eaf=0.5261#beta=-0.02590612#se=0.0039413948#p=4.937e-11;;Free cholesterol in large HDL [nightingale]#gwas_id=GCST90301999#eaf=0.5261#beta=-0.021553909#se=0.003940975#p=4.521e-08;;Phospholipids in very large HDL [nightingale]#gwas_id=GCST90302134#eaf=0.5261#beta=-0.027742327#se=0.0039582077#p=2.404e-12
rs10808546	8:126495818_C_T	2	bmi_metabolite_variant	Mean diameter of HDL particles [nightingale]#gwas_id=GCST90301972#eaf=0.5715#beta=-0.043469081#se=0.0040481854#p=6.755e-27;;Free cholesterol in very large HDL [nightingale]#gwas_id=GCST90302130#eaf=0.5717#beta=-0.026534004#se=0.0040633135#p=6.571e-11
rs11039538	11:48154990_A_T	5	bmi_metabolite_variant	Mean diameter of HDL particles [nightingale]#gwas_id=GCST90301972#eaf=0.851#beta=-0.036713982#se=0.0054968384#p=2.404e-11;;Free cholesterol in large HDL [nightingale]#gwas_id=GCST90301999#eaf=0.851#beta=-0.037019781#se=0.0054958793#p=1.629e-11;;Total lipids in large HDL [nightingale]#gwas_id=GCST90302001#eaf=0.851#beta=-0.035626131#se=0.0054957092#p=9.019e-11;;Concentration of large HDL particles [nightingale]#gwas_id=GCST90302002#eaf=0.851#beta=-0.035173915#se=0.005495618#p=1.55e-10;;Total lipids in very large HDL [nightingale]#gwas_id=GCST90302132#eaf=0.8512#beta=-0.034478014#se=0.0055276872#p=4.451e-10
rs11040166	11:48965449_C_T	1	bmi_metabolite_variant	Mean diameter of HDL particles [nightingale]#gwas_id=GCST90301972#eaf=0.137#beta=0.03362751#se=0.0057421541#p=4.734e-09
rs11045171	12:20470199_A_G	1	bmi_metabolite_variant	Mean diameter of HDL particles [nightingale]#gwas_id=GCST90301972#eaf=0.798#beta=-0.030876417#se=0.00492345#p=3.581e-10
rs11164870	1:93552187_C_G	6	bmi_metabolite_variant	Mean diameter of HDL particles [nightingale]#gwas_id=GCST90301972#eaf=0.3811#beta=0.024643216#se=0.0042551271#p=6.979e-09;;Total cholesterol in large HDL [nightingale]#gwas_id=GCST90301995#eaf=0.3811#beta=0.024074272#se=0.0042583497#p=1.573e-08;;Cholesterol esters in large HDL [nightingale]#gwas_id=GCST90301997#eaf=0.3811#beta=0.023453074#se=0.0042580924#p=3.632e-08;;Free cholesterol in large HDL [nightingale]#gwas_id=GCST90301999#eaf=0.3811#beta=0.025732673#se=0.0042592703#p=1.526e-09;;Total lipids in large HDL [nightingale]#gwas_id=GCST90302001#eaf=0.3811#beta=0.023378127#se=0.00425925#p=4.047e-08;;Concentration of very large HDL particles [nightingale]#gwas_id=GCST90302133#eaf=0.3812#beta=0.025654911#se=0.0042648989#p=1.795e-09
rs112900803	16:67829627_C_G	7	bmi_metabolite_variant	Mean diameter of HDL particles [nightingale]#gwas_id=GCST90301972#eaf=0.1239#beta=0.054621692#se=0.0062489311#p=2.311e-18;;Total cholesterol in large HDL [nightingale]#gwas_id=GCST90301995#eaf=0.1236#beta=0.054746382#se=0.0061295938#p=4.203e-19;;Cholesterol esters in large HDL [nightingale]#gwas_id=GCST90301997#eaf=0.1236#beta=0.054387999#se=0.0061291318#p=7.076e-19;;Free cholesterol in large HDL [nightingale]#gwas_id=GCST90301999#eaf=0.1236#beta=0.055537608#se=0.0061309644#p=1.322e-19;;Total lipids in large HDL [nightingale]#gwas_id=GCST90302001#eaf=0.1236#beta=0.052316825#se=0.0061299948#p=1.407e-17;;Concentration of large HDL particles [nightingale]#gwas_id=GCST90302002#eaf=0.1236#beta=0.05153283#se=0.0061298488#p=4.211e-17;;Phospholipids in large HDL [nightingale]#gwas_id=GCST90302003#eaf=0.1236#beta=0.050416402#se=0.0061339703#p=2.048e-16
rs11500574	11:48713986_A_T	1	bmi_metabolite_variant	Mean diameter of HDL particles [nightingale]#gwas_id=GCST90301972#eaf=0.8556#beta=-0.035855434#se=0.0055919746#p=1.437e-10
rs11593981	10:16230372_G_T	7	bmi_metabolite_variant	Mean diameter of HDL particles [nightingale]#gwas_id=GCST90301972#eaf=0.7235#beta=0.02668017#se=0.0045913717#p=6.212e-09;;Phospholipids to total lipids ratio in large HDL [nightingale]#gwas_id=GCST90302004#eaf=0.7231#beta=-0.024833114#se=0.0045292944#p=4.187e-08;;Total cholesterol in very large HDL [nightingale]#gwas_id=GCST90302126#eaf=0.7235#beta=0.025150534#se=0.0045889482#p=4.237e-08;;Free cholesterol in very large HDL [nightingale]#gwas_id=GCST90302130#eaf=0.7234#beta=0.027017145#se=0.0046076733#p=4.532e-09;;Total lipids in very large HDL [nightingale]#gwas_id=GCST90302132#eaf=0.7236#beta=0.027232433#se=0.0046180763#p=3.703e-09;;Concentration of very large HDL particles [nightingale]#gwas_id=GCST90302133#eaf=0.7235#beta=0.027066831#se=0.0046180842#p=4.599e-09;;Phospholipids in very large HDL [nightingale]#gwas_id=GCST90302134#eaf=0.7234#beta=0.027978899#se=0.0046126884#p=1.314e-09
rs11602537	11:46730639_C_G	4	bmi_metabolite_variant	Mean diameter of HDL particles [nightingale]#gwas_id=GCST90301972#eaf=0.7983#beta=-0.039764108#se=0.0051435626#p=1.068e-14;;Total lipids in very large HDL [nightingale]#gwas_id=GCST90302132#eaf=0.7983#beta=-0.037698333#se=0.0051714501#p=3.106e-13;;Concentration of very large HDL particles [nightingale]#gwas_id=GCST90302133#eaf=0.7983#beta=-0.037767992#se=0.0051713806#p=2.809e-13;;Phospholipids in very large HDL [nightingale]#gwas_id=GCST90302134#eaf=0.7979#beta=-0.03992791#se=0.0051631535#p=1.048e-14
rs1169286	12:121419056_C_T	1	bmi_metabolite_variant	Mean diameter of HDL particles [nightingale]#gwas_id=GCST90301972#eaf=0.4301#beta=0.023108844#se=0.003933177#p=4.219e-09
rs117083382	15:57259374_A_G	1	bmi_metabolite_variant	Mean diameter of HDL particles [nightingale]#gwas_id=GCST90301972#eaf=0.977#beta=-0.087918773#se=0.015946307#p=3.519e-08
rs117665934	20:44825634_C_T	4	bmi_metabolite_variant	Mean diameter of HDL particles [nightingale]#gwas_id=GCST90301972#eaf=0.945#beta=0.063924999#se=0.010201547#p=3.699e-10;;Total lipids in very large HDL [nightingale]#gwas_id=GCST90302132#eaf=0.9456#beta=0.059130063#se=0.010112699#p=5.002e-09;;Concentration of very large HDL particles [nightingale]#gwas_id=GCST90302133#eaf=0.9456#beta=0.059733982#se=0.010112862#p=3.49e-09;;Phospholipids in very large HDL [nightingale]#gwas_id=GCST90302134#eaf=0.9452#beta=0.059953592#se=0.010170253#p=3.747e-09
rs12051249	16:67241427_A_G	4	bmi_metabolite_variant	Mean diameter of HDL particles [nightingale]#gwas_id=GCST90301972#eaf=0.9043#beta=-0.040094067#se=0.0071095226#p=1.706e-08;;Free cholesterol in very large HDL [nightingale]#gwas_id=GCST90302130#eaf=0.9042#beta=-0.041204045#se=0.0071324284#p=7.604e-09;;Total lipids in very large HDL [nightingale]#gwas_id=GCST90302132#eaf=0.9043#beta=-0.040336007#se=0.0071511503#p=1.696e-08;;Concentration of very large HDL particles [nightingale]#gwas_id=GCST90302133#eaf=0.9043#beta=-0.040044299#se=0.0071509427#p=2.145e-08
rs12199542	6:147670601_A_T	2	bmi_metabolite_variant	Mean diameter of HDL particles [nightingale]#gwas_id=GCST90301972#eaf=0.4925#beta=0.022330813#se=0.0040919213#p=4.834e-08;;Phospholipids in very large HDL [nightingale]#gwas_id=GCST90302134#eaf=0.4925#beta=0.022940663#se=0.0040934557#p=2.092e-08
rs12279947	11:49644966_C_T	8	bmi_metabolite_variant	Mean diameter of HDL particles [nightingale]#gwas_id=GCST90301972#eaf=0.7747#beta=-0.02908665#se=0.0047089628#p=6.538e-10;;Total cholesterol in large HDL [nightingale]#gwas_id=GCST90301995#eaf=0.7747#beta=-0.029850477#se=0.0047076247#p=2.285e-10;;Cholesterol esters in large HDL [nightingale]#gwas_id=GCST90301997#eaf=0.7747#beta=-0.029823088#se=0.004707358#p=2.367e-10;;Total lipids in large HDL [nightingale]#gwas_id=GCST90302001#eaf=0.7747#beta=-0.02931345#se=0.0047079727#p=4.774e-10;;Concentration of large HDL particles [nightingale]#gwas_id=GCST90302002#eaf=0.7746#beta=-0.029288217#se=0.0047079679#p=4.94e-10;;Phospholipids in large HDL [nightingale]#gwas_id=GCST90302003#eaf=0.7746#beta=-0.028976304#se=0.0047110104#p=7.711e-10;;Concentration of very large HDL particles [nightingale]#gwas_id=GCST90302133#eaf=0.7749#beta=-0.025907205#se=0.0047348106#p=4.459e-08;;Phospholipids in very large HDL [nightingale]#gwas_id=GCST90302134#eaf=0.7746#beta=-0.028721685#se=0.0047289332#p=1.251e-09
rs12493830	3:98406794_C_T	5	bmi_metabolite_variant	Mean diameter of HDL particles [nightingale]#gwas_id=GCST90301972#eaf=0.4439#beta=-0.034786592#se=0.0040802543#p=1.52e-17;;Triglycerides in large HDL [nightingale]#gwas_id=GCST90302005#eaf=0.4439#beta=-0.02853666#se=0.004079326#p=2.644e-12;;Total cholesterol in very large HDL [nightingale]#gwas_id=GCST90302126#eaf=0.4439#beta=-0.028441432#se=0.0040793545#p=3.124e-12;;Cholesterol esters in very large HDL [nightingale]#gwas_id=GCST90302128#eaf=0.4439#beta=-0.02708054#se=0.0040722642#p=2.931e-11;;Free cholesterol in very large HDL [nightingale]#gwas_id=GCST90302130#eaf=0.4439#beta=-0.030452405#se=0.0040949744#p=1.034e-13
rs1375132	2:135954405_A_G	3	bmi_metabolite_variant	Mean diameter of HDL particles [nightingale]#gwas_id=GCST90301972#eaf=0.6968#beta=-0.02554109#se=0.0046346489#p=3.57e-08;;Free cholesterol in very large HDL [nightingale]#gwas_id=GCST90302130#eaf=0.6966#beta=-0.032503579#se=0.0046390732#p=2.444e-12;;Phospholipids in very large HDL [nightingale]#gwas_id=GCST90302134#eaf=0.6967#beta=-0.028924443#se=0.0046365176#p=4.421e-10
rs141038574	16:56699515_C_G	1	bmi_metabolite_variant	Mean diameter of HDL particles [nightingale]#gwas_id=GCST90301972#eaf=0.0105#beta=0.1233163#se=0.020934688#p=3.85e-09
rs147496804	14:103229220_A_G	1	bmi_metabolite_variant	Mean diameter of HDL particles [nightingale]#gwas_id=GCST90301972#eaf=0.2068#beta=0.027492153#se=0.0049796106#p=3.372e-08
rs147667955	3:12450838_C_T	7	bmi_metabolite_variant	Mean diameter of HDL particles [nightingale]#gwas_id=GCST90301972#eaf=0.9838#beta=0.11989575#se=0.020041101#p=2.197e-09;;Total cholesterol in very large HDL [nightingale]#gwas_id=GCST90302126#eaf=0.9838#beta=0.12170627#se=0.020040477#p=1.255e-09;;Cholesterol esters in very large HDL [nightingale]#gwas_id=GCST90302128#eaf=0.9838#beta=0.11565375#se=0.020049055#p=7.996e-09;;Free cholesterol in very large HDL [nightingale]#gwas_id=GCST90302130#eaf=0.9838#beta=0.13000197#se=0.02004816#p=8.904e-11;;Total lipids in very large HDL [nightingale]#gwas_id=GCST90302132#eaf=0.9839#beta=0.13547331#se=0.020119302#p=1.656e-11;;Concentration of very large HDL particles [nightingale]#gwas_id=GCST90302133#eaf=0.9839#beta=0.13676414#se=0.020119718#p=1.064e-11;;Phospholipids in very large HDL [nightingale]#gwas_id=GCST90302134#eaf=0.9838#beta=0.13763738#se=0.020046146#p=6.601e-12
rs1616661	19:54819466_A_T	1	bmi_metabolite_variant	Mean diameter of HDL particles [nightingale]#gwas_id=GCST90301972#eaf=0.3368#beta=0.027603003#se=0.0043118917#p=1.538e-10
rs1651663	16:57042912_A_G	7	bmi_metabolite_variant	Mean diameter of HDL particles [nightingale]#gwas_id=GCST90301972#eaf=0.7021#beta=0.030160517#se=0.0044932187#p=1.914e-11;;Total cholesterol in large HDL [nightingale]#gwas_id=GCST90301995#eaf=0.7021#beta=0.032759398#se=0.004491034#p=3e-13;;Cholesterol esters in large HDL [nightingale]#gwas_id=GCST90301997#eaf=0.7021#beta=0.032763718#se=0.004490723#p=2.967e-13;;Free cholesterol in large HDL [nightingale]#gwas_id=GCST90301999#eaf=0.7021#beta=0.032727675#se=0.0044919195#p=3.195e-13;;Free cholesterol to total lipids ratio in large HDL [nightingale]#gwas_id=GCST90302000#eaf=0.7024#beta=0.026873337#se=0.0045355939#p=3.123e-09;;Total lipids in large HDL [nightingale]#gwas_id=GCST90302001#eaf=0.7021#beta=0.031289192#se=0.0044914274#p=3.251e-12;;Concentration of large HDL particles [nightingale]#gwas_id=GCST90302002#eaf=0.7022#beta=0.030741301#se=0.0044917692#p=7.706e-12
rs202676	11:49227620_A_G	2	bmi_metabolite_variant	Mean diameter of HDL particles [nightingale]#gwas_id=GCST90301972#eaf=0.7354#beta=-0.029427117#se=0.0044591952#p=4.134e-11;;Total cholesterol to total lipids ratio in large HDL [nightingale]#gwas_id=GCST90301996#eaf=0.7362#beta=-0.028572925#se=0.0045177739#p=2.54e-10
rs205286	6:34551334_A_C	1	bmi_metabolite_variant	Mean diameter of HDL particles [nightingale]#gwas_id=GCST90301972#eaf=0.6624#beta=0.026570695#se=0.0041777667#p=2.017e-10
rs2121236	15:59384122_C_T	7	bmi_metabolite_variant	Mean diameter of HDL particles [nightingale]#gwas_id=GCST90301972#eaf=0.2793#beta=0.026708096#se=0.0044372619#p=1.754e-09;;Total cholesterol in large HDL [nightingale]#gwas_id=GCST90301995#eaf=0.2792#beta=0.026064475#se=0.0044357821#p=4.204e-09;;Cholesterol esters in large HDL [nightingale]#gwas_id=GCST90301997#eaf=0.2792#beta=0.026117501#se=0.0044354535#p=3.901e-09;;Free cholesterol in large HDL [nightingale]#gwas_id=GCST90301999#eaf=0.2792#beta=0.025586203#se=0.0044368511#p=8.082e-09;;Total lipids in large HDL [nightingale]#gwas_id=GCST90302001#eaf=0.2792#beta=0.026496034#se=0.0044359496#p=2.329e-09;;Concentration of large HDL particles [nightingale]#gwas_id=GCST90302002#eaf=0.2792#beta=0.026766146#se=0.0044358364#p=1.599e-09;;Phospholipids in large HDL [nightingale]#gwas_id=GCST90302003#eaf=0.2792#beta=0.024776814#se=0.0044389518#p=2.382e-08
rs2140046	2:169706079_C_T	2	bmi_metabolite_variant	Mean diameter of HDL particles [nightingale]#gwas_id=GCST90301972#eaf=0.3618#beta=-0.023786054#se=0.0041036242#p=6.777e-09;;Phospholipids in very large HDL [nightingale]#gwas_id=GCST90302134#eaf=0.3619#beta=-0.022529005#se=0.00412185#p=4.61e-08
rs2487294	10:113937941_G_T	7	bmi_metabolite_variant	Mean diameter of HDL particles [nightingale]#gwas_id=GCST90301972#eaf=0.2848#beta=0.039682905#se=0.0044587037#p=5.58e-19;;Total cholesterol in very large HDL [nightingale]#gwas_id=GCST90302126#eaf=0.2848#beta=0.038282057#se=0.0044567178#p=8.716e-18;;Cholesterol esters in very large HDL [nightingale]#gwas_id=GCST90302128#eaf=0.2847#beta=0.036758379#se=0.0044492318#p=1.436e-16;;Free cholesterol in very large HDL [nightingale]#gwas_id=GCST90302130#eaf=0.2848#beta=0.04000846#se=0.0044742471#p=3.824e-19;;Total lipids in very large HDL [nightingale]#gwas_id=GCST90302132#eaf=0.2846#beta=0.040711105#se=0.0044836754#p=1.087e-19;;Concentration of very large HDL particles [nightingale]#gwas_id=GCST90302133#eaf=0.2846#beta=0.040648561#se=0.004483937#p=1.242e-19;;Phospholipids in very large HDL [nightingale]#gwas_id=GCST90302134#eaf=0.2848#beta=0.039650097#se=0.0044787551#p=8.525e-19
rs2526352	17:57904823_A_G	8	bmi_metabolite_variant	Mean diameter of HDL particles [nightingale]#gwas_id=GCST90301972#eaf=0.242#beta=-0.030426186#se=0.0046632762#p=6.817e-11;;Total lipids in large HDL [nightingale]#gwas_id=GCST90302001#eaf=0.242#beta=-0.026309854#se=0.0046615418#p=1.661e-08;;Concentration of large HDL particles [nightingale]#gwas_id=GCST90302002#eaf=0.242#beta=-0.026657197#se=0.0046616248#p=1.075e-08;;Phospholipids in large HDL [nightingale]#gwas_id=GCST90302003#eaf=0.242#beta=-0.026060292#se=0.004664376#p=2.309e-08;;Triglycerides in large HDL [nightingale]#gwas_id=GCST90302005#eaf=0.2419#beta=-0.026651983#se=0.0046619718#p=1.085e-08;;Total lipids in very large HDL [nightingale]#gwas_id=GCST90302132#eaf=0.2422#beta=-0.02785893#se=0.0046859411#p=2.761e-09;;Concentration of very large HDL particles [nightingale]#gwas_id=GCST90302133#eaf=0.2422#beta=-0.028310022#se=0.0046860721#p=1.529e-09;;Phospholipids in very large HDL [nightingale]#gwas_id=GCST90302134#eaf=0.2422#beta=-0.029631198#se=0.0046816013#p=2.463e-10
rs2791549	1:219658003_A_C	4	bmi_metabolite_variant	Mean diameter of HDL particles [nightingale]#gwas_id=GCST90301972#eaf=0.2946#beta=0.025723738#se=0.0044018234#p=5.1e-09;;Total lipids in very large HDL [nightingale]#gwas_id=GCST90302132#eaf=0.2945#beta=0.024707258#se=0.0044264546#p=2.381e-08;;Concentration of very large HDL particles [nightingale]#gwas_id=GCST90302133#eaf=0.2946#beta=0.024613666#se=0.0044264927#p=2.689e-08;;Phospholipids in very large HDL [nightingale]#gwas_id=GCST90302134#eaf=0.2946#beta=0.026072078#se=0.0044219791#p=3.724e-09
rs2845885	11:63869062_C_T	1	bmi_metabolite_variant	Mean diameter of HDL particles [nightingale]#gwas_id=GCST90301972#eaf=0.1015#beta=-0.044354221#se=0.007827534#p=1.458e-08
rs2854003	6:31313984_A_G	1	bmi_metabolite_variant	Mean diameter of HDL particles [nightingale]#gwas_id=GCST90301972#eaf=0.4381#beta=-0.025833476#se=0.0040880063#p=2.627e-10
rs2863973	16:68409435_A_C	1	bmi_metabolite_variant	Mean diameter of HDL particles [nightingale]#gwas_id=GCST90301972#eaf=0.8152#beta=-0.030045228#se=0.0050602505#p=2.894e-09
rs2925979	16:81534790_C_T	1	bmi_metabolite_variant	Mean diameter of HDL particles [nightingale]#gwas_id=GCST90301972#eaf=0.6899#beta=0.024151224#se=0.0042251747#p=1.09e-08
rs34699072	12:123203986_C_T	1	bmi_metabolite_variant	Mean diameter of HDL particles [nightingale]#gwas_id=GCST90301972#eaf=0.7755#beta=-0.027837539#se=0.0048644352#p=1.049e-08
rs3790106	16:56363528_C_G	3	bmi_metabolite_variant	Mean diameter of HDL particles [nightingale]#gwas_id=GCST90301972#eaf=0.8386#beta=0.031777874#se=0.005498142#p=7.481e-09;;Free cholesterol in very large HDL [nightingale]#gwas_id=GCST90302130#eaf=0.8386#beta=0.032786225#se=0.0055188061#p=2.836e-09;;Total lipids in very large HDL [nightingale]#gwas_id=GCST90302132#eaf=0.8386#beta=0.031266745#se=0.0055299168#p=1.567e-08
rs4252627	17:37868715_C_T	3	bmi_metabolite_variant	Mean diameter of HDL particles [nightingale]#gwas_id=GCST90301972#eaf=0.3344#beta=-0.026764158#se=0.0041613119#p=1.262e-10;;Phospholipids in large HDL [nightingale]#gwas_id=GCST90302003#eaf=0.3344#beta=-0.024858642#se=0.004162478#p=2.343e-09;;Phospholipids in very large HDL [nightingale]#gwas_id=GCST90302134#eaf=0.3344#beta=-0.027631615#se=0.0041789387#p=3.789e-11
rs4765636	12:125359899_C_G	7	bmi_metabolite_variant	Mean diameter of HDL particles [nightingale]#gwas_id=GCST90301972#eaf=0.092#beta=-0.060610505#se=0.010344625#p=4.653e-09;;Total cholesterol in large HDL [nightingale]#gwas_id=GCST90301995#eaf=0.0919#beta=-0.059031864#se=0.010353525#p=1.187e-08;;Cholesterol esters in large HDL [nightingale]#gwas_id=GCST90301997#eaf=0.0919#beta=-0.059031309#se=0.010352749#p=1.184e-08;;Free cholesterol in large HDL [nightingale]#gwas_id=GCST90301999#eaf=0.092#beta=-0.056756435#se=0.01035671#p=4.249e-08;;Total lipids in large HDL [nightingale]#gwas_id=GCST90302001#eaf=0.092#beta=-0.05928306#se=0.010355923#p=1.037e-08;;Concentration of large HDL particles [nightingale]#gwas_id=GCST90302002#eaf=0.092#beta=-0.059643422#se=0.010356483#p=8.459e-09;;Phospholipids in large HDL [nightingale]#gwas_id=GCST90302003#eaf=0.092#beta=-0.057991591#se=0.010358836#p=2.165e-08
rs4821114	22:21970810_C_G	12	bmi_metabolite_variant	Mean diameter of HDL particles [nightingale]#gwas_id=GCST90301972#eaf=0.2429#beta=-0.034572317#se=0.004782405#p=4.863e-13;;Total cholesterol in large HDL [nightingale]#gwas_id=GCST90301995#eaf=0.2429#beta=-0.032946853#se=0.0047800908#p=5.481e-12;;Cholesterol esters in large HDL [nightingale]#gwas_id=GCST90301997#eaf=0.2429#beta=-0.033284229#se=0.0047797147#p=3.316e-12;;Free cholesterol in large HDL [nightingale]#gwas_id=GCST90301999#eaf=0.2429#beta=-0.031854173#se=0.0047811016#p=2.692e-11;;Total lipids in large HDL [nightingale]#gwas_id=GCST90302001#eaf=0.2429#beta=-0.033661719#se=0.0047800322#p=1.893e-12;;Concentration of large HDL particles [nightingale]#gwas_id=GCST90302002#eaf=0.2429#beta=-0.033824575#se=0.0047799047#p=1.479e-12;;Total cholesterol in very large HDL [nightingale]#gwas_id=GCST90302126#eaf=0.2428#beta=-0.03501629#se=0.0047800892#p=2.381e-13;;Cholesterol esters in very large HDL [nightingale]#gwas_id=GCST90302128#eaf=0.2427#beta=-0.032674406#se=0.0047724904#p=7.573e-12;;Free cholesterol in very large HDL [nightingale]#gwas_id=GCST90302130#eaf=0.243#beta=-0.039697945#se=0.0047983834#p=1.304e-16;;Total lipids in very large HDL [nightingale]#gwas_id=GCST90302132#eaf=0.2426#beta=-0.036614042#se=0.0048101713#p=2.703e-14;;Concentration of very large HDL particles [nightingale]#gwas_id=GCST90302133#eaf=0.2427#beta=-0.036349983#se=0.0048101339#p=4.126e-14;;Phospholipids in very large HDL [nightingale]#gwas_id=GCST90302134#eaf=0.2431#beta=-0.034873451#se=0.0048029151#p=3.845e-13
rs4847412	1:93829248_C_G	2	bmi_metabolite_variant	Mean diameter of HDL particles [nightingale]#gwas_id=GCST90301972#eaf=0.3617#beta=0.026719306#se=0.0042993412#p=5.141e-10;;Phospholipids in large HDL [nightingale]#gwas_id=GCST90302003#eaf=0.3617#beta=0.025502788#se=0.0043041641#p=3.12e-09
rs4940926	18:57732418_C_T	1	bmi_metabolite_variant	Mean diameter of HDL particles [nightingale]#gwas_id=GCST90301972#eaf=0.7394#beta=0.026218743#se=0.0044986956#p=5.607e-09
rs5750678	22:39160117_C_T	6	bmi_metabolite_variant	Mean diameter of HDL particles [nightingale]#gwas_id=GCST90301972#eaf=0.7883#beta=0.027645525#se=0.005061819#p=4.719e-08;;Total cholesterol in very large HDL [nightingale]#gwas_id=GCST90302126#eaf=0.7884#beta=0.027845342#se=0.0050585007#p=3.699e-08;;Free cholesterol in very large HDL [nightingale]#gwas_id=GCST90302130#eaf=0.7882#beta=0.030714901#se=0.0050785909#p=1.467e-09;;Total lipids in very large HDL [nightingale]#gwas_id=GCST90302132#eaf=0.7881#beta=0.030217325#se=0.0050884269#p=2.877e-09;;Concentration of very large HDL particles [nightingale]#gwas_id=GCST90302133#eaf=0.7881#beta=0.030154085#se=0.0050886541#p=3.109e-09;;Phospholipids in very large HDL [nightingale]#gwas_id=GCST90302134#eaf=0.7881#beta=0.030077103#se=0.0050843592#p=3.306e-09
rs61882686	11:46390680_A_C	3	bmi_metabolite_variant	Mean diameter of HDL particles [nightingale]#gwas_id=GCST90301972#eaf=0.0807#beta=-0.041654561#se=0.0075228835#p=3.076e-08;;Total cholesterol in very large HDL [nightingale]#gwas_id=GCST90302126#eaf=0.0807#beta=-0.041156995#se=0.0075200005#p=4.425e-08;;Phospholipids in very large HDL [nightingale]#gwas_id=GCST90302134#eaf=0.0808#beta=-0.045741791#se=0.0075556549#p=1.413e-09
rs62214489	20:44914048_A_C	4	bmi_metabolite_variant	Mean diameter of HDL particles [nightingale]#gwas_id=GCST90301972#eaf=0.046#beta=0.058560326#se=0.01027336#p=1.197e-08;;Total lipids in very large HDL [nightingale]#gwas_id=GCST90302132#eaf=0.0463#beta=0.055928083#se=0.010210283#p=4.311e-08;;Concentration of very large HDL particles [nightingale]#gwas_id=GCST90302133#eaf=0.0462#beta=0.05618561#se=0.010210891#p=3.744e-08;;Phospholipids in very large HDL [nightingale]#gwas_id=GCST90302134#eaf=0.0462#beta=0.056648598#se=0.010213498#p=2.915e-08
rs62491810	7:150314261_A_G	2	bmi_metabolite_variant	Mean diameter of HDL particles [nightingale]#gwas_id=GCST90301972#eaf=0.2366#beta=-0.027155233#se=0.0047646724#p=1.203e-08;;Phospholipids in very large HDL [nightingale]#gwas_id=GCST90302134#eaf=0.2368#beta=-0.02737388#se=0.0047854336#p=1.064e-08
rs6837685	4:100049145_A_G	6	bmi_metabolite_variant	Mean diameter of HDL particles [nightingale]#gwas_id=GCST90301972#eaf=0.701#beta=-0.030663536#se=0.0044739648#p=7.193e-12;;Free cholesterol in large HDL [nightingale]#gwas_id=GCST90301999#eaf=0.701#beta=-0.024902419#se=0.0044733072#p=2.593e-08;;Free cholesterol in very large HDL [nightingale]#gwas_id=GCST90302130#eaf=0.7011#beta=-0.025706004#se=0.0044906632#p=1.038e-08;;Total lipids in very large HDL [nightingale]#gwas_id=GCST90302132#eaf=0.7011#beta=-0.028605437#se=0.0044997791#p=2.056e-10;;Concentration of very large HDL particles [nightingale]#gwas_id=GCST90302133#eaf=0.7011#beta=-0.029206339#se=0.0044997681#p=8.548e-11;;Phospholipids in very large HDL [nightingale]#gwas_id=GCST90302134#eaf=0.7012#beta=-0.031737528#se=0.004495396#p=1.665e-12
rs6884760	5:53293077_A_T	1	bmi_metabolite_variant	Mean diameter of HDL particles [nightingale]#gwas_id=GCST90301972#eaf=0.2654#beta=-0.024749925#se=0.0045165633#p=4.258e-08
rs6904320	6:32312082_A_G	2	bmi_metabolite_variant	Mean diameter of HDL particles [nightingale]#gwas_id=GCST90301972#eaf=0.2239#beta=0.028234954#se=0.0049488693#p=1.161e-08;;Free cholesterol in large HDL [nightingale]#gwas_id=GCST90301999#eaf=0.2238#beta=0.027259028#se=0.004947311#p=3.591e-08
rs6919654	6:34810739_A_G	1	bmi_metabolite_variant	Mean diameter of HDL particles [nightingale]#gwas_id=GCST90301972#eaf=0.663#beta=0.029723952#se=0.0042453394#p=2.531e-12
rs7120118	11:47286290_C_T	6	bmi_metabolite_variant	Mean diameter of HDL particles [nightingale]#gwas_id=GCST90301972#eaf=0.361#beta=0.047844319#se=0.0041133294#p=2.849e-31;;Total cholesterol in very large HDL [nightingale]#gwas_id=GCST90302126#eaf=0.361#beta=0.038445761#se=0.0041113655#p=8.675e-21;;Cholesterol esters in very large HDL [nightingale]#gwas_id=GCST90302128#eaf=0.3609#beta=0.03614585#se=0.0041046437#p=1.296e-18;;Free cholesterol in very large HDL [nightingale]#gwas_id=GCST90302130#eaf=0.3611#beta=0.042887911#se=0.0041270222#p=2.697e-25;;Total lipids in very large HDL [nightingale]#gwas_id=GCST90302132#eaf=0.3609#beta=0.044175893#se=0.0041353521#p=1.229e-26;;Concentration of very large HDL particles [nightingale]#gwas_id=GCST90302133#eaf=0.3609#beta=0.044248599#se=0.0041354447#p=1.02e-26
rs71556736	7:73034929_C_T	7	bmi_metabolite_variant	Mean diameter of HDL particles [nightingale]#gwas_id=GCST90301972#eaf=0.8709#beta=-0.086934483#se=0.0059025059#p=4.236e-49;;Total cholesterol in very large HDL [nightingale]#gwas_id=GCST90302126#eaf=0.8709#beta=-0.060541108#se=0.0059005845#p=1.065e-24;;Cholesterol esters in very large HDL [nightingale]#gwas_id=GCST90302128#eaf=0.8708#beta=-0.055516063#se=0.0058897323#p=4.264e-21;;Free cholesterol in very large HDL [nightingale]#gwas_id=GCST90302130#eaf=0.871#beta=-0.071445753#se=0.0059245654#p=1.734e-33;;Total lipids in very large HDL [nightingale]#gwas_id=GCST90302132#eaf=0.871#beta=-0.076563126#se=0.0059351563#p=4.505e-38;;Concentration of very large HDL particles [nightingale]#gwas_id=GCST90302133#eaf=0.871#beta=-0.077409153#se=0.0059351404#p=7.011e-39;;Phospholipids in very large HDL [nightingale]#gwas_id=GCST90302134#eaf=0.871#beta=-0.088633429#se=0.0059295429#p=1.611e-50
rs731821	22:38559448_A_C	4	bmi_metabolite_variant	Mean diameter of HDL particles [nightingale]#gwas_id=GCST90301972#eaf=0.3611#beta=0.02244769#se=0.0040644923#p=3.335e-08;;Total cholesterol in large HDL [nightingale]#gwas_id=GCST90301995#eaf=0.3612#beta=0.024592456#se=0.0040611857#p=1.4e-09;;Cholesterol esters in large HDL [nightingale]#gwas_id=GCST90301997#eaf=0.3612#beta=0.024274038#se=0.0040608419#p=2.265e-09;;Free cholesterol in large HDL [nightingale]#gwas_id=GCST90301999#eaf=0.3612#beta=0.025007811#se=0.0040622007#p=7.45e-10
rs74966104	11:54867854_A_G	3	bmi_metabolite_variant	Mean diameter of HDL particles [nightingale]#gwas_id=GCST90301972#eaf=0.8687#beta=-0.03565463#se=0.0062932404#p=1.466e-08;;Total cholesterol in large HDL [nightingale]#gwas_id=GCST90301995#eaf=0.8687#beta=-0.037147686#se=0.0062928883#p=3.567e-09;;Cholesterol esters in large HDL [nightingale]#gwas_id=GCST90301997#eaf=0.8687#beta=-0.037056019#se=0.0062926083#p=3.89e-09
rs7531579	1:63147040_A_C	2	bmi_metabolite_variant	Mean diameter of HDL particles [nightingale]#gwas_id=GCST90301972#eaf=0.6676#beta=0.024994564#se=0.0042788315#p=5.175e-09;;Concentration of very large HDL particles [nightingale]#gwas_id=GCST90302133#eaf=0.6674#beta=0.024274744#se=0.0043012209#p=1.664e-08
rs75508136	20:43605040_A_G	2	bmi_metabolite_variant	Mean diameter of HDL particles [nightingale]#gwas_id=GCST90301972#eaf=0.0938#beta=-0.040719563#se=0.007291448#p=2.343e-08;;Phospholipids in very large HDL [nightingale]#gwas_id=GCST90302134#eaf=0.0937#beta=-0.041325656#se=0.0073306317#p=1.726e-08
rs75698299	17:48655330_C_T	1	bmi_metabolite_variant	Mean diameter of HDL particles [nightingale]#gwas_id=GCST90301972#eaf=0.9637#beta=-0.063254642#se=0.011500507#p=3.794e-08
rs7783857	7:130439058_C_G	1	bmi_metabolite_variant	Mean diameter of HDL particles [nightingale]#gwas_id=GCST90301972#eaf=0.7049#beta=0.026473668#se=0.0044109246#p=1.951e-09
rs7954144	12:110015893_A_G	1	bmi_metabolite_variant	Mean diameter of HDL particles [nightingale]#gwas_id=GCST90301972#eaf=0.498#beta=-0.030069469#se=0.0039666947#p=3.443e-14
rs10876407	12:53502438_A_T	2	bmi_metabolite_variant	Total cholesterol to total lipids ratio in IDL [nightingale]#gwas_id=GCST90301976#eaf=0.1886#beta=0.032880362#se=0.0051651689#p=1.943e-10;;Triglycerides to total lipids ratio in IDL [nightingale]#gwas_id=GCST90301986#eaf=0.1874#beta=-0.028562985#se=0.0050659801#p=1.718e-08
rs111967459	16:68205656_A_G	1	bmi_metabolite_variant	Total cholesterol to total lipids ratio in IDL [nightingale]#gwas_id=GCST90301976#eaf=0.8522#beta=-0.03277588#se=0.005562804#p=3.816e-09
rs146996682	1:50410479_A_T	1	bmi_metabolite_variant	Total cholesterol to total lipids ratio in IDL [nightingale]#gwas_id=GCST90301976#eaf=0.9758#beta=0.10439587#se=0.018961361#p=3.677e-08
rs182166865	15:59050522_G_T	1	bmi_metabolite_variant	Total cholesterol to total lipids ratio in IDL [nightingale]#gwas_id=GCST90301976#eaf=0.9792#beta=-0.088767098#se=0.015706666#p=1.59e-08
rs34672995	10:52186368_C_T	1	bmi_metabolite_variant	Total cholesterol to total lipids ratio in IDL [nightingale]#gwas_id=GCST90301976#eaf=0.2225#beta=0.028741875#se=0.0047145656#p=1.085e-09
rs35659126	7:72988069_C_T	1	bmi_metabolite_variant	Total cholesterol to total lipids ratio in IDL [nightingale]#gwas_id=GCST90301976#eaf=0.8168#beta=-0.047725969#se=0.0051124661#p=1.008e-20
rs7701262	5:74365986_C_T	1	bmi_metabolite_variant	Total cholesterol to total lipids ratio in IDL [nightingale]#gwas_id=GCST90301976#eaf=0.6234#beta=-0.033522554#se=0.0039998501#p=5.25e-17
rs11039426	11:47863119_A_G	1	bmi_metabolite_variant	Free cholesterol to total lipids ratio in IDL [nightingale]#gwas_id=GCST90301980#eaf=0.3356#beta=-0.030645877#se=0.0042093687#p=3.328e-13
rs11057418	12:124508976_C_G	1	bmi_metabolite_variant	Free cholesterol to total lipids ratio in IDL [nightingale]#gwas_id=GCST90301980#eaf=0.2227#beta=-0.030338701#se=0.0049371104#p=7.995e-10
rs1141313	2:27460968_A_G	1	bmi_metabolite_variant	Free cholesterol to total lipids ratio in IDL [nightingale]#gwas_id=GCST90301980#eaf=0.712#beta=-0.033817263#se=0.0042960853#p=3.5e-15
rs115716393	6:32649945_A_G	1	bmi_metabolite_variant	Free cholesterol to total lipids ratio in IDL [nightingale]#gwas_id=GCST90301980#eaf=0.0286#beta=-0.082704959#se=0.01381702#p=2.154e-09
rs11653998	17:37877447_C_G	1	bmi_metabolite_variant	Free cholesterol to total lipids ratio in IDL [nightingale]#gwas_id=GCST90301980#eaf=0.3356#beta=-0.025559744#se=0.0042198788#p=1.387e-09
rs12126767	1:221034313_G_T	1	bmi_metabolite_variant	Free cholesterol to total lipids ratio in IDL [nightingale]#gwas_id=GCST90301980#eaf=0.2586#beta=0.032388842#se=0.0044893591#p=5.41e-13
rs12420829	11:50637156_A_T	1	bmi_metabolite_variant	Free cholesterol to total lipids ratio in IDL [nightingale]#gwas_id=GCST90301980#eaf=0.8491#beta=-0.031797348#se=0.0055909986#p=1.291e-08
rs1265075	6:31113113_A_C	1	bmi_metabolite_variant	Free cholesterol to total lipids ratio in IDL [nightingale]#gwas_id=GCST90301980#eaf=0.0958#beta=-0.04924814#se=0.0070600831#p=3.046e-12
rs138430	22:38874396_C_T	1	bmi_metabolite_variant	Free cholesterol to total lipids ratio in IDL [nightingale]#gwas_id=GCST90301980#eaf=0.3769#beta=-0.02235935#se=0.0040624875#p=3.716e-08
rs1476306	16:67973171_C_T	1	bmi_metabolite_variant	Free cholesterol to total lipids ratio in IDL [nightingale]#gwas_id=GCST90301980#eaf=0.8213#beta=-0.031082513#se=0.0051506029#p=1.592e-09
rs17380788	12:26342243_A_G	1	bmi_metabolite_variant	Free cholesterol to total lipids ratio in IDL [nightingale]#gwas_id=GCST90301980#eaf=0.0762#beta=0.042524166#se=0.0076021992#p=2.223e-08
rs17605615	4:87996745_A_G	1	bmi_metabolite_variant	Free cholesterol to total lipids ratio in IDL [nightingale]#gwas_id=GCST90301980#eaf=0.383#beta=-0.031405728#se=0.0041031186#p=1.947e-14
rs2030166	11:47602729_C_T	4	bmi_metabolite_variant	Free cholesterol to total lipids ratio in IDL [nightingale]#gwas_id=GCST90301980#eaf=0.6587#beta=0.030676761#se=0.0041844621#p=2.283e-13;;Total cholesterol to total lipids ratio in medium HDL [nightingale]#gwas_id=GCST90302032#eaf=0.6587#beta=0.031741727#se=0.00418406#p=3.291e-14;;Cholesteryl esters to total lipids ratio in medium HDL [nightingale]#gwas_id=GCST90302034#eaf=0.6586#beta=0.029095051#se=0.0041966301#p=4.121e-12;;Triglycerides in small HDL [nightingale]#gwas_id=GCST90302089#eaf=0.6588#beta=-0.036237671#se=0.0041392348#p=2.047e-18
rs2296558	1:93736555_C_T	1	bmi_metabolite_variant	Free cholesterol to total lipids ratio in IDL [nightingale]#gwas_id=GCST90301980#eaf=0.6331#beta=-0.026574435#se=0.0040247818#p=4.037e-11
rs34617151	7:72330070_C_T	2	bmi_metabolite_variant	Free cholesterol to total lipids ratio in IDL [nightingale]#gwas_id=GCST90301980#eaf=0.8657#beta=-0.032717713#se=0.0059866661#p=4.627e-08;;Mean diameter of VLDL particles [nightingale]#gwas_id=GCST90302124#eaf=0.8642#beta=0.040207165#se=0.0062243981#p=1.05e-10
rs34933432	11:49033974_A_G	4	bmi_metabolite_variant	Free cholesterol to total lipids ratio in IDL [nightingale]#gwas_id=GCST90301980#eaf=0.8599#beta=-0.034618804#se=0.0059889835#p=7.452e-09;;Phospholipids in large HDL [nightingale]#gwas_id=GCST90302003#eaf=0.8596#beta=-0.036208424#se=0.0060363142#p=1.992e-09;;Total cholesterol to total lipids ratio in medium HDL [nightingale]#gwas_id=GCST90302032#eaf=0.8599#beta=-0.044989331#se=0.0059906364#p=5.915e-14;;Phospholipids to total lipids ratio in medium HDL [nightingale]#gwas_id=GCST90302040#eaf=0.8596#beta=0.033291704#se=0.0060315704#p=3.398e-08
rs3743739	16:68293320_C_T	1	bmi_metabolite_variant	Free cholesterol to total lipids ratio in IDL [nightingale]#gwas_id=GCST90301980#eaf=0.1743#beta=0.03088302#se=0.0052078197#p=3.027e-09
rs4340901	5:74404905_C_T	1	bmi_metabolite_variant	Free cholesterol to total lipids ratio in IDL [nightingale]#gwas_id=GCST90301980#eaf=0.6227#beta=-0.022328481#se=0.0040035532#p=2.445e-08
rs4350231	1:62922660_A_G	1	bmi_metabolite_variant	Free cholesterol to total lipids ratio in IDL [nightingale]#gwas_id=GCST90301980#eaf=0.3427#beta=0.034808936#se=0.004127729#p=3.371e-17
rs55786556	8:145027210_A_G	1	bmi_metabolite_variant	Free cholesterol to total lipids ratio in IDL [nightingale]#gwas_id=GCST90301980#eaf=0.6092#beta=-0.022617915#se=0.0041445084#p=4.834e-08
rs562338	2:21288321_A_G	1	bmi_metabolite_variant	Free cholesterol to total lipids ratio in IDL [nightingale]#gwas_id=GCST90301980#eaf=0.1817#beta=-0.062586799#se=0.0050689456#p=5.05e-35
rs6995406	8:19762054_G_T	1	bmi_metabolite_variant	Free cholesterol to total lipids ratio in IDL [nightingale]#gwas_id=GCST90301980#eaf=0.0191#beta=-0.1445711#se=0.017534282#p=1.651e-16
rs80123226	15:58676032_A_T	1	bmi_metabolite_variant	Free cholesterol to total lipids ratio in IDL [nightingale]#gwas_id=GCST90301980#eaf=0.6951#beta=-0.02964173#se=0.0042688952#p=3.821e-12
rs11854242	15:58571910_C_T	4	bmi_metabolite_variant	Triglycerides to total lipids ratio in IDL [nightingale]#gwas_id=GCST90301986#eaf=0.7427#beta=0.054016826#se=0.004638558#p=2.428e-31;;Total cholesterol to total lipids ratio in large HDL [nightingale]#gwas_id=GCST90301996#eaf=0.7427#beta=0.029307478#se=0.0047122918#p=4.992e-10;;Free cholesterol to total lipids ratio in large VLDL [nightingale]#gwas_id=GCST90302024#eaf=0.7436#beta=0.033809659#se=0.0050690151#p=2.56e-11;;Triglycerides to total lipids ratio in small LDL [nightingale]#gwas_id=GCST90302102#eaf=0.743#beta=0.059634891#se=0.004670087#p=2.426e-37
rs147389652	6:32585440_C_T	1	bmi_metabolite_variant	Triglycerides to total lipids ratio in IDL [nightingale]#gwas_id=GCST90301986#eaf=0.9691#beta=-0.089049893#se=0.015320435#p=6.155e-09
rs34088055	16:88535670_C_T	1	bmi_metabolite_variant	Triglycerides to total lipids ratio in IDL [nightingale]#gwas_id=GCST90301986#eaf=0.6797#beta=-0.024714269#se=0.0044408267#p=2.618e-08
rs7500034	16:88039150_C_T	1	bmi_metabolite_variant	Triglycerides to total lipids ratio in IDL [nightingale]#gwas_id=GCST90301986#eaf=0.5701#beta=0.023814306#se=0.0040011896#p=2.652e-09
rs9657541	8:10643164_C_T	3	bmi_metabolite_variant	Triglycerides to total lipids ratio in IDL [nightingale]#gwas_id=GCST90301986#eaf=0.8087#beta=-0.034694759#se=0.005131726#p=1.372e-11;;Total cholesterol to total lipids ratio in very small VLDL [nightingale]#gwas_id=GCST90302151#eaf=0.8086#beta=0.033673799#se=0.0051508829#p=6.256e-11;;Cholesteryl esters to total lipids ratio in very small VLDL [nightingale]#gwas_id=GCST90302153#eaf=0.8088#beta=0.031398968#se=0.0051846929#p=1.395e-09
rs9865841	3:135876125_A_G	1	bmi_metabolite_variant	Triglycerides to total lipids ratio in IDL [nightingale]#gwas_id=GCST90301986#eaf=0.2117#beta=-0.027457911#se=0.0048124797#p=1.16e-08
rs10014755	4:89223504_A_G	1	bmi_metabolite_variant	Isoleucine [nightingale]#gwas_id=GCST90301987#eaf=0.4831#beta=-0.053791677#se=0.0039284233#p=1.119e-42
rs10211524	2:65208074_A_G	1	bmi_metabolite_variant	Isoleucine [nightingale]#gwas_id=GCST90301987#eaf=0.4177#beta=0.02280292#se=0.0041074556#p=2.831e-08
rs10408884	19:49315046_G_T	1	bmi_metabolite_variant	Isoleucine [nightingale]#gwas_id=GCST90301987#eaf=0.6768#beta=-0.037663193#se=0.0043619446#p=5.899e-18
rs10780928	9:73009913_A_G	1	bmi_metabolite_variant	Isoleucine [nightingale]#gwas_id=GCST90301987#eaf=0.5388#beta=0.023645219#se=0.0040758075#p=6.578e-09
rs114796149	4:88920985_A_G	2	bmi_metabolite_variant	Isoleucine [nightingale]#gwas_id=GCST90301987#eaf=0.0187#beta=0.1111799#se=0.015782637#p=1.862e-12;;Leucine [nightingale]#gwas_id=GCST90301994#eaf=0.0187#beta=0.13556917#se=0.015773093#p=8.329e-18
rs11647932	16:70464818_C_T	2	bmi_metabolite_variant	Isoleucine [nightingale]#gwas_id=GCST90301987#eaf=0.8756#beta=0.064171877#se=0.006171785#p=2.542e-25;;Leucine [nightingale]#gwas_id=GCST90301994#eaf=0.8755#beta=0.089532332#se=0.0061416498#p=3.883e-48
rs1168002	1:62934308_A_G	1	bmi_metabolite_variant	Isoleucine [nightingale]#gwas_id=GCST90301987#eaf=0.3488#beta=-0.026693034#se=0.0041534908#p=1.304e-10
rs142014218	3:12326438_A_C	1	bmi_metabolite_variant	Isoleucine [nightingale]#gwas_id=GCST90301987#eaf=0.0342#beta=-0.080558439#se=0.014245038#p=1.557e-08
rs2061155	1:219665008_C_T	1	bmi_metabolite_variant	Isoleucine [nightingale]#gwas_id=GCST90301987#eaf=0.396#beta=-0.02478362#se=0.0040426806#p=8.761e-10
rs61742729	2:27172231_C_T	2	bmi_metabolite_variant	Isoleucine [nightingale]#gwas_id=GCST90301987#eaf=0.9605#beta=-0.077412732#se=0.01120513#p=4.892e-12;;Leucine [nightingale]#gwas_id=GCST90301994#eaf=0.9604#beta=-0.075759424#se=0.011273509#p=1.816e-11
rs62102718	19:33891013_A_T	1	bmi_metabolite_variant	Isoleucine [nightingale]#gwas_id=GCST90301987#eaf=0.7018#beta=-0.025656083#se=0.0043882382#p=5.019e-09
rs6445926	3:57723877_C_G	1	bmi_metabolite_variant	Isoleucine [nightingale]#gwas_id=GCST90301987#eaf=0.5808#beta=-0.022682333#se=0.0039800429#p=1.205e-08
rs72965147	2:219341827_A_G	2	bmi_metabolite_variant	Isoleucine [nightingale]#gwas_id=GCST90301987#eaf=0.6226#beta=0.026082421#se=0.0042906635#p=1.21e-09;;Leucine [nightingale]#gwas_id=GCST90301994#eaf=0.6222#beta=0.02748268#se=0.004227577#p=7.989e-11
rs7298123	12:56860073_C_T	2	bmi_metabolite_variant	Isoleucine [nightingale]#gwas_id=GCST90301987#eaf=0.195#beta=0.040457064#se=0.0051265631#p=2.982e-15;;Leucine [nightingale]#gwas_id=GCST90301994#eaf=0.195#beta=0.036795662#se=0.0051036721#p=5.61e-13
rs7635884	3:186341191_C_T	1	bmi_metabolite_variant	Isoleucine [nightingale]#gwas_id=GCST90301987#eaf=0.3571#beta=-0.029430121#se=0.0041470287#p=1.278e-12
rs998109	16:70115519_A_G	1	bmi_metabolite_variant	Isoleucine [nightingale]#gwas_id=GCST90301987#eaf=0.161#beta=-0.052972294#se=0.0057007364#p=1.512e-20
rs111657053	16:69820284_C_T	1	bmi_metabolite_variant	Leucine [nightingale]#gwas_id=GCST90301994#eaf=0.111#beta=-0.050219612#se=0.0067996572#p=1.518e-13
rs113677761	4:89260963_A_C	1	bmi_metabolite_variant	Leucine [nightingale]#gwas_id=GCST90301994#eaf=0.9539#beta=-0.077448478#se=0.0097659822#p=2.184e-15
rs12596731	16:69552372_A_G	1	bmi_metabolite_variant	Leucine [nightingale]#gwas_id=GCST90301994#eaf=0.7705#beta=0.030382233#se=0.0048517121#p=3.797e-10
rs12781147	10:131020989_A_G	1	bmi_metabolite_variant	Leucine [nightingale]#gwas_id=GCST90301994#eaf=0.9938#beta=0.20748815#se=0.037194944#p=2.427e-08
rs147205590	4:88652574_G_T	1	bmi_metabolite_variant	Leucine [nightingale]#gwas_id=GCST90301994#eaf=0.01#beta=0.15401486#se=0.023305762#p=3.884e-11
rs2731672	5:176842474_C_T	1	bmi_metabolite_variant	Leucine [nightingale]#gwas_id=GCST90301994#eaf=0.7076#beta=0.040518865#se=0.0046329922#p=2.216e-18
rs2810418	1:100643910_A_G	1	bmi_metabolite_variant	Leucine [nightingale]#gwas_id=GCST90301994#eaf=0.9147#beta=-0.049365661#se=0.0073491802#p=1.853e-11
rs2820465	1:219675209_G_T	1	bmi_metabolite_variant	Leucine [nightingale]#gwas_id=GCST90301994#eaf=0.4038#beta=-0.022777278#se=0.0040013861#p=1.253e-08
rs493841	19:49301877_C_T	1	bmi_metabolite_variant	Leucine [nightingale]#gwas_id=GCST90301994#eaf=0.4709#beta=-0.028493584#se=0.0041886614#p=1.028e-11
rs6761437	2:219598092_A_G	1	bmi_metabolite_variant	Leucine [nightingale]#gwas_id=GCST90301994#eaf=0.4715#beta=-0.023210631#se=0.0040663781#p=1.144e-08
rs72659679	4:89105564_A_G	2	bmi_metabolite_variant	Leucine [nightingale]#gwas_id=GCST90301994#eaf=0.0064#beta=-0.16668407#se=0.028452272#p=4.674e-09;;Valine [nightingale]#gwas_id=GCST90302122#eaf=0.0065#beta=-0.23042621#se=0.029121848#p=2.523e-15
rs72792874	16:70761728_G_T	1	bmi_metabolite_variant	Leucine [nightingale]#gwas_id=GCST90301994#eaf=0.9132#beta=0.046340736#se=0.007626352#p=1.229e-09
rs9888796	16:68297589_C_T	1	bmi_metabolite_variant	Leucine [nightingale]#gwas_id=GCST90301994#eaf=0.7353#beta=-0.0289543#se=0.0045070277#p=1.325e-10
rs10277990	7:1219656_A_C	5	bmi_metabolite_variant	Total cholesterol in large HDL [nightingale]#gwas_id=GCST90301995#eaf=0.6089#beta=-0.027405408#se=0.0043349901#p=2.584e-10;;Cholesterol esters in large HDL [nightingale]#gwas_id=GCST90301997#eaf=0.6089#beta=-0.02730089#se=0.0043347242#p=3.012e-10;;Total lipids in large HDL [nightingale]#gwas_id=GCST90302001#eaf=0.6089#beta=-0.029350601#se=0.0043349673#p=1.282e-11;;Concentration of large HDL particles [nightingale]#gwas_id=GCST90302002#eaf=0.6089#beta=-0.029788807#se=0.0043350326#p=6.347e-12;;Phospholipids in large HDL [nightingale]#gwas_id=GCST90302003#eaf=0.6088#beta=-0.029105717#se=0.0043382119#p=1.958e-11
rs113253936	11:48160609_C_T	6	bmi_metabolite_variant	Total cholesterol in large HDL [nightingale]#gwas_id=GCST90301995#eaf=0.8661#beta=-0.040282514#se=0.0059530877#p=1.318e-11;;Cholesterol esters in large HDL [nightingale]#gwas_id=GCST90301997#eaf=0.8661#beta=-0.04030633#se=0.0059528342#p=1.279e-11;;Phospholipids in large HDL [nightingale]#gwas_id=GCST90302003#eaf=0.8661#beta=-0.037537742#se=0.0059578249#p=2.965e-10;;Triglycerides to total lipids ratio in medium HDL [nightingale]#gwas_id=GCST90302042#eaf=0.8663#beta=0.042475789#se=0.0061312351#p=4.275e-12;;Triglycerides to total lipids ratio in small HDL [nightingale]#gwas_id=GCST90302090#eaf=0.8663#beta=0.036481855#se=0.0061134818#p=2.41e-09;;Total cholesterol in very large HDL [nightingale]#gwas_id=GCST90302126#eaf=0.8661#beta=-0.033193437#se=0.0059508454#p=2.434e-08
rs12314392	12:110010866_A_G	4	bmi_metabolite_variant	Total cholesterol in large HDL [nightingale]#gwas_id=GCST90301995#eaf=0.5725#beta=-0.029330545#se=0.0039984724#p=2.21e-13;;Cholesterol esters in large HDL [nightingale]#gwas_id=GCST90301997#eaf=0.5725#beta=-0.029499304#se=0.0039981612#p=1.604e-13;;Free cholesterol in large HDL [nightingale]#gwas_id=GCST90301999#eaf=0.5725#beta=-0.028281101#se=0.0039994315#p=1.535e-12;;Phospholipids in very large HDL [nightingale]#gwas_id=GCST90302134#eaf=0.5725#beta=-0.028801628#se=0.004017419#p=7.544e-13
rs13149209	4:89750668_C_T	6	bmi_metabolite_variant	Total cholesterol in large HDL [nightingale]#gwas_id=GCST90301995#eaf=0.2834#beta=0.025861568#se=0.0045367074#p=1.194e-08;;Total cholesterol to total lipids ratio in large HDL [nightingale]#gwas_id=GCST90301996#eaf=0.2804#beta=0.025291051#se=0.0045628427#p=2.976e-08;;Cholesterol esters in large HDL [nightingale]#gwas_id=GCST90301997#eaf=0.2834#beta=0.025517851#se=0.0045364198#p=1.854e-08;;Free cholesterol in large HDL [nightingale]#gwas_id=GCST90301999#eaf=0.2834#beta=0.026210381#se=0.0045378791#p=7.654e-09;;Free cholesterol to total lipids ratio in large HDL [nightingale]#gwas_id=GCST90302000#eaf=0.2809#beta=0.026443818#se=0.0045860809#p=8.113e-09;;Phospholipids in very large HDL [nightingale]#gwas_id=GCST90302134#eaf=0.2839#beta=0.026587136#se=0.0045564268#p=5.376e-09
rs145205375	16:56605797_A_G	3	bmi_metabolite_variant	Total cholesterol in large HDL [nightingale]#gwas_id=GCST90301995#eaf=0.9586#beta=-0.065686144#se=0.011514388#p=1.165e-08;;Cholesterol esters in large HDL [nightingale]#gwas_id=GCST90301997#eaf=0.9586#beta=-0.065806627#se=0.011514472#p=1.096e-08;;Free cholesterol in large HDL [nightingale]#gwas_id=GCST90301999#eaf=0.9586#beta=-0.064534907#se=0.011514093#p=2.084e-08
rs1861410	2:58933591_C_T	2	bmi_metabolite_variant	Total cholesterol in large HDL [nightingale]#gwas_id=GCST90301995#eaf=0.4311#beta=-0.021678653#se=0.0039395932#p=3.739e-08;;Cholesterol esters in large HDL [nightingale]#gwas_id=GCST90301997#eaf=0.4311#beta=-0.0218455#se=0.003939432#p=2.934e-08
rs2008136	19:54832867_C_T	6	bmi_metabolite_variant	Total cholesterol in large HDL [nightingale]#gwas_id=GCST90301995#eaf=0.6619#beta=-0.031262176#se=0.0043701407#p=8.454e-13;;Cholesterol esters in large HDL [nightingale]#gwas_id=GCST90301997#eaf=0.6619#beta=-0.031504809#se=0.0043697835#p=5.608e-13;;Free cholesterol in large HDL [nightingale]#gwas_id=GCST90301999#eaf=0.6618#beta=-0.030164831#se=0.0043708762#p=5.152e-12;;Total lipids in large HDL [nightingale]#gwas_id=GCST90302001#eaf=0.6619#beta=-0.029578782#se=0.0043708164#p=1.312e-11;;Concentration of large HDL particles [nightingale]#gwas_id=GCST90302002#eaf=0.6619#beta=-0.029262023#se=0.0043709483#p=2.162e-11;;Phospholipids in large HDL [nightingale]#gwas_id=GCST90302003#eaf=0.6618#beta=-0.027400719#se=0.0043742669#p=3.751e-10
rs202684	11:49220590_A_G	6	bmi_metabolite_variant	Total cholesterol in large HDL [nightingale]#gwas_id=GCST90301995#eaf=0.6953#beta=-0.02730463#se=0.0042714225#p=1.633e-10;;Cholesterol esters in large HDL [nightingale]#gwas_id=GCST90301997#eaf=0.6953#beta=-0.02724122#se=0.0042712026#p=1.796e-10;;Free cholesterol in large HDL [nightingale]#gwas_id=GCST90301999#eaf=0.6953#beta=-0.02727386#se=0.0042719365#p=1.72e-10;;Total lipids in large HDL [nightingale]#gwas_id=GCST90302001#eaf=0.6953#beta=-0.02635179#se=0.0042719613#p=6.892e-10;;Concentration of large HDL particles [nightingale]#gwas_id=GCST90302002#eaf=0.6953#beta=-0.026078364#se=0.0042719707#p=1.031e-09;;Phospholipids in very large HDL [nightingale]#gwas_id=GCST90302134#eaf=0.6953#beta=-0.026985645#se=0.0042909856#p=3.197e-10
rs3136499	11:46758290_A_G	6	bmi_metabolite_variant	Total cholesterol in large HDL [nightingale]#gwas_id=GCST90301995#eaf=0.199#beta=0.039677084#se=0.0051772963#p=1.807e-14;;Cholesterol esters in large HDL [nightingale]#gwas_id=GCST90301997#eaf=0.199#beta=0.039515191#se=0.0051770825#p=2.299e-14;;Free cholesterol in large HDL [nightingale]#gwas_id=GCST90301999#eaf=0.199#beta=0.039887748#se=0.0051777881#p=1.323e-14;;Total lipids in large HDL [nightingale]#gwas_id=GCST90302001#eaf=0.199#beta=0.037862928#se=0.0051775153#p=2.613e-13;;Concentration of large HDL particles [nightingale]#gwas_id=GCST90302002#eaf=0.199#beta=0.037512228#se=0.0051777194#p=4.327e-13;;Phospholipids in large HDL [nightingale]#gwas_id=GCST90302003#eaf=0.1991#beta=0.036500062#se=0.0051806156#p=1.848e-12
rs34633411	18:57854694_C_T	6	bmi_metabolite_variant	Total cholesterol in large HDL [nightingale]#gwas_id=GCST90301995#eaf=0.7577#beta=0.030387278#se=0.0047469856#p=1.54e-10;;Cholesterol esters in large HDL [nightingale]#gwas_id=GCST90301997#eaf=0.7577#beta=0.030030075#se=0.0047465365#p=2.504e-10;;Free cholesterol in large HDL [nightingale]#gwas_id=GCST90301999#eaf=0.7577#beta=0.030850059#se=0.0047484034#p=8.197e-11;;Total lipids in large HDL [nightingale]#gwas_id=GCST90302001#eaf=0.7577#beta=0.02971616#se=0.0047471829#p=3.856e-10;;Concentration of large HDL particles [nightingale]#gwas_id=GCST90302002#eaf=0.7577#beta=0.029264378#se=0.0047474196#p=7.081e-10;;Phospholipids in large HDL [nightingale]#gwas_id=GCST90302003#eaf=0.7577#beta=0.029160618#se=0.0047508638#p=8.359e-10
rs3996352	7:130444934_A_G	6	bmi_metabolite_variant	Total cholesterol in large HDL [nightingale]#gwas_id=GCST90301995#eaf=0.5261#beta=-0.025126463#se=0.0039131944#p=1.354e-10;;Cholesterol esters in large HDL [nightingale]#gwas_id=GCST90301997#eaf=0.5261#beta=-0.024857037#se=0.0039129169#p=2.118e-10;;Free cholesterol in large HDL [nightingale]#gwas_id=GCST90301999#eaf=0.5261#beta=-0.025571182#se=0.0039138652#p=6.426e-11;;Total lipids in large HDL [nightingale]#gwas_id=GCST90302001#eaf=0.5261#beta=-0.024707656#se=0.0039133082#p=2.724e-10;;Concentration of large HDL particles [nightingale]#gwas_id=GCST90302002#eaf=0.5261#beta=-0.024332151#se=0.0039132638#p=5.04e-10;;Phospholipids in very large HDL [nightingale]#gwas_id=GCST90302134#eaf=0.5262#beta=-0.02340613#se=0.0039317431#p=2.631e-09
rs4804377	19:7194976_A_G	2	bmi_metabolite_variant	Total cholesterol in large HDL [nightingale]#gwas_id=GCST90301995#eaf=0.2768#beta=-0.024236948#se=0.0043905639#p=3.385e-08;;Cholesterol esters in large HDL [nightingale]#gwas_id=GCST90301997#eaf=0.2768#beta=-0.024182976#se=0.0043900545#p=3.617e-08
rs4871137	8:121868551_G_T	2	bmi_metabolite_variant	Total cholesterol in large HDL [nightingale]#gwas_id=GCST90301995#eaf=0.3262#beta=0.023871592#se=0.0042892777#p=2.615e-08;;Cholesterol esters in large HDL [nightingale]#gwas_id=GCST90301997#eaf=0.3262#beta=0.024087199#se=0.0042889401#p=1.953e-08
rs55665473	10:46022005_A_G	3	bmi_metabolite_variant	Total cholesterol in large HDL [nightingale]#gwas_id=GCST90301995#eaf=0.2459#beta=0.028903408#se=0.0045611566#p=2.345e-10;;Free cholesterol in large HDL [nightingale]#gwas_id=GCST90301999#eaf=0.2459#beta=0.028761316#se=0.0045620246#p=2.891e-10;;Phospholipids in very large HDL [nightingale]#gwas_id=GCST90302134#eaf=0.246#beta=0.029364465#se=0.0045818678#p=1.466e-10
rs60987469	8:144303753_C_T	3	bmi_metabolite_variant	Total cholesterol in large HDL [nightingale]#gwas_id=GCST90301995#eaf=0.8001#beta=-0.032245998#se=0.0050680561#p=1.984e-10;;Free cholesterol in large HDL [nightingale]#gwas_id=GCST90301999#eaf=0.8001#beta=-0.030554771#se=0.0050692691#p=1.666e-09;;Triglycerides in large HDL [nightingale]#gwas_id=GCST90302005#eaf=0.8001#beta=-0.029806372#se=0.0050691949#p=4.105e-09
rs76018124	11:46482959_C_T	10	bmi_metabolite_variant	Total cholesterol in large HDL [nightingale]#gwas_id=GCST90301995#eaf=0.1369#beta=0.036949167#se=0.0063762911#p=6.841e-09;;Total cholesterol to total lipids ratio in large HDL [nightingale]#gwas_id=GCST90301996#eaf=0.1358#beta=0.038908481#se=0.0064835277#p=1.96e-09;;Cholesterol esters in large HDL [nightingale]#gwas_id=GCST90301997#eaf=0.1369#beta=0.036847018#se=0.0063761263#p=7.519e-09;;Free cholesterol in large HDL [nightingale]#gwas_id=GCST90301999#eaf=0.1369#beta=0.037144769#se=0.006376888#p=5.714e-09;;Free cholesterol to total lipids ratio in large HDL [nightingale]#gwas_id=GCST90302000#eaf=0.1355#beta=0.037099262#se=0.0064640672#p=9.507e-09;;Total lipids in large HDL [nightingale]#gwas_id=GCST90302001#eaf=0.1369#beta=0.035124133#se=0.0063766672#p=3.625e-08;;Concentration of large HDL particles [nightingale]#gwas_id=GCST90302002#eaf=0.1369#beta=0.034823378#se=0.0063766995#p=4.734e-08;;Triglycerides in small HDL [nightingale]#gwas_id=GCST90302089#eaf=0.14#beta=-0.042581429#se=0.0065609849#p=8.578e-11;;Triglycerides to total lipids ratio in small HDL [nightingale]#gwas_id=GCST90302090#eaf=0.139#beta=-0.037517148#se=0.0065002662#p=7.851e-09;;Free cholesterol in very large HDL [nightingale]#gwas_id=GCST90302130#eaf=0.1372#beta=0.037180709#se=0.006394397#p=6.079e-09
rs9265232	6:31290604_C_G	6	bmi_metabolite_variant	Total cholesterol in large HDL [nightingale]#gwas_id=GCST90301995#eaf=0.6185#beta=0.027168978#se=0.0041821779#p=8.228e-11;;Cholesterol esters in large HDL [nightingale]#gwas_id=GCST90301997#eaf=0.6185#beta=0.027270511#se=0.0041820972#p=6.995e-11;;Free cholesterol in large HDL [nightingale]#gwas_id=GCST90301999#eaf=0.6185#beta=0.026665605#se=0.0041829705#p=1.832e-10;;Total lipids in large HDL [nightingale]#gwas_id=GCST90302001#eaf=0.6184#beta=0.027363057#se=0.0041824603#p=6.057e-11;;Concentration of large HDL particles [nightingale]#gwas_id=GCST90302002#eaf=0.6184#beta=0.027277406#se=0.0041824871#p=6.946e-11;;Phospholipids in large HDL [nightingale]#gwas_id=GCST90302003#eaf=0.6185#beta=0.027650165#se=0.0041854217#p=3.94e-11
rs9380455	6:34690778_A_C	2	bmi_metabolite_variant	Total cholesterol in large HDL [nightingale]#gwas_id=GCST90301995#eaf=0.6617#beta=0.032181976#se=0.004157335#p=9.863e-15;;Cholesterol esters in large HDL [nightingale]#gwas_id=GCST90301997#eaf=0.6617#beta=0.032367458#se=0.0041571105#p=6.914e-15
rs112192397	16:67730618_C_T	1	bmi_metabolite_variant	Total cholesterol to total lipids ratio in large HDL [nightingale]#gwas_id=GCST90301996#eaf=0.8805#beta=-0.043165175#se=0.0064346876#p=1.97e-11
rs13354746	5:74619132_C_T	2	bmi_metabolite_variant	Total cholesterol to total lipids ratio in large HDL [nightingale]#gwas_id=GCST90301996#eaf=0.7459#beta=0.026740371#se=0.0046336633#p=7.885e-09;;Phospholipids to total lipids ratio in large HDL [nightingale]#gwas_id=GCST90302004#eaf=0.7457#beta=-0.027421193#se=0.004646757#p=3.61e-09
rs144164538	7:50271344_A_T	5	bmi_metabolite_variant	Total cholesterol to total lipids ratio in large HDL [nightingale]#gwas_id=GCST90301996#eaf=0.8219#beta=-0.031400862#se=0.0053082529#p=3.309e-09;;Total cholesterol in very large HDL [nightingale]#gwas_id=GCST90302126#eaf=0.8221#beta=-0.029905901#se=0.0052937233#p=1.611e-08;;Cholesterol esters in very large HDL [nightingale]#gwas_id=GCST90302128#eaf=0.8221#beta=-0.0288949#se=0.0052837352#p=4.535e-08;;Total lipids in very large HDL [nightingale]#gwas_id=GCST90302132#eaf=0.8221#beta=-0.029848378#se=0.0053254733#p=2.085e-08;;Concentration of very large HDL particles [nightingale]#gwas_id=GCST90302133#eaf=0.8221#beta=-0.029376032#se=0.0053255213#p=3.466e-08
rs145184355	20:44130452_G_T	2	bmi_metabolite_variant	Total cholesterol to total lipids ratio in large HDL [nightingale]#gwas_id=GCST90301996#eaf=0.9913#beta=0.18202128#se=0.023737043#p=1.744e-14;;Free cholesterol to total lipids ratio in large HDL [nightingale]#gwas_id=GCST90302000#eaf=0.9913#beta=0.13186759#se=0.023653255#p=2.475e-08
rs1810322	20:44553704_A_G	2	bmi_metabolite_variant	Total cholesterol to total lipids ratio in large HDL [nightingale]#gwas_id=GCST90301996#eaf=0.0278#beta=-0.13755624#se=0.015571118#p=1.009e-18;;Free cholesterol to total lipids ratio in large HDL [nightingale]#gwas_id=GCST90302000#eaf=0.0275#beta=-0.11779255#se=0.015440703#p=2.371e-14
rs187048997	17:42158721_A_G	1	bmi_metabolite_variant	Total cholesterol to total lipids ratio in large HDL [nightingale]#gwas_id=GCST90301996#eaf=0.0065#beta=-0.17220104#se=0.031212239#p=3.446e-08
rs1967685	6:127452426_C_G	2	bmi_metabolite_variant	Total cholesterol to total lipids ratio in large HDL [nightingale]#gwas_id=GCST90301996#eaf=0.4801#beta=0.022707554#se=0.0041104546#p=3.307e-08;;Phospholipids to total lipids ratio in large HDL [nightingale]#gwas_id=GCST90302004#eaf=0.4799#beta=-0.022268453#se=0.0040102583#p=2.81e-08
rs2030085	11:49558763_C_G	1	bmi_metabolite_variant	Total cholesterol to total lipids ratio in large HDL [nightingale]#gwas_id=GCST90301996#eaf=0.8401#beta=-0.030550566#se=0.0055034792#p=2.838e-08
rs2102503	6:160776532_A_G	1	bmi_metabolite_variant	Total cholesterol to total lipids ratio in large HDL [nightingale]#gwas_id=GCST90301996#eaf=0.7922#beta=-0.028997793#se=0.0050162272#p=7.435e-09
rs236987	4:88009779_C_T	3	bmi_metabolite_variant	Total cholesterol to total lipids ratio in large HDL [nightingale]#gwas_id=GCST90301996#eaf=0.5782#beta=-0.023607893#se=0.0040662173#p=6.404e-09;;Free cholesterol to total lipids ratio in large HDL [nightingale]#gwas_id=GCST90302000#eaf=0.5782#beta=-0.027152344#se=0.0040506318#p=2.039e-11;;Total cholesterol to total lipids ratio in very small VLDL [nightingale]#gwas_id=GCST90302151#eaf=0.5779#beta=-0.024570495#se=0.003878208#p=2.365e-10
rs30532	5:72335708_C_T	1	bmi_metabolite_variant	Total cholesterol to total lipids ratio in large HDL [nightingale]#gwas_id=GCST90301996#eaf=0.541#beta=-0.022856056#se=0.0039647049#p=8.171e-09
rs3135365	6:32389255_A_C	2	bmi_metabolite_variant	Total cholesterol to total lipids ratio in large HDL [nightingale]#gwas_id=GCST90301996#eaf=0.7973#beta=-0.029408372#se=0.0052787452#p=2.531e-08;;Free cholesterol to total lipids ratio in large HDL [nightingale]#gwas_id=GCST90302000#eaf=0.7973#beta=-0.031239719#se=0.0052749114#p=3.174e-09
rs36226283	12:125349480_A_G	1	bmi_metabolite_variant	Total cholesterol to total lipids ratio in large HDL [nightingale]#gwas_id=GCST90301996#eaf=0.3471#beta=0.025821657#se=0.0041585933#p=5.325e-10
rs4394275	6:31318177_A_G	1	bmi_metabolite_variant	Total cholesterol to total lipids ratio in large HDL [nightingale]#gwas_id=GCST90301996#eaf=0.2699#beta=-0.029023514#se=0.0046835289#p=5.757e-10
rs578194	9:15293379_C_G	2	bmi_metabolite_variant	Total cholesterol to total lipids ratio in large HDL [nightingale]#gwas_id=GCST90301996#eaf=0.1205#beta=-0.035565793#se=0.0063029133#p=1.674e-08;;Phospholipids to total lipids ratio in large HDL [nightingale]#gwas_id=GCST90302004#eaf=0.1199#beta=0.04717791#se=0.0065304918#p=5.039e-13
rs61914719	11:48059091_C_T	1	bmi_metabolite_variant	Total cholesterol to total lipids ratio in large HDL [nightingale]#gwas_id=GCST90301996#eaf=0.8524#beta=-0.041812541#se=0.0056385598#p=1.212e-13
rs73530203	16:31099859_A_G	1	bmi_metabolite_variant	Total cholesterol to total lipids ratio in large HDL [nightingale]#gwas_id=GCST90301996#eaf=0.3894#beta=-0.024289222#se=0.0042727971#p=1.311e-08
rs7554873	1:161612233_C_T	3	bmi_metabolite_variant	Total cholesterol to total lipids ratio in large HDL [nightingale]#gwas_id=GCST90301996#eaf=0.0542#beta=0.067420101#se=0.0096741169#p=3.189e-12;;Free cholesterol to total lipids ratio in large HDL [nightingale]#gwas_id=GCST90302000#eaf=0.0543#beta=0.080000485#se=0.009617086#p=8.902e-17;;Free cholesterol in very large HDL [nightingale]#gwas_id=GCST90302130#eaf=0.0538#beta=0.096580363#se=0.0096326494#p=1.167e-23
rs76133297	1:27154470_A_G	1	bmi_metabolite_variant	Total cholesterol to total lipids ratio in large HDL [nightingale]#gwas_id=GCST90301996#eaf=0.1569#beta=-0.033973249#se=0.0056588344#p=1.93e-09
rs78323330	20:59230071_A_G	1	bmi_metabolite_variant	Total cholesterol to total lipids ratio in large HDL [nightingale]#gwas_id=GCST90301996#eaf=0.0075#beta=-0.16675925#se=0.029869602#p=2.365e-08
rs1779825	1:182170792_C_T	4	bmi_metabolite_variant	Cholesterol esters in large HDL [nightingale]#gwas_id=GCST90301997#eaf=0.3217#beta=-0.033012487#se=0.0041858567#p=3.103e-15;;Total lipids in large HDL [nightingale]#gwas_id=GCST90302001#eaf=0.3217#beta=-0.031308819#se=0.0041865899#p=7.526e-14;;Concentration of large HDL particles [nightingale]#gwas_id=GCST90302002#eaf=0.3217#beta=-0.03097243#se=0.0041866454#p=1.383e-13;;Phospholipids in large HDL [nightingale]#gwas_id=GCST90302003#eaf=0.3216#beta=-0.028784098#se=0.0041896041#p=6.404e-12
rs3758672	11:47278417_A_G	5	bmi_metabolite_variant	Cholesterol esters in large HDL [nightingale]#gwas_id=GCST90301997#eaf=0.6396#beta=-0.045266671#se=0.0041137068#p=3.661e-28;;Free cholesterol in large HDL [nightingale]#gwas_id=GCST90301999#eaf=0.6395#beta=-0.045579808#se=0.0041149388#p=1.628e-28;;Free cholesterol to total lipids ratio in large HDL [nightingale]#gwas_id=GCST90302000#eaf=0.6411#beta=-0.038478771#se=0.0041563154#p=2.085e-20;;Total lipids in large HDL [nightingale]#gwas_id=GCST90302001#eaf=0.6396#beta=-0.043430585#se=0.0041143103#p=4.766e-26;;Concentration of large HDL particles [nightingale]#gwas_id=GCST90302002#eaf=0.6396#beta=-0.042796252#se=0.004114469#p=2.443e-25
rs10277841	7:1219540_A_C	1	bmi_metabolite_variant	Free cholesterol in large HDL [nightingale]#gwas_id=GCST90301999#eaf=0.4471#beta=-0.026030491#se=0.0040642841#p=1.507e-10
rs1035941	19:7199939_A_G	1	bmi_metabolite_variant	Free cholesterol in large HDL [nightingale]#gwas_id=GCST90301999#eaf=0.2688#beta=-0.025012471#se=0.0044697472#p=2.194e-08
rs11231711	11:63929215_A_G	1	bmi_metabolite_variant	Free cholesterol in large HDL [nightingale]#gwas_id=GCST90301999#eaf=0.1282#beta=-0.042288667#se=0.0076917369#p=3.843e-08
rs117092217	11:48760236_C_T	4	bmi_metabolite_variant	Free cholesterol in large HDL [nightingale]#gwas_id=GCST90301999#eaf=0.9369#beta=-0.063319#se=0.0092197235#p=6.521e-12;;Total lipids in large HDL [nightingale]#gwas_id=GCST90302001#eaf=0.9369#beta=-0.060924234#se=0.0092203346#p=3.906e-11;;Concentration of large HDL particles [nightingale]#gwas_id=GCST90302002#eaf=0.9369#beta=-0.060556723#se=0.0092201216#p=5.103e-11;;Phospholipids in large HDL [nightingale]#gwas_id=GCST90302003#eaf=0.9369#beta=-0.060197084#se=0.0092308638#p=6.971e-11
rs138296701	11:48411124_C_T	4	bmi_metabolite_variant	Free cholesterol in large HDL [nightingale]#gwas_id=GCST90301999#eaf=0.9366#beta=-0.060935943#se=0.0087736288#p=3.775e-12;;Total lipids in large HDL [nightingale]#gwas_id=GCST90302001#eaf=0.9366#beta=-0.058303672#se=0.008773198#p=3.019e-11;;Concentration of large HDL particles [nightingale]#gwas_id=GCST90302002#eaf=0.9366#beta=-0.057859255#se=0.0087728477#p=4.245e-11;;Phospholipids in large HDL [nightingale]#gwas_id=GCST90302003#eaf=0.9367#beta=-0.057584218#se=0.0087820891#p=5.49e-11
rs17196595	7:6418378_C_T	1	bmi_metabolite_variant	Free cholesterol in large HDL [nightingale]#gwas_id=GCST90301999#eaf=0.7716#beta=-0.027362708#se=0.0048091713#p=1.273e-08
rs2262194	12:123198921_G_T	1	bmi_metabolite_variant	Free cholesterol in large HDL [nightingale]#gwas_id=GCST90301999#eaf=0.2248#beta=0.027757538#se=0.0048504837#p=1.049e-08
rs309137	2:136765951_C_T	1	bmi_metabolite_variant	Free cholesterol in large HDL [nightingale]#gwas_id=GCST90301999#eaf=0.3216#beta=0.025552814#se=0.004507157#p=1.433e-08
rs3798550	6:34517229_A_G	1	bmi_metabolite_variant	Free cholesterol in large HDL [nightingale]#gwas_id=GCST90301999#eaf=0.7933#beta=0.031374612#se=0.0049828807#p=3.045e-10
rs74217009	11:55048738_C_T	5	bmi_metabolite_variant	Free cholesterol in large HDL [nightingale]#gwas_id=GCST90301999#eaf=0.8473#beta=-0.032851767#se=0.0056541775#p=6.241e-09;;Total cholesterol to total lipids ratio in medium HDL [nightingale]#gwas_id=GCST90302032#eaf=0.8478#beta=-0.041565412#se=0.0057203682#p=3.697e-13;;Cholesteryl esters to total lipids ratio in medium HDL [nightingale]#gwas_id=GCST90302034#eaf=0.8478#beta=-0.040474704#se=0.0057381906#p=1.744e-12;;Triglycerides to total lipids ratio in medium HDL [nightingale]#gwas_id=GCST90302042#eaf=0.8474#beta=0.036633486#se=0.0058199103#p=3.084e-10;;Triglycerides in small HDL [nightingale]#gwas_id=GCST90302089#eaf=0.8473#beta=0.033216414#se=0.0058776705#p=1.592e-08
rs9469905	6:34797747_A_G	1	bmi_metabolite_variant	Free cholesterol in large HDL [nightingale]#gwas_id=GCST90301999#eaf=0.3357#beta=-0.032463253#se=0.0042538137#p=2.319e-14
rs11966319	6:31229678_C_T	1	bmi_metabolite_variant	Free cholesterol to total lipids ratio in large HDL [nightingale]#gwas_id=GCST90302000#eaf=0.8371#beta=0.039103717#se=0.005768425#p=1.211e-11
rs12600062	16:68287544_A_C	1	bmi_metabolite_variant	Free cholesterol to total lipids ratio in large HDL [nightingale]#gwas_id=GCST90302000#eaf=0.1314#beta=0.042725379#se=0.0058744751#p=3.514e-13
rs184615554	10:64032219_A_G	1	bmi_metabolite_variant	Free cholesterol to total lipids ratio in large HDL [nightingale]#gwas_id=GCST90302000#eaf=0.9923#beta=-0.1553828#se=0.028482373#p=4.886e-08
rs2125345	17:73782191_C_T	2	bmi_metabolite_variant	Free cholesterol to total lipids ratio in large HDL [nightingale]#gwas_id=GCST90302000#eaf=0.2958#beta=0.02495382#se=0.0044355166#p=1.845e-08;;Cholesteryl esters to total lipids ratio in medium HDL [nightingale]#gwas_id=GCST90302034#eaf=0.2952#beta=0.025599781#se=0.0043438971#p=3.786e-09
rs2130382	12:124484643_C_G	1	bmi_metabolite_variant	Free cholesterol to total lipids ratio in large HDL [nightingale]#gwas_id=GCST90302000#eaf=0.7068#beta=-0.029107881#se=0.0043803143#p=3.029e-11
rs3884997	11:49765667_A_G	3	bmi_metabolite_variant	Free cholesterol to total lipids ratio in large HDL [nightingale]#gwas_id=GCST90302000#eaf=0.1415#beta=0.033608486#se=0.0060552888#p=2.852e-08;;Triglycerides to total lipids ratio in medium HDL [nightingale]#gwas_id=GCST90302042#eaf=0.1429#beta=-0.039366217#se=0.006159733#p=1.649e-10;;Triglycerides to total lipids ratio in small HDL [nightingale]#gwas_id=GCST90302090#eaf=0.1429#beta=-0.036111844#se=0.0061438591#p=4.16e-09
rs597808	12:111973358_A_G	2	bmi_metabolite_variant	Free cholesterol to total lipids ratio in large HDL [nightingale]#gwas_id=GCST90302000#eaf=0.4539#beta=-0.026638896#se=0.0042399861#p=3.326e-10;;Triglycerides to total lipids ratio in very large HDL [nightingale]#gwas_id=GCST90302137#eaf=0.4541#beta=0.024655893#se=0.0042640384#p=7.369e-09
rs6499118	16:67265360_A_C	2	bmi_metabolite_variant	Free cholesterol to total lipids ratio in large HDL [nightingale]#gwas_id=GCST90302000#eaf=0.095#beta=0.041907545#se=0.0071858759#p=5.479e-09;;Triglycerides to total lipids ratio in medium HDL [nightingale]#gwas_id=GCST90302042#eaf=0.0961#beta=-0.038697981#se=0.0070225534#p=3.578e-08
rs73597575	16:67677001_C_T	2	bmi_metabolite_variant	Free cholesterol to total lipids ratio in large HDL [nightingale]#gwas_id=GCST90302000#eaf=0.9006#beta=-0.043180034#se=0.0068382544#p=2.711e-10;;Phospholipids to total lipids ratio in large HDL [nightingale]#gwas_id=GCST90302004#eaf=0.9001#beta=0.038468978#se=0.0069357464#p=2.915e-08
rs79577483	16:68036939_A_G	1	bmi_metabolite_variant	Free cholesterol to total lipids ratio in large HDL [nightingale]#gwas_id=GCST90302000#eaf=0.8519#beta=-0.041255834#se=0.0055820774#p=1.46e-13
rs10889356	1:63155349_A_G	2	bmi_metabolite_variant	Total lipids in large HDL [nightingale]#gwas_id=GCST90302001#eaf=0.3298#beta=-0.024727078#se=0.0042671626#p=6.843e-09;;Concentration of large HDL particles [nightingale]#gwas_id=GCST90302002#eaf=0.3298#beta=-0.026823144#se=0.0042670378#p=3.255e-10
rs11637365	15:58884972_A_T	2	bmi_metabolite_variant	Total lipids in large HDL [nightingale]#gwas_id=GCST90302001#eaf=0.0622#beta=-0.05129321#se=0.0088385784#p=6.501e-09;;Concentration of large HDL particles [nightingale]#gwas_id=GCST90302002#eaf=0.0622#beta=-0.052281488#se=0.0088386465#p=3.317e-09
rs7199582	16:67120715_A_T	3	bmi_metabolite_variant	Total lipids in large HDL [nightingale]#gwas_id=GCST90302001#eaf=0.1#beta=0.040960167#se=0.0069916277#p=4.672e-09;;Concentration of large HDL particles [nightingale]#gwas_id=GCST90302002#eaf=0.1#beta=0.040381357#se=0.0069916359#p=7.665e-09;;Phospholipids in large HDL [nightingale]#gwas_id=GCST90302003#eaf=0.1#beta=0.039626146#se=0.0069960497#p=1.478e-08
rs10261256	7:6409818_A_G	1	bmi_metabolite_variant	Phospholipids in large HDL [nightingale]#gwas_id=GCST90302003#eaf=0.7354#beta=-0.02608524#se=0.004580911#p=1.239e-08
rs11208004	1:63145439_A_G	1	bmi_metabolite_variant	Phospholipids in large HDL [nightingale]#gwas_id=GCST90302003#eaf=0.3329#beta=-0.028563851#se=0.0042538343#p=1.883e-11
rs11823826	11:49300361_C_T	1	bmi_metabolite_variant	Phospholipids in large HDL [nightingale]#gwas_id=GCST90302003#eaf=0.1563#beta=0.032012405#se=0.005470722#p=4.869e-09
rs2498786	14:105262368_C_G	1	bmi_metabolite_variant	Phospholipids in large HDL [nightingale]#gwas_id=GCST90302003#eaf=0.4063#beta=0.023399384#se=0.0042484505#p=3.635e-08
rs3800461	6:34616322_C_G	1	bmi_metabolite_variant	Phospholipids in large HDL [nightingale]#gwas_id=GCST90302003#eaf=0.1427#beta=-0.049823031#se=0.006006164#p=1.083e-16
rs5749495	22:21940310_A_G	1	bmi_metabolite_variant	Phospholipids in large HDL [nightingale]#gwas_id=GCST90302003#eaf=0.7555#beta=0.033990614#se=0.0047806688#p=1.16e-12
rs6901077	6:41989718_A_G	1	bmi_metabolite_variant	Phospholipids in large HDL [nightingale]#gwas_id=GCST90302003#eaf=0.2513#beta=-0.025490734#se=0.004575531#p=2.531e-08
rs870527	2:20369701_A_T	1	bmi_metabolite_variant	Phospholipids in large HDL [nightingale]#gwas_id=GCST90302003#eaf=0.5111#beta=-0.028436138#se=0.0041173957#p=4.973e-12
rs923764	8:19567420_A_T	1	bmi_metabolite_variant	Phospholipids in large HDL [nightingale]#gwas_id=GCST90302003#eaf=0.7475#beta=-0.028708574#se=0.0046424881#p=6.255e-10
rs11854318	15:58571982_A_G	1	bmi_metabolite_variant	Phospholipids to total lipids ratio in large HDL [nightingale]#gwas_id=GCST90302004#eaf=0.2584#beta=0.062620862#se=0.004590532#p=2.274e-42
rs12316253	12:110046051_C_T	1	bmi_metabolite_variant	Phospholipids to total lipids ratio in large HDL [nightingale]#gwas_id=GCST90302004#eaf=0.2751#beta=-0.025421822#se=0.0046134634#p=3.581e-08
rs138807333	15:58449352_C_T	1	bmi_metabolite_variant	Phospholipids to total lipids ratio in large HDL [nightingale]#gwas_id=GCST90302004#eaf=0.9822#beta=0.096405427#se=0.017618467#p=4.454e-08
rs141317562	15:59273041_A_G	1	bmi_metabolite_variant	Phospholipids to total lipids ratio in large HDL [nightingale]#gwas_id=GCST90302004#eaf=0.0397#beta=-0.09744588#se=0.017187858#p=1.432e-08
rs145141776	16:68510409_C_T	1	bmi_metabolite_variant	Phospholipids to total lipids ratio in large HDL [nightingale]#gwas_id=GCST90302004#eaf=0.9761#beta=0.083808309#se=0.014947801#p=2.062e-08
rs16942887	16:67928042_A_G	1	bmi_metabolite_variant	Phospholipids to total lipids ratio in large HDL [nightingale]#gwas_id=GCST90302004#eaf=0.1373#beta=-0.036490212#se=0.0058474576#p=4.366e-10
rs2231829	20:44176576_A_G	1	bmi_metabolite_variant	Phospholipids to total lipids ratio in large HDL [nightingale]#gwas_id=GCST90302004#eaf=0.0588#beta=0.12295166#se=0.012322111#p=1.9e-23
rs2777801	9:107566877_A_C	3	bmi_metabolite_variant	Phospholipids to total lipids ratio in large HDL [nightingale]#gwas_id=GCST90302004#eaf=0.8837#beta=-0.036179106#se=0.0065881725#p=3.985e-08;;Total cholesterol in very large HDL [nightingale]#gwas_id=GCST90302126#eaf=0.8833#beta=0.038399469#se=0.0064148938#p=2.151e-09;;Cholesterol esters in very large HDL [nightingale]#gwas_id=GCST90302128#eaf=0.8833#beta=0.038977447#se=0.0064019606#p=1.141e-09
rs3741521	12:125264293_A_G	3	bmi_metabolite_variant	Phospholipids to total lipids ratio in large HDL [nightingale]#gwas_id=GCST90302004#eaf=0.6288#beta=0.029971599#se=0.00421433#p=1.145e-12;;Triglycerides in large HDL [nightingale]#gwas_id=GCST90302005#eaf=0.6268#beta=-0.032312715#se=0.0042632717#p=3.474e-14;;Free cholesterol in very large HDL [nightingale]#gwas_id=GCST90302130#eaf=0.6268#beta=-0.038198349#se=0.0042806056#p=4.514e-19
rs3923113	2:165501849_A_C	1	bmi_metabolite_variant	Phospholipids to total lipids ratio in large HDL [nightingale]#gwas_id=GCST90302004#eaf=0.6528#beta=0.024452498#se=0.0042859713#p=1.162e-08
rs4517790	16:68178646_C_G	1	bmi_metabolite_variant	Phospholipids to total lipids ratio in large HDL [nightingale]#gwas_id=GCST90302004#eaf=0.8529#beta=0.033727051#se=0.0056131595#p=1.872e-09
rs6969873	7:94701083_A_T	1	bmi_metabolite_variant	Phospholipids to total lipids ratio in large HDL [nightingale]#gwas_id=GCST90302004#eaf=0.4264#beta=0.023346827#se=0.0041971845#p=2.659e-08
rs6989064	8:19941448_C_T	1	bmi_metabolite_variant	Phospholipids to total lipids ratio in large HDL [nightingale]#gwas_id=GCST90302004#eaf=0.4791#beta=0.024143053#se=0.0041504373#p=5.992e-09
rs76868109	17:41776943_A_C	1	bmi_metabolite_variant	Phospholipids to total lipids ratio in large HDL [nightingale]#gwas_id=GCST90302004#eaf=0.9664#beta=-0.073723442#se=0.01213774#p=1.248e-09
rs8116311	20:44836231_C_T	1	bmi_metabolite_variant	Phospholipids to total lipids ratio in large HDL [nightingale]#gwas_id=GCST90302004#eaf=0.9362#beta=0.049870478#se=0.0091126635#p=4.433e-08
rs10466245	10:46031747_A_G	5	bmi_metabolite_variant	Triglycerides in large HDL [nightingale]#gwas_id=GCST90302005#eaf=0.2478#beta=0.027733463#se=0.0045507899#p=1.1e-09;;Total cholesterol in very large HDL [nightingale]#gwas_id=GCST90302126#eaf=0.2478#beta=0.030041174#se=0.0045504974#p=4.064e-11;;Cholesterol esters in very large HDL [nightingale]#gwas_id=GCST90302128#eaf=0.2477#beta=0.029513226#se=0.0045433731#p=8.255e-11;;Total lipids in very large HDL [nightingale]#gwas_id=GCST90302132#eaf=0.2478#beta=0.031406801#se=0.0045757611#p=6.708e-12;;Concentration of very large HDL particles [nightingale]#gwas_id=GCST90302133#eaf=0.2478#beta=0.031537229#se=0.0045760909#p=5.511e-12
rs10991383	9:107589795_C_G	1	bmi_metabolite_variant	Triglycerides in large HDL [nightingale]#gwas_id=GCST90302005#eaf=0.9053#beta=-0.055962017#se=0.0081232715#p=5.615e-12
rs117697929	15:57749428_C_T	1	bmi_metabolite_variant	Triglycerides in large HDL [nightingale]#gwas_id=GCST90302005#eaf=0.9436#beta=-0.076613657#se=0.012268844#p=4.25e-10
rs1264326	6:30851909_A_C	1	bmi_metabolite_variant	Triglycerides in large HDL [nightingale]#gwas_id=GCST90302005#eaf=0.1292#beta=-0.043594418#se=0.0062794042#p=3.854e-12
rs1265905	6:31909941_A_G	1	bmi_metabolite_variant	Triglycerides in large HDL [nightingale]#gwas_id=GCST90302005#eaf=0.8814#beta=0.040374684#se=0.0065653039#p=7.763e-10
rs143224149	15:56323156_C_G	1	bmi_metabolite_variant	Triglycerides in large HDL [nightingale]#gwas_id=GCST90302005#eaf=0.9813#beta=-0.12523216#se=0.021574707#p=6.453e-09
rs148349608	15:59258822_A_G	1	bmi_metabolite_variant	Triglycerides in large HDL [nightingale]#gwas_id=GCST90302005#eaf=0.026#beta=-0.11325737#se=0.015997093#p=1.443e-12
rs149123028	15:59832477_C_T	1	bmi_metabolite_variant	Triglycerides in large HDL [nightingale]#gwas_id=GCST90302005#eaf=0.9711#beta=0.09818507#se=0.016661546#p=3.794e-09
rs17236411	15:59352161_C_G	1	bmi_metabolite_variant	Triglycerides in large HDL [nightingale]#gwas_id=GCST90302005#eaf=0.0229#beta=0.094899001#se=0.015076722#p=3.086e-10
rs182533658	15:60721075_A_T	1	bmi_metabolite_variant	Triglycerides in large HDL [nightingale]#gwas_id=GCST90302005#eaf=0.0132#beta=0.15937266#se=0.028247973#p=1.682e-08
rs2023473	6:30075613_C_T	1	bmi_metabolite_variant	Triglycerides in large HDL [nightingale]#gwas_id=GCST90302005#eaf=0.1199#beta=-0.03998871#se=0.0070672715#p=1.529e-08
rs2165557	8:19835050_A_T	1	bmi_metabolite_variant	Triglycerides in large HDL [nightingale]#gwas_id=GCST90302005#eaf=0.8194#beta=-0.028313249#se=0.0051433021#p=3.694e-08
rs2250604	20:44038355_C_G	1	bmi_metabolite_variant	Triglycerides in large HDL [nightingale]#gwas_id=GCST90302005#eaf=0.2341#beta=-0.030302131#se=0.0047629369#p=1.991e-10
rs2494747	14:105258437_G_T	1	bmi_metabolite_variant	Triglycerides in large HDL [nightingale]#gwas_id=GCST90302005#eaf=0.4101#beta=0.026033666#se=0.0042527186#p=9.261e-10
rs2853986	6:31338844_C_T	1	bmi_metabolite_variant	Triglycerides in large HDL [nightingale]#gwas_id=GCST90302005#eaf=0.1263#beta=-0.043768637#se=0.0061926199#p=1.573e-12
rs2934436	15:57911899_A_G	1	bmi_metabolite_variant	Triglycerides in large HDL [nightingale]#gwas_id=GCST90302005#eaf=0.7235#beta=0.025444273#se=0.0044430653#p=1.024e-08
rs3094057	6:30329966_A_G	1	bmi_metabolite_variant	Triglycerides in large HDL [nightingale]#gwas_id=GCST90302005#eaf=0.1189#beta=-0.042707415#se=0.0070680371#p=1.519e-09
rs3742015	12:110017125_C_T	1	bmi_metabolite_variant	Triglycerides in large HDL [nightingale]#gwas_id=GCST90302005#eaf=0.4283#beta=0.023226304#se=0.0039670745#p=4.777e-09
rs4350678	19:8447366_A_G	1	bmi_metabolite_variant	Triglycerides in large HDL [nightingale]#gwas_id=GCST90302005#eaf=0.4867#beta=-0.023717444#se=0.0039904268#p=2.789e-09
rs507711	19:49208564_C_T	1	bmi_metabolite_variant	Triglycerides in large HDL [nightingale]#gwas_id=GCST90302005#eaf=0.5276#beta=-0.022593788#se=0.0040136222#p=1.81e-08
rs62002474	15:59255725_G_T	1	bmi_metabolite_variant	Triglycerides in large HDL [nightingale]#gwas_id=GCST90302005#eaf=0.0192#beta=-0.091657243#se=0.016405008#p=2.308e-08
rs7763411	6:32424992_C_T	1	bmi_metabolite_variant	Triglycerides in large HDL [nightingale]#gwas_id=GCST90302005#eaf=0.8832#beta=0.043076518#se=0.0069344893#p=5.234e-10
rs9262126	6:30596421_A_G	1	bmi_metabolite_variant	Triglycerides in large HDL [nightingale]#gwas_id=GCST90302005#eaf=0.1283#beta=-0.038442438#se=0.0068825979#p=2.331e-08
rs11668477	19:11195030_A_G	1	bmi_metabolite_variant	Free cholesterol to total lipids ratio in large VLDL [nightingale]#gwas_id=GCST90302024#eaf=0.8019#beta=0.03600837#se=0.0054901197#p=5.426e-11
rs12500806	4:69475763_C_T	1	bmi_metabolite_variant	Free cholesterol to total lipids ratio in large VLDL [nightingale]#gwas_id=GCST90302024#eaf=0.387#beta=0.031804194#se=0.0057994469#p=4.158e-08
rs141766382	6:161443939_C_G	1	bmi_metabolite_variant	Free cholesterol to total lipids ratio in large VLDL [nightingale]#gwas_id=GCST90302024#eaf=0.0145#beta=-0.1196528#se=0.020735694#p=7.909e-09
rs10501350	11:56058690_A_G	2	bmi_metabolite_variant	Total cholesterol to total lipids ratio in medium HDL [nightingale]#gwas_id=GCST90302032#eaf=0.1494#beta=0.038213155#se=0.0056075686#p=9.455e-12;;Cholesteryl esters to total lipids ratio in medium HDL [nightingale]#gwas_id=GCST90302034#eaf=0.1495#beta=0.036977683#se=0.005624115#p=4.87e-11
rs11039848	11:48598243_C_T	1	bmi_metabolite_variant	Total cholesterol to total lipids ratio in medium HDL [nightingale]#gwas_id=GCST90302032#eaf=0.8672#beta=-0.045281326#se=0.0058399671#p=8.926e-15
rs11228642	11:56315209_C_T	2	bmi_metabolite_variant	Total cholesterol to total lipids ratio in medium HDL [nightingale]#gwas_id=GCST90302032#eaf=0.8552#beta=-0.034521258#se=0.0056872061#p=1.279e-09;;Cholesteryl esters to total lipids ratio in medium HDL [nightingale]#gwas_id=GCST90302034#eaf=0.8551#beta=-0.033932804#se=0.0057036936#p=2.693e-09
rs11575838	6:31560565_C_T	2	bmi_metabolite_variant	Total cholesterol to total lipids ratio in medium HDL [nightingale]#gwas_id=GCST90302032#eaf=0.9757#beta=0.090184457#se=0.014552003#p=5.741e-10;;Cholesteryl esters to total lipids ratio in medium HDL [nightingale]#gwas_id=GCST90302034#eaf=0.9758#beta=0.086703664#se=0.014625946#p=3.065e-09
rs12226802	11:55324308_A_G	2	bmi_metabolite_variant	Total cholesterol to total lipids ratio in medium HDL [nightingale]#gwas_id=GCST90302032#eaf=0.8506#beta=-0.037947168#se=0.0055983611#p=1.216e-11;;Cholesteryl esters to total lipids ratio in medium HDL [nightingale]#gwas_id=GCST90302034#eaf=0.8505#beta=-0.03717177#se=0.0056147495#p=3.583e-11
rs12447119	16:68297928_A_G	3	bmi_metabolite_variant	Total cholesterol to total lipids ratio in medium HDL [nightingale]#gwas_id=GCST90302032#eaf=0.1244#beta=0.048780383#se=0.0059868501#p=3.702e-16;;Cholesteryl esters to total lipids ratio in medium HDL [nightingale]#gwas_id=GCST90302034#eaf=0.1245#beta=0.04749593#se=0.0060049236#p=2.584e-15;;Phospholipids to total lipids ratio in medium HDL [nightingale]#gwas_id=GCST90302040#eaf=0.1253#beta=-0.046265436#se=0.0061324706#p=4.546e-14
rs1390360	8:18261493_A_G	2	bmi_metabolite_variant	Total cholesterol to total lipids ratio in medium HDL [nightingale]#gwas_id=GCST90302032#eaf=0.6907#beta=0.024060707#se=0.004298212#p=2.17e-08;;Cholesteryl esters to total lipids ratio in medium HDL [nightingale]#gwas_id=GCST90302034#eaf=0.6906#beta=0.027553457#se=0.0043117265#p=1.655e-10
rs199565049	11:51093950_A_C	1	bmi_metabolite_variant	Total cholesterol to total lipids ratio in medium HDL [nightingale]#gwas_id=GCST90302032#eaf=0.1639#beta=0.036820494#se=0.0056673982#p=8.199e-11
rs2125787	4:87996623_A_G	2	bmi_metabolite_variant	Total cholesterol to total lipids ratio in medium HDL [nightingale]#gwas_id=GCST90302032#eaf=0.5726#beta=-0.03569856#se=0.0039130931#p=7.317e-20;;Cholesteryl esters to total lipids ratio in medium HDL [nightingale]#gwas_id=GCST90302034#eaf=0.5726#beta=-0.037226912#se=0.0039249465#p=2.431e-21
rs2235229	22:39124912_C_T	2	bmi_metabolite_variant	Total cholesterol to total lipids ratio in medium HDL [nightingale]#gwas_id=GCST90302032#eaf=0.4006#beta=-0.022590832#se=0.0039668684#p=1.235e-08;;Cholesteryl esters to total lipids ratio in medium HDL [nightingale]#gwas_id=GCST90302034#eaf=0.4006#beta=-0.022337326#se=0.0039790372#p=1.98e-08
rs333947	1:110470764_A_G	2	bmi_metabolite_variant	Total cholesterol to total lipids ratio in medium HDL [nightingale]#gwas_id=GCST90302032#eaf=0.1777#beta=-0.03110374#se=0.0052300885#p=2.73e-09;;Cholesteryl esters to total lipids ratio in medium HDL [nightingale]#gwas_id=GCST90302034#eaf=0.1779#beta=-0.032434179#se=0.0052443709#p=6.227e-10
rs35062987	6:32590735_C_T	1	bmi_metabolite_variant	Total cholesterol to total lipids ratio in medium HDL [nightingale]#gwas_id=GCST90302032#eaf=0.7868#beta=0.035332999#se=0.0053593459#p=4.317e-11
rs35723182	16:68046637_C_T	2	bmi_metabolite_variant	Total cholesterol to total lipids ratio in medium HDL [nightingale]#gwas_id=GCST90302032#eaf=0.8523#beta=-0.049357793#se=0.0054896733#p=2.449e-19;;Cholesteryl esters to total lipids ratio in medium HDL [nightingale]#gwas_id=GCST90302034#eaf=0.8523#beta=-0.048308825#se=0.0055065783#p=1.741e-18
rs367070	19:54800500_A_G	1	bmi_metabolite_variant	Total cholesterol to total lipids ratio in medium HDL [nightingale]#gwas_id=GCST90302032#eaf=0.7528#beta=-0.039272902#se=0.0046644031#p=3.774e-17
rs4491174	11:46721605_A_C	1	bmi_metabolite_variant	Total cholesterol to total lipids ratio in medium HDL [nightingale]#gwas_id=GCST90302032#eaf=0.8005#beta=-0.040392004#se=0.0051363899#p=3.724e-15
rs4921675	8:19616581_C_G	3	bmi_metabolite_variant	Total cholesterol to total lipids ratio in medium HDL [nightingale]#gwas_id=GCST90302032#eaf=0.2743#beta=-0.032837559#se=0.0045793547#p=7.457e-13;;Cholesteryl esters to total lipids ratio in medium HDL [nightingale]#gwas_id=GCST90302034#eaf=0.2743#beta=-0.031436307#se=0.0045790543#p=6.638e-12;;Triglycerides to total lipids ratio in medium HDL [nightingale]#gwas_id=GCST90302042#eaf=0.2755#beta=0.036366427#se=0.0046724601#p=7.074e-15
rs7106974	11:49293253_C_T	1	bmi_metabolite_variant	Total cholesterol to total lipids ratio in medium HDL [nightingale]#gwas_id=GCST90302032#eaf=0.8354#beta=-0.036862399#se=0.005388096#p=7.839e-12
rs72486118	11:51426470_C_T	3	bmi_metabolite_variant	Total cholesterol to total lipids ratio in medium HDL [nightingale]#gwas_id=GCST90302032#eaf=0.8253#beta=-0.039012545#se=0.0054789348#p=1.076e-12;;Triglycerides to total lipids ratio in medium HDL [nightingale]#gwas_id=GCST90302042#eaf=0.8247#beta=0.034886449#se=0.0055669956#p=3.689e-10;;Triglycerides to total lipids ratio in small HDL [nightingale]#gwas_id=GCST90302090#eaf=0.8247#beta=0.032581441#se=0.0055529563#p=4.427e-09
rs7301953	12:124405871_A_G	1	bmi_metabolite_variant	Total cholesterol to total lipids ratio in medium HDL [nightingale]#gwas_id=GCST90302032#eaf=0.2928#beta=0.026917453#se=0.0042882884#p=3.452e-10
rs7414381	1:39741520_A_T	2	bmi_metabolite_variant	Total cholesterol to total lipids ratio in medium HDL [nightingale]#gwas_id=GCST90302032#eaf=0.288#beta=-0.031178674#se=0.0043865144#p=1.179e-12;;Cholesteryl esters to total lipids ratio in medium HDL [nightingale]#gwas_id=GCST90302034#eaf=0.288#beta=-0.029300135#se=0.0043860951#p=2.386e-11
rs7512480	1:63358816_C_T	1	bmi_metabolite_variant	Total cholesterol to total lipids ratio in medium HDL [nightingale]#gwas_id=GCST90302032#eaf=0.5174#beta=0.022933148#se=0.0040171404#p=1.138e-08
rs75212415	11:46376384_C_T	2	bmi_metabolite_variant	Total cholesterol to total lipids ratio in medium HDL [nightingale]#gwas_id=GCST90302032#eaf=0.0551#beta=0.059370681#se=0.009348514#p=2.142e-10;;Cholesteryl esters to total lipids ratio in medium HDL [nightingale]#gwas_id=GCST90302034#eaf=0.0552#beta=0.060050003#se=0.0093748365#p=1.499e-10
rs7763987	6:34670975_A_G	1	bmi_metabolite_variant	Total cholesterol to total lipids ratio in medium HDL [nightingale]#gwas_id=GCST90302032#eaf=0.6643#beta=0.022923425#se=0.0040858567#p=2.018e-08
rs79151267	11:49547958_A_G	3	bmi_metabolite_variant	Total cholesterol to total lipids ratio in medium HDL [nightingale]#gwas_id=GCST90302032#eaf=0.1583#beta=0.040537513#se=0.005532809#p=2.358e-13;;Cholesteryl esters to total lipids ratio in medium HDL [nightingale]#gwas_id=GCST90302034#eaf=0.1584#beta=0.038532791#se=0.0055489214#p=3.806e-12;;Triglycerides in small HDL [nightingale]#gwas_id=GCST90302089#eaf=0.1592#beta=-0.032276618#se=0.0056766482#p=1.302e-08
rs79577746	6:160416770_A_G	2	bmi_metabolite_variant	Total cholesterol to total lipids ratio in medium HDL [nightingale]#gwas_id=GCST90302032#eaf=0.0935#beta=-0.043910165#se=0.0071607855#p=8.676e-10;;Cholesteryl esters to total lipids ratio in medium HDL [nightingale]#gwas_id=GCST90302034#eaf=0.0935#beta=-0.04686707#se=0.0071839128#p=6.851e-11
rs837500	12:125077567_C_T	2	bmi_metabolite_variant	Total cholesterol to total lipids ratio in medium HDL [nightingale]#gwas_id=GCST90302032#eaf=0.4027#beta=-0.023650299#se=0.0041099843#p=8.697e-09;;Cholesteryl esters to total lipids ratio in medium HDL [nightingale]#gwas_id=GCST90302034#eaf=0.4031#beta=-0.024143336#se=0.0041229145#p=4.745e-09
rs9900933	17:73801154_C_T	1	bmi_metabolite_variant	Total cholesterol to total lipids ratio in medium HDL [nightingale]#gwas_id=GCST90302032#eaf=0.339#beta=0.025453391#se=0.0041552601#p=9.035e-10
rs10086357	8:71135835_C_T	1	bmi_metabolite_variant	Cholesteryl esters to total lipids ratio in medium HDL [nightingale]#gwas_id=GCST90302034#eaf=0.2053#beta=-0.028894381#se=0.0052306395#p=3.312e-08
rs10158897	1:62912919_C_T	1	bmi_metabolite_variant	Cholesteryl esters to total lipids ratio in medium HDL [nightingale]#gwas_id=GCST90302034#eaf=0.6653#beta=-0.060599639#se=0.0041857272#p=1.676e-47
rs115892464	6:31011263_C_T	2	bmi_metabolite_variant	Cholesteryl esters to total lipids ratio in medium HDL [nightingale]#gwas_id=GCST90302034#eaf=0.9574#beta=0.061663017#se=0.010868564#p=1.399e-08;;Triglycerides to total lipids ratio in very large HDL [nightingale]#gwas_id=GCST90302137#eaf=0.9565#beta=-0.061248292#se=0.010727806#p=1.134e-08
rs11968046	6:31302642_C_T	1	bmi_metabolite_variant	Cholesteryl esters to total lipids ratio in medium HDL [nightingale]#gwas_id=GCST90302034#eaf=0.7253#beta=0.029656081#se=0.00465104#p=1.815e-10
rs16958055	16:68558604_A_G	2	bmi_metabolite_variant	Cholesteryl esters to total lipids ratio in medium HDL [nightingale]#gwas_id=GCST90302034#eaf=0.0019#beta=-0.37106617#se=0.067485485#p=3.831e-08;;Phospholipids to total lipids ratio in medium HDL [nightingale]#gwas_id=GCST90302040#eaf=0.002#beta=0.41744326#se=0.06506964#p=1.405e-10
rs2608644	6:52640113_A_C	1	bmi_metabolite_variant	Cholesteryl esters to total lipids ratio in medium HDL [nightingale]#gwas_id=GCST90302034#eaf=0.4054#beta=-0.022586032#se=0.0040147682#p=1.847e-08
rs2704194	15:58367677_A_G	1	bmi_metabolite_variant	Cholesteryl esters to total lipids ratio in medium HDL [nightingale]#gwas_id=GCST90302034#eaf=0.5675#beta=0.027985745#se=0.0040692138#p=6.094e-12
rs28420235	15:58975211_C_T	2	bmi_metabolite_variant	Cholesteryl esters to total lipids ratio in medium HDL [nightingale]#gwas_id=GCST90302034#eaf=0.9523#beta=0.10151007#se=0.017921473#p=1.477e-08;;Phospholipids to total lipids ratio in medium HDL [nightingale]#gwas_id=GCST90302040#eaf=0.9523#beta=-0.098999597#se=0.01795755#p=3.528e-08
rs35849216	3:136327569_C_T	1	bmi_metabolite_variant	Cholesteryl esters to total lipids ratio in medium HDL [nightingale]#gwas_id=GCST90302034#eaf=0.8833#beta=-0.038310669#se=0.0062602065#p=9.374e-10
rs4930722	12:124423275_C_G	1	bmi_metabolite_variant	Cholesteryl esters to total lipids ratio in medium HDL [nightingale]#gwas_id=GCST90302034#eaf=0.7066#beta=-0.025461694#se=0.0042898538#p=2.933e-09
rs554941446	6:32006119_A_C	1	bmi_metabolite_variant	Cholesteryl esters to total lipids ratio in medium HDL [nightingale]#gwas_id=GCST90302034#eaf=0.9755#beta=0.089039026#se=0.014598338#p=1.066e-09
rs58216391	11:51555895_A_T	1	bmi_metabolite_variant	Cholesteryl esters to total lipids ratio in medium HDL [nightingale]#gwas_id=GCST90302034#eaf=0.1546#beta=0.037519256#se=0.0056545737#p=3.241e-11
rs693	2:21232195_A_G	1	bmi_metabolite_variant	Cholesteryl esters to total lipids ratio in medium HDL [nightingale]#gwas_id=GCST90302034#eaf=0.4671#beta=-0.048608024#se=0.004030957#p=1.746e-33
rs76860108	11:51267033_C_T	1	bmi_metabolite_variant	Cholesteryl esters to total lipids ratio in medium HDL [nightingale]#gwas_id=GCST90302034#eaf=0.8698#beta=-0.043165192#se=0.006387562#p=1.402e-11
rs798893	19:54793830_C_G	2	bmi_metabolite_variant	Cholesteryl esters to total lipids ratio in medium HDL [nightingale]#gwas_id=GCST90302034#eaf=0.2429#beta=0.040529533#se=0.0046967785#p=6.177e-18;;Phospholipids to total lipids ratio in medium HDL [nightingale]#gwas_id=GCST90302040#eaf=0.2444#beta=-0.041338212#se=0.0047515375#p=3.32e-18
rs11530166	11:47321966_C_T	1	bmi_metabolite_variant	Phospholipids to total lipids ratio in medium HDL [nightingale]#gwas_id=GCST90302040#eaf=0.7227#beta=0.027224623#se=0.0045753859#p=2.678e-09
rs13312735	16:67187211_G_T	1	bmi_metabolite_variant	Phospholipids to total lipids ratio in medium HDL [nightingale]#gwas_id=GCST90302040#eaf=0.9546#beta=-0.060385976#se=0.010000011#p=1.555e-09
rs151450	4:88016514_A_G	2	bmi_metabolite_variant	Phospholipids to total lipids ratio in medium HDL [nightingale]#gwas_id=GCST90302040#eaf=0.3835#beta=0.025304312#se=0.0040231004#p=3.18e-10;;Triglycerides to total lipids ratio in small HDL [nightingale]#gwas_id=GCST90302090#eaf=0.3835#beta=0.037737657#se=0.0040120012#p=5.144e-21
rs255052	16:68024995_A_G	1	bmi_metabolite_variant	Phospholipids to total lipids ratio in medium HDL [nightingale]#gwas_id=GCST90302040#eaf=0.1627#beta=-0.043088217#se=0.005418318#p=1.83e-15
rs2980860	8:126485337_A_G	1	bmi_metabolite_variant	Phospholipids to total lipids ratio in medium HDL [nightingale]#gwas_id=GCST90302040#eaf=0.5365#beta=0.031162395#se=0.0040077421#p=7.512e-15
rs35617716	8:19870263_A_T	1	bmi_metabolite_variant	Phospholipids to total lipids ratio in medium HDL [nightingale]#gwas_id=GCST90302040#eaf=0.2562#beta=-0.053937703#se=0.0046420363#p=3.284e-31
rs62003166	15:58232738_G_T	1	bmi_metabolite_variant	Phospholipids to total lipids ratio in medium HDL [nightingale]#gwas_id=GCST90302040#eaf=0.4092#beta=0.022227159#se=0.0040204005#p=3.228e-08
rs6688708	1:39758993_C_G	1	bmi_metabolite_variant	Phospholipids to total lipids ratio in medium HDL [nightingale]#gwas_id=GCST90302040#eaf=0.286#beta=0.024715768#se=0.0045318752#p=4.932e-08
rs8055254	16:67507647_C_T	1	bmi_metabolite_variant	Phospholipids to total lipids ratio in medium HDL [nightingale]#gwas_id=GCST90302040#eaf=0.9621#beta=-0.062816953#se=0.010712395#p=4.52e-09
rs114475254	6:32303160_G_T	1	bmi_metabolite_variant	Triglycerides to total lipids ratio in medium HDL [nightingale]#gwas_id=GCST90302042#eaf=0.9725#beta=-0.10288661#se=0.013605921#p=3.972e-14
rs11658385	17:73810400_C_T	1	bmi_metabolite_variant	Triglycerides to total lipids ratio in medium HDL [nightingale]#gwas_id=GCST90302042#eaf=0.3627#beta=-0.02574311#se=0.0040746933#p=2.653e-10
rs12420198	11:55831573_A_G	1	bmi_metabolite_variant	Triglycerides to total lipids ratio in medium HDL [nightingale]#gwas_id=GCST90302042#eaf=0.8609#beta=0.034899473#se=0.0061494912#p=1.385e-08
rs13088001	3:136507818_A_G	2	bmi_metabolite_variant	Triglycerides to total lipids ratio in medium HDL [nightingale]#gwas_id=GCST90302042#eaf=0.2499#beta=-0.029992907#se=0.0047152522#p=2.007e-10;;Triglycerides to total lipids ratio in very large HDL [nightingale]#gwas_id=GCST90302137#eaf=0.2497#beta=-0.032101282#se=0.0047784356#p=1.843e-11
rs139101370	11:46561094_C_T	1	bmi_metabolite_variant	Triglycerides to total lipids ratio in medium HDL [nightingale]#gwas_id=GCST90302042#eaf=0.9618#beta=0.083796354#se=0.01219413#p=6.337e-12
rs17417758	4:87307398_C_G	1	bmi_metabolite_variant	Triglycerides to total lipids ratio in medium HDL [nightingale]#gwas_id=GCST90302042#eaf=0.3424#beta=0.027413305#se=0.0041283015#p=3.13e-11
rs1945211	11:56176004_A_T	1	bmi_metabolite_variant	Triglycerides to total lipids ratio in medium HDL [nightingale]#gwas_id=GCST90302042#eaf=0.1398#beta=-0.034464011#se=0.0058702832#p=4.334e-09
rs2800709	6:127439297_G_T	3	bmi_metabolite_variant	Triglycerides to total lipids ratio in medium HDL [nightingale]#gwas_id=GCST90302042#eaf=0.5155#beta=0.025775722#se=0.0038951076#p=3.654e-11;;Triglycerides to total lipids ratio in small HDL [nightingale]#gwas_id=GCST90302090#eaf=0.5156#beta=0.022437319#se=0.0038853365#p=7.701e-09;;Triglycerides to total lipids ratio in very large HDL [nightingale]#gwas_id=GCST90302137#eaf=0.5158#beta=0.022736534#se=0.0039457889#p=8.301e-09
rs4704727	5:156380067_G_T	1	bmi_metabolite_variant	Triglycerides to total lipids ratio in medium HDL [nightingale]#gwas_id=GCST90302042#eaf=0.6715#beta=0.023024676#se=0.0041871904#p=3.823e-08
rs4759364	12:123162786_C_T	1	bmi_metabolite_variant	Triglycerides to total lipids ratio in medium HDL [nightingale]#gwas_id=GCST90302042#eaf=0.8035#beta=0.030321735#se=0.0053376089#p=1.341e-08
rs4806024	19:35049278_A_G	1	bmi_metabolite_variant	Triglycerides to total lipids ratio in medium HDL [nightingale]#gwas_id=GCST90302042#eaf=0.2586#beta=0.027393269#se=0.0046838868#p=4.963e-09
rs4930621	11:68646196_A_G	1	bmi_metabolite_variant	Triglycerides to total lipids ratio in medium HDL [nightingale]#gwas_id=GCST90302042#eaf=0.2844#beta=-0.02463684#se=0.0044750279#p=3.683e-08
rs535305978	4:110242896_C_T	2	bmi_metabolite_variant	Triglycerides to total lipids ratio in medium HDL [nightingale]#gwas_id=GCST90302042#eaf=0.00819999999999999#beta=0.17421907#se=0.028379111#p=8.305e-10;;Triglycerides to total lipids ratio in small HDL [nightingale]#gwas_id=GCST90302090#eaf=0.00819999999999999#beta=0.16211276#se=0.028198774#p=8.981e-09
rs61606320	8:71259488_A_G	1	bmi_metabolite_variant	Triglycerides to total lipids ratio in medium HDL [nightingale]#gwas_id=GCST90302042#eaf=0.7945#beta=-0.029179678#se=0.0052573988#p=2.853e-08
rs621807	1:39842443_A_G	1	bmi_metabolite_variant	Triglycerides to total lipids ratio in medium HDL [nightingale]#gwas_id=GCST90302042#eaf=0.2501#beta=0.028768186#se=0.0046504657#p=6.168e-10
rs72633961	5:74564190_A_G	1	bmi_metabolite_variant	Triglycerides to total lipids ratio in medium HDL [nightingale]#gwas_id=GCST90302042#eaf=0.7451#beta=-0.027157969#se=0.0046428344#p=4.932e-09
rs73612690	16:68153200_A_G	1	bmi_metabolite_variant	Triglycerides to total lipids ratio in medium HDL [nightingale]#gwas_id=GCST90302042#eaf=0.1498#beta=-0.044113151#se=0.0056374545#p=5.076e-15
rs7843168	8:19841458_C_T	1	bmi_metabolite_variant	Triglycerides to total lipids ratio in medium HDL [nightingale]#gwas_id=GCST90302042#eaf=0.0215#beta=-0.09537725#se=0.015105274#p=2.716e-10
rs10254829	7:150213151_A_C	1	bmi_metabolite_variant	Cholesteryl esters to total lipids ratio in medium VLDL [nightingale]#gwas_id=GCST90302060#eaf=0.7401#beta=0.025339721#se=0.004479574#p=1.543e-08
rs10761786	10:65336207_C_T	1	bmi_metabolite_variant	Cholesteryl esters to total lipids ratio in medium VLDL [nightingale]#gwas_id=GCST90302060#eaf=0.4976#beta=0.040299828#se=0.0038693933#p=2.117e-25
rs10822120	10:64829314_C_T	1	bmi_metabolite_variant	Cholesteryl esters to total lipids ratio in medium VLDL [nightingale]#gwas_id=GCST90302060#eaf=0.4176#beta=0.028397636#se=0.0039405096#p=5.737e-13
rs11881156	19:10950125_C_T	1	bmi_metabolite_variant	Cholesteryl esters to total lipids ratio in medium VLDL [nightingale]#gwas_id=GCST90302060#eaf=0.8311#beta=0.034158755#se=0.0053503705#p=1.721e-10
rs140706591	7:21614216_C_T	1	bmi_metabolite_variant	Cholesteryl esters to total lipids ratio in medium VLDL [nightingale]#gwas_id=GCST90302060#eaf=0.7927#beta=-0.026780457#se=0.0048883925#p=4.292e-08
rs149492745	15:43099550_C_T	4	bmi_metabolite_variant	Cholesteryl esters to total lipids ratio in medium VLDL [nightingale]#gwas_id=GCST90302060#eaf=0.9749#beta=0.092496633#se=0.015878146#p=5.697e-09;;Total lipids in very large HDL [nightingale]#gwas_id=GCST90302132#eaf=0.9747#beta=0.090139165#se=0.016354136#p=3.554e-08;;Concentration of very large HDL particles [nightingale]#gwas_id=GCST90302133#eaf=0.9747#beta=0.089803274#se=0.01635427#p=3.994e-08;;Phospholipids in very large HDL [nightingale]#gwas_id=GCST90302134#eaf=0.9748#beta=0.099460743#se=0.01634221#p=1.157e-09
rs2136379	2:28560427_C_T	1	bmi_metabolite_variant	Cholesteryl esters to total lipids ratio in medium VLDL [nightingale]#gwas_id=GCST90302060#eaf=0.0985#beta=-0.043243574#se=0.0069896657#p=6.14e-10
rs2921096	8:8284650_C_T	1	bmi_metabolite_variant	Cholesteryl esters to total lipids ratio in medium VLDL [nightingale]#gwas_id=GCST90302060#eaf=0.5798#beta=0.02233979#se=0.0040372956#p=3.142e-08
rs2969136	7:71979229_C_T	1	bmi_metabolite_variant	Cholesteryl esters to total lipids ratio in medium VLDL [nightingale]#gwas_id=GCST90302060#eaf=0.7848#beta=-0.03126843#se=0.0053511222#p=5.116e-09
rs76876641	5:74393451_C_T	1	bmi_metabolite_variant	Cholesteryl esters to total lipids ratio in medium VLDL [nightingale]#gwas_id=GCST90302060#eaf=0.6235#beta=-0.022762824#se=0.0040171516#p=1.458e-08
rs7821812	8:10644101_C_G	1	bmi_metabolite_variant	Cholesteryl esters to total lipids ratio in medium VLDL [nightingale]#gwas_id=GCST90302060#eaf=0.1925#beta=-0.032739006#se=0.0052237591#p=3.673e-10
rs11864819	16:68133263_A_G	1	bmi_metabolite_variant	Ratio of polyunsaturated fatty acids to total fatty acids [nightingale]#gwas_id=GCST90302072#eaf=0.8076#beta=-0.027773751#se=0.0049933277#p=2.664e-08
rs272838	5:131638817_C_T	1	bmi_metabolite_variant	Ratio of polyunsaturated fatty acids to total fatty acids [nightingale]#gwas_id=GCST90302072#eaf=0.8086#beta=0.028782448#se=0.0051355297#p=2.088e-08
rs115771255	3:132119691_A_T	1	bmi_metabolite_variant	Remnant cholesterol (non-HDL, non-LDL -cholesterol) [nightingale]#gwas_id=GCST90302074#eaf=0.8988#beta=0.038495449#se=0.0069087324#p=2.518e-08
rs138440563	20:38874742_A_G	2	bmi_metabolite_variant	Remnant cholesterol (non-HDL, non-LDL -cholesterol) [nightingale]#gwas_id=GCST90302074#eaf=0.0086#beta=0.14790448#se=0.026934977#p=3.993e-08;;Cholesterol esters in small VLDL [nightingale]#gwas_id=GCST90302106#eaf=0.0086#beta=0.14683181#se=0.026926099#p=4.949e-08
rs144637338	15:44375924_C_T	1	bmi_metabolite_variant	Remnant cholesterol (non-HDL, non-LDL -cholesterol) [nightingale]#gwas_id=GCST90302074#eaf=0.0249#beta=0.086514878#se=0.013667468#p=2.452e-10
rs35246381	8:18272535_C_T	1	bmi_metabolite_variant	Remnant cholesterol (non-HDL, non-LDL -cholesterol) [nightingale]#gwas_id=GCST90302074#eaf=0.2468#beta=0.026158846#se=0.0047810512#p=4.466e-08
rs644045	6:31883957_A_G	1	bmi_metabolite_variant	Remnant cholesterol (non-HDL, non-LDL -cholesterol) [nightingale]#gwas_id=GCST90302074#eaf=0.3564#beta=-0.026609974#se=0.0041421745#p=1.326e-10
rs6883150	5:74298636_A_G	1	bmi_metabolite_variant	Remnant cholesterol (non-HDL, non-LDL -cholesterol) [nightingale]#gwas_id=GCST90302074#eaf=0.0998#beta=0.038130109#se=0.0068995948#p=3.268e-08
rs112223280	11:48145077_C_G	1	bmi_metabolite_variant	Triglycerides in small HDL [nightingale]#gwas_id=GCST90302089#eaf=0.8744#beta=0.038894438#se=0.0063049572#p=6.878e-10
rs113945456	11:47871368_C_G	1	bmi_metabolite_variant	Triglycerides in small HDL [nightingale]#gwas_id=GCST90302089#eaf=0.3355#beta=0.034991284#se=0.0041863484#p=6.356e-17
rs1335919	1:221018385_G_T	1	bmi_metabolite_variant	Triglycerides in small HDL [nightingale]#gwas_id=GCST90302089#eaf=0.7127#beta=0.027026544#se=0.0044775735#p=1.58e-09
rs2206449	20:44230292_A_C	1	bmi_metabolite_variant	Triglycerides in small HDL [nightingale]#gwas_id=GCST90302089#eaf=0.432#beta=0.022818159#se=0.0040251958#p=1.438e-08
rs2271293	16:67902070_A_G	2	bmi_metabolite_variant	Triglycerides in small HDL [nightingale]#gwas_id=GCST90302089#eaf=0.1378#beta=-0.049389398#se=0.0059928306#p=1.702e-16;;Ratio of triglycerides to phosphoglycerides [nightingale]#gwas_id=GCST90302116#eaf=0.1379#beta=-0.033623437#se=0.0060004507#p=2.101e-08
rs2908298	7:44192552_A_G	1	bmi_metabolite_variant	Triglycerides in small HDL [nightingale]#gwas_id=GCST90302089#eaf=0.1718#beta=0.029099709#se=0.0052364393#p=2.742e-08
rs34780220	3:12278113_A_G	1	bmi_metabolite_variant	Triglycerides in small HDL [nightingale]#gwas_id=GCST90302089#eaf=0.9288#beta=0.043902786#se=0.008049826#p=4.928e-08
rs35857242	6:31253121_C_T	2	bmi_metabolite_variant	Triglycerides in small HDL [nightingale]#gwas_id=GCST90302089#eaf=0.1542#beta=0.047149719#se=0.0057534731#p=2.506e-16;;Triglycerides to total lipids ratio in small HDL [nightingale]#gwas_id=GCST90302090#eaf=0.1545#beta=0.044060257#se=0.0056832351#p=8.998e-15
rs4756026	11:45833960_C_T	1	bmi_metabolite_variant	Triglycerides in small HDL [nightingale]#gwas_id=GCST90302089#eaf=0.7393#beta=0.025468752#se=0.0046270797#p=3.707e-08
rs549365689	6:32672353_A_G	3	bmi_metabolite_variant	Triglycerides in small HDL [nightingale]#gwas_id=GCST90302089#eaf=0.9708#beta=-0.088830653#se=0.013737768#p=1.005e-10;;Triglycerides to total lipids ratio in small HDL [nightingale]#gwas_id=GCST90302090#eaf=0.9705#beta=-0.097922874#se=0.01354491#p=4.848e-13;;Triglycerides to total lipids ratio in small LDL [nightingale]#gwas_id=GCST90302102#eaf=0.9705#beta=-0.085213373#se=0.013608295#p=3.804e-10
rs6025598	20:56083379_C_G	1	bmi_metabolite_variant	Triglycerides in small HDL [nightingale]#gwas_id=GCST90302089#eaf=0.927#beta=0.047056721#se=0.0084592332#p=2.655e-08
rs67408364	1:39618556_A_G	1	bmi_metabolite_variant	Triglycerides in small HDL [nightingale]#gwas_id=GCST90302089#eaf=0.7935#beta=-0.027600533#se=0.0049068553#p=1.856e-08
rs7246791	19:5013776_C_T	1	bmi_metabolite_variant	Triglycerides in small HDL [nightingale]#gwas_id=GCST90302089#eaf=0.3156#beta=0.024049581#se=0.0043041931#p=2.304e-08
rs73669717	8:19985687_A_G	1	bmi_metabolite_variant	Triglycerides in small HDL [nightingale]#gwas_id=GCST90302089#eaf=0.9734#beta=0.077316171#se=0.014127313#p=4.429e-08
rs76078624	11:56781766_C_G	1	bmi_metabolite_variant	Triglycerides in small HDL [nightingale]#gwas_id=GCST90302089#eaf=0.9584#beta=-0.075326807#se=0.013499111#p=2.403e-08
rs1177541	1:62929892_A_G	1	bmi_metabolite_variant	Triglycerides to total lipids ratio in small HDL [nightingale]#gwas_id=GCST90302090#eaf=0.6507#beta=0.036770745#se=0.0041122797#p=3.833e-19
rs12100069	13:74098915_A_G	1	bmi_metabolite_variant	Triglycerides to total lipids ratio in small HDL [nightingale]#gwas_id=GCST90302090#eaf=0.4366#beta=-0.021718665#se=0.003951068#p=3.865e-08
rs1340098	1:219649771_G_T	1	bmi_metabolite_variant	Triglycerides to total lipids ratio in small HDL [nightingale]#gwas_id=GCST90302090#eaf=0.6924#beta=0.023329459#se=0.004214079#p=3.093e-08
rs1821466	11:55064357_C_G	1	bmi_metabolite_variant	Triglycerides to total lipids ratio in small HDL [nightingale]#gwas_id=GCST90302090#eaf=0.1527#beta=-0.033332356#se=0.0057950206#p=8.825e-09
rs56237989	19:11262969_G_T	1	bmi_metabolite_variant	Triglycerides to total lipids ratio in small HDL [nightingale]#gwas_id=GCST90302090#eaf=0.5225#beta=0.02332585#se=0.0040520943#p=8.588e-09
rs5757172	22:39005026_A_G	2	bmi_metabolite_variant	Triglycerides to total lipids ratio in small HDL [nightingale]#gwas_id=GCST90302090#eaf=0.6202#beta=-0.026695331#se=0.0040229852#p=3.23e-11;;Ratio of triglycerides to phosphoglycerides [nightingale]#gwas_id=GCST90302116#eaf=0.6201#beta=-0.022301856#se=0.0040739052#p=4.392e-08
rs57827784	19:54793273_A_T	1	bmi_metabolite_variant	Triglycerides to total lipids ratio in small HDL [nightingale]#gwas_id=GCST90302090#eaf=0.2547#beta=-0.033295722#se=0.0048988418#p=1.071e-11
rs59436957	12:20468423_A_G	1	bmi_metabolite_variant	Triglycerides to total lipids ratio in small HDL [nightingale]#gwas_id=GCST90302090#eaf=0.2065#beta=-0.028024417#se=0.0049760007#p=1.782e-08
rs61232586	1:40086357_G_T	1	bmi_metabolite_variant	Triglycerides to total lipids ratio in small HDL [nightingale]#gwas_id=GCST90302090#eaf=0.7852#beta=-0.030157601#se=0.0048552941#p=5.255e-10
rs613511	1:39833473_C_T	1	bmi_metabolite_variant	Triglycerides to total lipids ratio in small HDL [nightingale]#gwas_id=GCST90302090#eaf=0.7422#beta=-0.029645507#se=0.0045687605#p=8.656e-11
rs6973807	7:130423972_A_G	1	bmi_metabolite_variant	Triglycerides to total lipids ratio in small HDL [nightingale]#gwas_id=GCST90302090#eaf=0.5255#beta=0.02629933#se=0.0040719028#p=1.056e-10
rs11207992	1:63041800_G_T	1	bmi_metabolite_variant	Triglycerides to total lipids ratio in small LDL [nightingale]#gwas_id=GCST90302102#eaf=0.3349#beta=-0.040998798#se=0.004285039#p=1.091e-21
rs3094146	6:29970960_C_G	1	bmi_metabolite_variant	Triglycerides to total lipids ratio in small LDL [nightingale]#gwas_id=GCST90302102#eaf=0.1172#beta=-0.045724138#se=0.0072302301#p=2.548e-10
rs3131781	6:30937732_A_G	1	bmi_metabolite_variant	Triglycerides to total lipids ratio in small LDL [nightingale]#gwas_id=GCST90302102#eaf=0.867#beta=0.037509491#se=0.0067855323#p=3.242e-08
rs3132454	6:31489644_A_G	1	bmi_metabolite_variant	Triglycerides to total lipids ratio in small LDL [nightingale]#gwas_id=GCST90302102#eaf=0.644#beta=-0.024081271#se=0.0041120895#p=4.735e-09
rs3936121	16:88107674_C_T	1	bmi_metabolite_variant	Triglycerides to total lipids ratio in small LDL [nightingale]#gwas_id=GCST90302102#eaf=0.6489#beta=-0.025790278#se=0.0043654177#p=3.466e-09
rs4551376	8:19633219_A_T	2	bmi_metabolite_variant	Triglycerides to total lipids ratio in small LDL [nightingale]#gwas_id=GCST90302102#eaf=0.3096#beta=0.026261963#se=0.0044232858#p=2.899e-09;;Triglycerides to total lipids ratio in very large HDL [nightingale]#gwas_id=GCST90302137#eaf=0.3096#beta=0.032971902#se=0.0046187822#p=9.425e-13
rs532086	6:31881309_C_T	1	bmi_metabolite_variant	Triglycerides to total lipids ratio in small LDL [nightingale]#gwas_id=GCST90302102#eaf=0.1567#beta=-0.035380404#se=0.0057211222#p=6.243e-10
rs645040	3:135926622_G_T	1	bmi_metabolite_variant	Triglycerides to total lipids ratio in small LDL [nightingale]#gwas_id=GCST90302102#eaf=0.2073#beta=-0.032305229#se=0.0048712875#p=3.317e-11
rs72787038	16:72066102_A_C	1	bmi_metabolite_variant	Triglycerides to total lipids ratio in small LDL [nightingale]#gwas_id=GCST90302102#eaf=0.8146#beta=-0.030194371#se=0.0050438311#p=2.145e-09
rs7675217	4:77413142_C_G	1	bmi_metabolite_variant	Triglycerides to total lipids ratio in small LDL [nightingale]#gwas_id=GCST90302102#eaf=0.5082#beta=0.02208001#se=0.003991376#p=3.167e-08
rs113136355	6:32277509_A_C	1	bmi_metabolite_variant	Cholesterol esters in small VLDL [nightingale]#gwas_id=GCST90302106#eaf=0.8879#beta=-0.049415526#se=0.007291834#p=1.228e-11
rs830085	11:47251199_A_G	1	bmi_metabolite_variant	Cholesterol esters in small VLDL [nightingale]#gwas_id=GCST90302106#eaf=0.6391#beta=0.024424859#se=0.004106164#p=2.709e-09
rs11039308	11:47622412_A_G	1	bmi_metabolite_variant	Ratio of triglycerides to phosphoglycerides [nightingale]#gwas_id=GCST90302116#eaf=0.3914#beta=0.027183656#se=0.0041048913#p=3.537e-11
rs11039433	11:47877493_C_T	1	bmi_metabolite_variant	Ratio of triglycerides to phosphoglycerides [nightingale]#gwas_id=GCST90302116#eaf=0.6645#beta=-0.025620283#se=0.0041684668#p=7.935e-10
rs12759594	1:27002991_A_G	3	bmi_metabolite_variant	Ratio of triglycerides to phosphoglycerides [nightingale]#gwas_id=GCST90302116#eaf=0.1097#beta=0.041097549#se=0.0066499388#p=6.404e-10;;Total lipids in very large HDL [nightingale]#gwas_id=GCST90302132#eaf=0.1097#beta=-0.039499088#se=0.0066695177#p=3.174e-09;;Concentration of very large HDL particles [nightingale]#gwas_id=GCST90302133#eaf=0.1097#beta=-0.039798919#se=0.0066702959#p=2.423e-09
rs13095	10:64914372_C_G	1	bmi_metabolite_variant	Ratio of triglycerides to phosphoglycerides [nightingale]#gwas_id=GCST90302116#eaf=0.479#beta=-0.035963785#se=0.0040477193#p=6.395e-19
rs17585915	6:139835604_G_T	1	bmi_metabolite_variant	Ratio of triglycerides to phosphoglycerides [nightingale]#gwas_id=GCST90302116#eaf=0.5663#beta=-0.02500311#se=0.0041196584#p=1.285e-09
rs2142331	8:116636719_C_T	1	bmi_metabolite_variant	Ratio of triglycerides to phosphoglycerides [nightingale]#gwas_id=GCST90302116#eaf=0.3609#beta=0.027024183#se=0.0042941443#p=3.109e-10
rs2540948	2:65284623_C_T	1	bmi_metabolite_variant	Ratio of triglycerides to phosphoglycerides [nightingale]#gwas_id=GCST90302116#eaf=0.3494#beta=-0.023112466#se=0.0042016943#p=3.782e-08
rs4425698	7:130462242_C_T	1	bmi_metabolite_variant	Ratio of triglycerides to phosphoglycerides [nightingale]#gwas_id=GCST90302116#eaf=0.4401#beta=0.025466919#se=0.0040806128#p=4.349e-10
rs4976686	5:176772736_G_T	1	bmi_metabolite_variant	Ratio of triglycerides to phosphoglycerides [nightingale]#gwas_id=GCST90302116#eaf=0.444#beta=-0.024531009#se=0.0043372331#p=1.55e-08
rs57157718	11:117101445_A_T	1	bmi_metabolite_variant	Ratio of triglycerides to phosphoglycerides [nightingale]#gwas_id=GCST90302116#eaf=0.9287#beta=-0.051413138#se=0.0086375563#p=2.644e-09
rs72804863	2:27163575_A_T	1	bmi_metabolite_variant	Ratio of triglycerides to phosphoglycerides [nightingale]#gwas_id=GCST90302116#eaf=0.9622#beta=-0.061694534#se=0.011245566#p=4.109e-08
rs78444298	1:184672098_A_G	1	bmi_metabolite_variant	Ratio of triglycerides to phosphoglycerides [nightingale]#gwas_id=GCST90302116#eaf=0.0188#beta=-0.090020282#se=0.016211318#p=2.809e-08
rs10762510	10:74067286_C_T	1	bmi_metabolite_variant	Valine [nightingale]#gwas_id=GCST90302122#eaf=0.4148#beta=-0.027386582#se=0.0042383136#p=1.036e-10
rs11075733	16:69773435_G_T	1	bmi_metabolite_variant	Valine [nightingale]#gwas_id=GCST90302122#eaf=0.7879#beta=0.027618594#se=0.0050186375#p=3.729e-08
rs11648231	16:70045749_A_G	1	bmi_metabolite_variant	Valine [nightingale]#gwas_id=GCST90302122#eaf=0.1623#beta=-0.068046465#se=0.005717515#p=1.164e-32
rs12149660	16:70309237_A_G	1	bmi_metabolite_variant	Valine [nightingale]#gwas_id=GCST90302122#eaf=0.1245#beta=-0.090691881#se=0.0062703472#p=2.057e-47
rs12368309	12:122607951_A_G	1	bmi_metabolite_variant	Valine [nightingale]#gwas_id=GCST90302122#eaf=0.1148#beta=0.040101582#se=0.0063083145#p=2.058e-10
rs131748	22:51024837_A_G	1	bmi_metabolite_variant	Valine [nightingale]#gwas_id=GCST90302122#eaf=0.624#beta=0.025036279#se=0.0042249702#p=3.108e-09
rs17096421	10:88820592_A_T	1	bmi_metabolite_variant	Valine [nightingale]#gwas_id=GCST90302122#eaf=0.9467#beta=-0.063226135#se=0.0095555693#p=3.674e-11
rs2236483	21:46926054_C_T	1	bmi_metabolite_variant	Valine [nightingale]#gwas_id=GCST90302122#eaf=0.3939#beta=0.022828279#se=0.0040991875#p=2.562e-08
rs2266788	11:116660686_A_G	1	bmi_metabolite_variant	Valine [nightingale]#gwas_id=GCST90302122#eaf=0.897#beta=0.057283892#se=0.0070821555#p=6.041e-16
rs2279863	11:66247696_G_T	1	bmi_metabolite_variant	Valine [nightingale]#gwas_id=GCST90302122#eaf=0.5906#beta=-0.022234377#se=0.0040641415#p=4.478e-08
rs2593579	11:13478839_A_C	1	bmi_metabolite_variant	Valine [nightingale]#gwas_id=GCST90302122#eaf=0.1685#beta=0.03162561#se=0.0054636866#p=7.109e-09
rs2657878	12:56866962_C_T	1	bmi_metabolite_variant	Valine [nightingale]#gwas_id=GCST90302122#eaf=0.8226#beta=-0.047989807#se=0.0052468534#p=5.886e-20
rs2869723	4:88798722_C_G	1	bmi_metabolite_variant	Valine [nightingale]#gwas_id=GCST90302122#eaf=0.0503#beta=-0.068645407#se=0.0095905264#p=8.209e-13
rs28850875	4:89228583_A_G	1	bmi_metabolite_variant	Valine [nightingale]#gwas_id=GCST90302122#eaf=0.8235#beta=-0.037658742#se=0.0054823071#p=6.459e-12
rs35949039	16:70572605_G_T	1	bmi_metabolite_variant	Valine [nightingale]#gwas_id=GCST90302122#eaf=0.8842#beta=0.087234228#se=0.0064786652#p=2.518e-41
rs4801776	19:49304215_C_T	1	bmi_metabolite_variant	Valine [nightingale]#gwas_id=GCST90302122#eaf=0.7506#beta=0.065104232#se=0.00501585#p=1.595e-38
rs646123	17:40720632_A_G	1	bmi_metabolite_variant	Valine [nightingale]#gwas_id=GCST90302122#eaf=0.2939#beta=-0.040189613#se=0.0044937311#p=3.771e-19
rs6575900	14:102675350_C_G	1	bmi_metabolite_variant	Valine [nightingale]#gwas_id=GCST90302122#eaf=0.2227#beta=0.032463268#se=0.0048616345#p=2.432e-11
rs7161305	14:104002234_A_G	1	bmi_metabolite_variant	Valine [nightingale]#gwas_id=GCST90302122#eaf=0.2836#beta=0.025093217#se=0.0044545637#p=1.769e-08
rs7248498	19:50384882_A_G	1	bmi_metabolite_variant	Valine [nightingale]#gwas_id=GCST90302122#eaf=0.5684#beta=0.026228198#se=0.0040976388#p=1.546e-10
rs72879299	4:88432591_A_G	1	bmi_metabolite_variant	Valine [nightingale]#gwas_id=GCST90302122#eaf=0.1445#beta=-0.0602162#se=0.010936001#p=3.666e-08
rs10260148	7:130430969_C_T	1	bmi_metabolite_variant	Mean diameter of VLDL particles [nightingale]#gwas_id=GCST90302124#eaf=0.7057#beta=-0.026308227#se=0.0044412491#p=3.15e-09
rs111558452	1:230776434_A_G	1	bmi_metabolite_variant	Mean diameter of VLDL particles [nightingale]#gwas_id=GCST90302124#eaf=0.1128#beta=0.039490152#se=0.007169004#p=3.62e-08
rs115276619	1:184865132_A_T	1	bmi_metabolite_variant	Mean diameter of VLDL particles [nightingale]#gwas_id=GCST90302124#eaf=0.0179#beta=-0.09448796#se=0.016826384#p=1.96e-08
rs2270924	5:156482101_A_T	1	bmi_metabolite_variant	Mean diameter of VLDL particles [nightingale]#gwas_id=GCST90302124#eaf=0.3453#beta=-0.030646156#se=0.0043438781#p=1.726e-12
rs2645430	8:11659109_A_G	1	bmi_metabolite_variant	Mean diameter of VLDL particles [nightingale]#gwas_id=GCST90302124#eaf=0.399#beta=0.026285187#se=0.004221565#p=4.772e-10
rs330058	8:9089809_A_G	1	bmi_metabolite_variant	Mean diameter of VLDL particles [nightingale]#gwas_id=GCST90302124#eaf=0.4597#beta=0.023753033#se=0.0040931287#p=6.508e-09
rs62020784	15:64072030_C_T	1	bmi_metabolite_variant	Mean diameter of VLDL particles [nightingale]#gwas_id=GCST90302124#eaf=0.3149#beta=0.023945433#se=0.0043698578#p=4.261e-08
rs6601689	8:8172283_A_G	1	bmi_metabolite_variant	Mean diameter of VLDL particles [nightingale]#gwas_id=GCST90302124#eaf=0.5972#beta=-0.026017589#se=0.004164409#p=4.168e-10
rs6860069	5:176755841_C_T	1	bmi_metabolite_variant	Mean diameter of VLDL particles [nightingale]#gwas_id=GCST90302124#eaf=0.7043#beta=-0.025792611#se=0.0043849938#p=4.053e-09
rs7799483	7:1003102_A_G	1	bmi_metabolite_variant	Mean diameter of VLDL particles [nightingale]#gwas_id=GCST90302124#eaf=0.6054#beta=0.026662965#se=0.0042048578#p=2.283e-10
rs1020760	4:103514445_C_G	3	bmi_metabolite_variant	Total cholesterol in very large HDL [nightingale]#gwas_id=GCST90302126#eaf=0.5838#beta=-0.02313165#se=0.0039529293#p=4.864e-09;;Cholesterol esters in very large HDL [nightingale]#gwas_id=GCST90302128#eaf=0.5839#beta=-0.022788423#se=0.0039463421#p=7.715e-09;;Free cholesterol in very large HDL [nightingale]#gwas_id=GCST90302130#eaf=0.5838#beta=-0.023515135#se=0.0039680513#p=3.102e-09
rs1057558	7:1062366_C_T	4	bmi_metabolite_variant	Total cholesterol in very large HDL [nightingale]#gwas_id=GCST90302126#eaf=0.2216#beta=-0.029359889#se=0.0048445796#p=1.358e-09;;Cholesterol esters in very large HDL [nightingale]#gwas_id=GCST90302128#eaf=0.2215#beta=-0.028000947#se=0.0048364919#p=7.059e-09;;Total lipids in very large HDL [nightingale]#gwas_id=GCST90302132#eaf=0.2217#beta=-0.034496015#se=0.0048735904#p=1.461e-12;;Concentration of very large HDL particles [nightingale]#gwas_id=GCST90302133#eaf=0.2217#beta=-0.034944159#se=0.0048736611#p=7.5e-13
rs112894876	16:67812039_C_G	5	bmi_metabolite_variant	Total cholesterol in very large HDL [nightingale]#gwas_id=GCST90302126#eaf=0.1233#beta=0.056228135#se=0.006216022#p=1.487e-19;;Cholesterol esters in very large HDL [nightingale]#gwas_id=GCST90302128#eaf=0.1233#beta=0.05357243#se=0.0062054912#p=5.973e-18;;Free cholesterol in very large HDL [nightingale]#gwas_id=GCST90302130#eaf=0.1233#beta=0.06063667#se=0.0062417698#p=2.611e-22;;Total lipids in very large HDL [nightingale]#gwas_id=GCST90302132#eaf=0.1231#beta=0.057396396#se=0.006258217#p=4.671e-20;;Concentration of very large HDL particles [nightingale]#gwas_id=GCST90302133#eaf=0.1231#beta=0.056458249#se=0.0062579916#p=1.851e-19
rs117035131	18:46652764_C_T	3	bmi_metabolite_variant	Total cholesterol in very large HDL [nightingale]#gwas_id=GCST90302126#eaf=0.9897#beta=-0.23421739#se=0.024406417#p=8.267e-22;;Cholesterol esters in very large HDL [nightingale]#gwas_id=GCST90302128#eaf=0.9897#beta=-0.22845698#se=0.02440479#p=7.887e-21;;Free cholesterol in very large HDL [nightingale]#gwas_id=GCST90302130#eaf=0.9897#beta=-0.24204668#se=0.024403969#p=3.465e-23
rs117892711	16:57161020_C_T	2	bmi_metabolite_variant	Total cholesterol in very large HDL [nightingale]#gwas_id=GCST90302126#eaf=0.9845#beta=0.11620389#se=0.019502913#p=2.549e-09;;Cholesterol esters in very large HDL [nightingale]#gwas_id=GCST90302128#eaf=0.9845#beta=0.11131947#se=0.019502401#p=1.143e-08
rs12891207	14:103239026_A_G	5	bmi_metabolite_variant	Total cholesterol in very large HDL [nightingale]#gwas_id=GCST90302126#eaf=0.4692#beta=0.030763678#se=0.0040518551#p=3.138e-14;;Cholesterol esters in very large HDL [nightingale]#gwas_id=GCST90302128#eaf=0.4685#beta=0.029483947#se=0.0039736612#p=1.173e-13;;Free cholesterol in very large HDL [nightingale]#gwas_id=GCST90302130#eaf=0.4694#beta=0.030542557#se=0.0040681239#p=6.014e-14;;Total lipids in very large HDL [nightingale]#gwas_id=GCST90302132#eaf=0.4693#beta=0.026417083#se=0.0040765544#p=9.157e-11;;Concentration of very large HDL particles [nightingale]#gwas_id=GCST90302133#eaf=0.4693#beta=0.025417466#se=0.0040766493#p=4.521e-10
rs1761459	19:54827448_C_G	1	bmi_metabolite_variant	Total cholesterol in very large HDL [nightingale]#gwas_id=GCST90302126#eaf=0.6742#beta=-0.024266695#se=0.0043864419#p=3.162e-08
rs2281721	1:230297136_C_T	3	bmi_metabolite_variant	Total cholesterol in very large HDL [nightingale]#gwas_id=GCST90302126#eaf=0.4203#beta=-0.034793537#se=0.0039781278#p=2.206e-18;;Cholesterol esters in very large HDL [nightingale]#gwas_id=GCST90302128#eaf=0.4202#beta=-0.033161874#se=0.0039717847#p=6.863e-17;;Free cholesterol in very large HDL [nightingale]#gwas_id=GCST90302130#eaf=0.4204#beta=-0.037408234#se=0.0039924541#p=7.272e-21
rs2335534	19:50014977_A_G	2	bmi_metabolite_variant	Total cholesterol in very large HDL [nightingale]#gwas_id=GCST90302126#eaf=0.1875#beta=0.029159077#se=0.0051087914#p=1.146e-08;;Cholesterol esters in very large HDL [nightingale]#gwas_id=GCST90302128#eaf=0.1874#beta=0.029945467#se=0.005100559#p=4.331e-09
rs2663071	5:72071072_A_T	5	bmi_metabolite_variant	Total cholesterol in very large HDL [nightingale]#gwas_id=GCST90302126#eaf=0.5711#beta=0.02472787#se=0.0040791666#p=1.344e-09;;Cholesterol esters in very large HDL [nightingale]#gwas_id=GCST90302128#eaf=0.5711#beta=0.023453994#se=0.0040799186#p=8.996e-09;;Free cholesterol in very large HDL [nightingale]#gwas_id=GCST90302130#eaf=0.5711#beta=0.026807278#se=0.0040813299#p=5.09e-11;;Total lipids in very large HDL [nightingale]#gwas_id=GCST90302132#eaf=0.5712#beta=0.02310058#se=0.0040871725#p=1.586e-08;;Concentration of very large HDL particles [nightingale]#gwas_id=GCST90302133#eaf=0.5712#beta=0.022475118#se=0.0040869284#p=3.814e-08
rs2721932	8:116620304_A_G	1	bmi_metabolite_variant	Total cholesterol in very large HDL [nightingale]#gwas_id=GCST90302126#eaf=0.6004#beta=0.025397613#se=0.0041373812#p=8.327e-10
rs2760994	6:32574308_C_T	3	bmi_metabolite_variant	Total cholesterol in very large HDL [nightingale]#gwas_id=GCST90302126#eaf=0.4002#beta=0.027163295#se=0.0042621772#p=1.852e-10;;Cholesterol esters in very large HDL [nightingale]#gwas_id=GCST90302128#eaf=0.3994#beta=0.028626521#se=0.0042920863#p=2.565e-11;;Free cholesterol in very large HDL [nightingale]#gwas_id=GCST90302130#eaf=0.4004#beta=0.023504125#se=0.0042783687#p=3.936e-08
rs308329	11:67744323_A_C	2	bmi_metabolite_variant	Total cholesterol in very large HDL [nightingale]#gwas_id=GCST90302126#eaf=0.5541#beta=-0.025213148#se=0.004489381#p=1.952e-08;;Cholesterol esters in very large HDL [nightingale]#gwas_id=GCST90302128#eaf=0.5541#beta=-0.025047051#se=0.0044792509#p=2.247e-08
rs3743735	16:68119555_A_G	3	bmi_metabolite_variant	Total cholesterol in very large HDL [nightingale]#gwas_id=GCST90302126#eaf=0.1495#beta=0.048102834#se=0.0055963211#p=8.295e-18;;Cholesterol esters in very large HDL [nightingale]#gwas_id=GCST90302128#eaf=0.1494#beta=0.045472394#se=0.0055869626#p=3.985e-16;;Free cholesterol in very large HDL [nightingale]#gwas_id=GCST90302130#eaf=0.1495#beta=0.052397987#se=0.0056177863#p=1.087e-20
rs3785116	16:68372730_A_G	3	bmi_metabolite_variant	Total cholesterol in very large HDL [nightingale]#gwas_id=GCST90302126#eaf=0.1349#beta=0.036844347#se=0.005868402#p=3.42e-10;;Cholesterol esters in very large HDL [nightingale]#gwas_id=GCST90302128#eaf=0.1348#beta=0.034452911#se=0.0058586646#p=4.086e-09;;Free cholesterol in very large HDL [nightingale]#gwas_id=GCST90302130#eaf=0.1349#beta=0.040935322#se=0.0058911225#p=3.688e-12
rs4752845	11:47539697_C_T	2	bmi_metabolite_variant	Total cholesterol in very large HDL [nightingale]#gwas_id=GCST90302126#eaf=0.341#beta=-0.033043396#se=0.004214305#p=4.478e-15;;Free cholesterol in very large HDL [nightingale]#gwas_id=GCST90302130#eaf=0.3412#beta=-0.037847174#se=0.0042301241#p=3.651e-19
rs4752873	11:47857520_C_T	3	bmi_metabolite_variant	Total cholesterol in very large HDL [nightingale]#gwas_id=GCST90302126#eaf=0.6645#beta=0.034194455#se=0.004239809#p=7.318e-16;;Cholesterol esters in very large HDL [nightingale]#gwas_id=GCST90302128#eaf=0.6645#beta=0.032012148#se=0.0042326711#p=3.936e-14;;Free cholesterol in very large HDL [nightingale]#gwas_id=GCST90302130#eaf=0.6644#beta=0.038427423#se=0.0042558882#p=1.729e-19
rs544187825	17:7003929_A_G	4	bmi_metabolite_variant	Total cholesterol in very large HDL [nightingale]#gwas_id=GCST90302126#eaf=0.0075#beta=0.22035053#se=0.034186018#p=1.151e-10;;Cholesterol esters in very large HDL [nightingale]#gwas_id=GCST90302128#eaf=0.0075#beta=0.22002646#se=0.034194481#p=1.238e-10;;Total lipids in very large HDL [nightingale]#gwas_id=GCST90302132#eaf=0.0076#beta=0.24484901#se=0.033532454#p=2.838e-13;;Concentration of very large HDL particles [nightingale]#gwas_id=GCST90302133#eaf=0.0076#beta=0.25203767#se=0.033529952#p=5.614e-14
rs61884270	11:46652742_G_T	1	bmi_metabolite_variant	Total cholesterol in very large HDL [nightingale]#gwas_id=GCST90302126#eaf=0.9188#beta=0.042009965#se=0.0074932987#p=2.067e-08
rs6535918	4:154426579_A_G	5	bmi_metabolite_variant	Total cholesterol in very large HDL [nightingale]#gwas_id=GCST90302126#eaf=0.5777#beta=0.022614501#se=0.0040079535#p=1.677e-08;;Cholesterol esters in very large HDL [nightingale]#gwas_id=GCST90302128#eaf=0.5775#beta=0.022012994#se=0.0040008496#p=3.753e-08;;Free cholesterol in very large HDL [nightingale]#gwas_id=GCST90302130#eaf=0.5779#beta=0.023440612#se=0.0040236183#p=5.686e-09;;Total lipids in very large HDL [nightingale]#gwas_id=GCST90302132#eaf=0.5777#beta=0.022608119#se=0.004031258#p=2.044e-08;;Concentration of very large HDL particles [nightingale]#gwas_id=GCST90302133#eaf=0.5778#beta=0.022375412#se=0.0040313843#p=2.852e-08
rs72714967	1:161291228_C_T	3	bmi_metabolite_variant	Total cholesterol in very large HDL [nightingale]#gwas_id=GCST90302126#eaf=0.9346#beta=-0.055801279#se=0.008409053#p=3.226e-11;;Cholesterol esters in very large HDL [nightingale]#gwas_id=GCST90302128#eaf=0.9346#beta=-0.056894605#se=0.0083945568#p=1.222e-11;;Free cholesterol in very large HDL [nightingale]#gwas_id=GCST90302130#eaf=0.9347#beta=-0.049644168#se=0.0083711472#p=3.022e-09
rs72771840	16:11313515_A_G	5	bmi_metabolite_variant	Total cholesterol in very large HDL [nightingale]#gwas_id=GCST90302126#eaf=0.8859#beta=-0.039829481#se=0.0063923873#p=4.642e-10;;Cholesterol esters in very large HDL [nightingale]#gwas_id=GCST90302128#eaf=0.8859#beta=-0.040447313#se=0.0063816222#p=2.326e-10;;Free cholesterol in very large HDL [nightingale]#gwas_id=GCST90302130#eaf=0.8858#beta=-0.036771462#se=0.0064153517#p=9.938e-09;;Total lipids in very large HDL [nightingale]#gwas_id=GCST90302132#eaf=0.8857#beta=-0.037517611#se=0.0064252806#p=5.25e-09;;Concentration of very large HDL particles [nightingale]#gwas_id=GCST90302133#eaf=0.8857#beta=-0.036980414#se=0.0064253696#p=8.645e-09
rs771462	1:93814825_A_T	3	bmi_metabolite_variant	Total cholesterol in very large HDL [nightingale]#gwas_id=GCST90302126#eaf=0.1999#beta=0.032333522#se=0.0049517501#p=6.589e-11;;Cholesterol esters in very large HDL [nightingale]#gwas_id=GCST90302128#eaf=0.1998#beta=0.030986314#se=0.0049443929#p=3.682e-10;;Concentration of very large HDL particles [nightingale]#gwas_id=GCST90302133#eaf=0.2002#beta=0.033042615#se=0.0049773768#p=3.168e-11
rs78431564	9:107331727_C_T	2	bmi_metabolite_variant	Total cholesterol in very large HDL [nightingale]#gwas_id=GCST90302126#eaf=0.9917#beta=-0.16017556#se=0.026782634#p=2.224e-09;;Cholesterol esters in very large HDL [nightingale]#gwas_id=GCST90302128#eaf=0.9917#beta=-0.16649043#se=0.02677951#p=5.065e-10
rs7910951	10:65338304_A_G	2	bmi_metabolite_variant	Total cholesterol in very large HDL [nightingale]#gwas_id=GCST90302126#eaf=0.5538#beta=0.027710283#se=0.0040397799#p=6.917e-12;;Cholesterol esters in very large HDL [nightingale]#gwas_id=GCST90302128#eaf=0.5537#beta=0.028187447#se=0.0040326262#p=2.752e-12
rs836487	7:6421538_C_T	2	bmi_metabolite_variant	Total cholesterol in very large HDL [nightingale]#gwas_id=GCST90302126#eaf=0.5086#beta=-0.028721403#se=0.0040602424#p=1.507e-12;;Free cholesterol in very large HDL [nightingale]#gwas_id=GCST90302130#eaf=0.5084#beta=-0.026471286#se=0.0040761993#p=8.353e-11
rs854534	7:94909495_A_G	2	bmi_metabolite_variant	Total cholesterol in very large HDL [nightingale]#gwas_id=GCST90302126#eaf=0.3888#beta=-0.028459371#se=0.0040755868#p=2.892e-12;;Free cholesterol in very large HDL [nightingale]#gwas_id=GCST90302130#eaf=0.3885#beta=-0.026186704#se=0.0040914441#p=1.55e-10
rs112963922	14:94877868_C_T	1	bmi_metabolite_variant	Cholesterol esters in very large HDL [nightingale]#gwas_id=GCST90302128#eaf=0.9776#beta=-0.090919289#se=0.015476588#p=4.238e-09
rs1200503	5:72351062_C_G	1	bmi_metabolite_variant	Cholesterol esters in very large HDL [nightingale]#gwas_id=GCST90302128#eaf=0.5408#beta=-0.021953014#se=0.0039081181#p=1.94e-08
rs12692738	2:165558252_C_T	1	bmi_metabolite_variant	Cholesterol esters in very large HDL [nightingale]#gwas_id=GCST90302128#eaf=0.2194#beta=0.033854583#se=0.0047670106#p=1.231e-12
rs2737212	8:116621214_C_T	1	bmi_metabolite_variant	Cholesterol esters in very large HDL [nightingale]#gwas_id=GCST90302128#eaf=0.4044#beta=-0.025031868#se=0.0041345933#p=1.411e-09
rs2745353	6:127452935_C_T	2	bmi_metabolite_variant	Cholesterol esters in very large HDL [nightingale]#gwas_id=GCST90302128#eaf=0.4806#beta=0.02244733#se=0.003989171#p=1.833e-08;;Free cholesterol in very large HDL [nightingale]#gwas_id=GCST90302130#eaf=0.4804#beta=0.025013234#se=0.0040120647#p=4.532e-10
rs34958982	11:47547046_C_T	1	bmi_metabolite_variant	Cholesterol esters in very large HDL [nightingale]#gwas_id=GCST90302128#eaf=0.3411#beta=-0.03076961#se=0.00420783#p=2.623e-13
rs861369	7:6419333_C_G	1	bmi_metabolite_variant	Cholesterol esters in very large HDL [nightingale]#gwas_id=GCST90302128#eaf=0.5055#beta=-0.029176893#se=0.0040522569#p=6.014e-13
rs10260300	7:1000751_C_T	1	bmi_metabolite_variant	Free cholesterol in very large HDL [nightingale]#gwas_id=GCST90302130#eaf=0.7329#beta=0.030086796#se=0.0045903254#p=5.587e-11
rs11040245	11:49109217_G_T	1	bmi_metabolite_variant	Free cholesterol in very large HDL [nightingale]#gwas_id=GCST90302130#eaf=0.8356#beta=-0.029469055#se=0.0053789081#p=4.286e-08
rs1296280	17:57909429_A_T	1	bmi_metabolite_variant	Free cholesterol in very large HDL [nightingale]#gwas_id=GCST90302130#eaf=0.4646#beta=-0.023159553#se=0.0040066092#p=7.455e-09
rs140131537	20:44805489_C_T	1	bmi_metabolite_variant	Free cholesterol in very large HDL [nightingale]#gwas_id=GCST90302130#eaf=0.9849#beta=-0.11297006#se=0.020703269#p=4.853e-08
rs191613286	11:48808250_A_C	1	bmi_metabolite_variant	Free cholesterol in very large HDL [nightingale]#gwas_id=GCST90302130#eaf=0.1452#beta=0.034029254#se=0.0056334347#p=1.536e-09
rs2279822	11:48146114_C_T	1	bmi_metabolite_variant	Free cholesterol in very large HDL [nightingale]#gwas_id=GCST90302130#eaf=0.851#beta=-0.035103959#se=0.0055189165#p=2.009e-10
rs2412973	22:30529631_A_C	1	bmi_metabolite_variant	Free cholesterol in very large HDL [nightingale]#gwas_id=GCST90302130#eaf=0.4692#beta=0.022799116#se=0.0039890984#p=1.095e-08
rs3768321	1:40035928_G_T	4	bmi_metabolite_variant	Free cholesterol in very large HDL [nightingale]#gwas_id=GCST90302130#eaf=0.8143#beta=0.03134262#se=0.0053148433#p=3.698e-09;;Total lipids in very large HDL [nightingale]#gwas_id=GCST90302132#eaf=0.8143#beta=0.033468668#se=0.0053251659#p=3.279e-10;;Concentration of very large HDL particles [nightingale]#gwas_id=GCST90302133#eaf=0.8143#beta=0.033835953#se=0.0053252527#p=2.1e-10;;Phospholipids in very large HDL [nightingale]#gwas_id=GCST90302134#eaf=0.8145#beta=0.037328668#se=0.0053216906#p=2.309e-12
rs404032	19:54813987_A_C	2	bmi_metabolite_variant	Free cholesterol in very large HDL [nightingale]#gwas_id=GCST90302130#eaf=0.6482#beta=-0.027185614#se=0.0042308257#p=1.313e-10;;Phospholipids in very large HDL [nightingale]#gwas_id=GCST90302134#eaf=0.648#beta=-0.026759068#se=0.0042348532#p=2.637e-10
rs58605236	3:119697032_A_T	1	bmi_metabolite_variant	Free cholesterol in very large HDL [nightingale]#gwas_id=GCST90302130#eaf=0.3911#beta=0.02195205#se=0.0040166861#p=4.623e-08
rs61805076	1:182154990_C_T	3	bmi_metabolite_variant	Free cholesterol in very large HDL [nightingale]#gwas_id=GCST90302130#eaf=0.3149#beta=-0.02537183#se=0.0042038221#p=1.586e-09;;Total lipids in very large HDL [nightingale]#gwas_id=GCST90302132#eaf=0.3151#beta=-0.028053268#se=0.0042105811#p=2.691e-11;;Concentration of very large HDL particles [nightingale]#gwas_id=GCST90302133#eaf=0.3149#beta=-0.028955573#se=0.0042498569#p=9.538e-12
rs62168869	2:135646779_A_G	1	bmi_metabolite_variant	Free cholesterol in very large HDL [nightingale]#gwas_id=GCST90302130#eaf=0.4188#beta=0.024468063#se=0.0040950437#p=2.3e-09
rs7311187	12:109937907_C_T	1	bmi_metabolite_variant	Free cholesterol in very large HDL [nightingale]#gwas_id=GCST90302130#eaf=0.4981#beta=-0.027954743#se=0.003970655#p=1.918e-12
rs749449	19:4033244_C_G	1	bmi_metabolite_variant	Free cholesterol in very large HDL [nightingale]#gwas_id=GCST90302130#eaf=0.7627#beta=-0.027294357#se=0.0047802114#p=1.131e-08
rs771458	1:93822349_C_G	2	bmi_metabolite_variant	Free cholesterol in very large HDL [nightingale]#gwas_id=GCST90302130#eaf=0.2004#beta=0.034383499#se=0.0049684016#p=4.503e-12;;Total lipids in very large HDL [nightingale]#gwas_id=GCST90302132#eaf=0.2005#beta=0.033229996#se=0.0049769455#p=2.442e-11
rs10419413	19:7225875_A_T	3	bmi_metabolite_variant	Total lipids in very large HDL [nightingale]#gwas_id=GCST90302132#eaf=0.2193#beta=-0.02825442#se=0.0049021598#p=8.231e-09;;Concentration of very large HDL particles [nightingale]#gwas_id=GCST90302133#eaf=0.2193#beta=-0.028726105#se=0.0049019673#p=4.625e-09;;Phospholipids in very large HDL [nightingale]#gwas_id=GCST90302134#eaf=0.2191#beta=-0.030932687#se=0.004894356#p=2.614e-10
rs10935478	3:98428155_C_T	3	bmi_metabolite_variant	Total lipids in very large HDL [nightingale]#gwas_id=GCST90302132#eaf=0.5435#beta=0.032781481#se=0.0040604693#p=6.841e-16;;Concentration of very large HDL particles [nightingale]#gwas_id=GCST90302133#eaf=0.5435#beta=0.033424965#se=0.0040605644#p=1.847e-16;;Phospholipids in very large HDL [nightingale]#gwas_id=GCST90302134#eaf=0.5433#beta=0.033592419#se=0.0040563902#p=1.218e-16
rs1201874	6:34549810_C_T	3	bmi_metabolite_variant	Total lipids in very large HDL [nightingale]#gwas_id=GCST90302132#eaf=0.3373#beta=-0.023016059#se=0.0042032646#p=4.356e-08;;Concentration of very large HDL particles [nightingale]#gwas_id=GCST90302133#eaf=0.3373#beta=-0.023008597#se=0.0042033669#p=4.404e-08;;Phospholipids in very large HDL [nightingale]#gwas_id=GCST90302134#eaf=0.3377#beta=-0.026103662#se=0.0042774241#p=1.043e-09
rs12191720	6:147670086_C_T	2	bmi_metabolite_variant	Total lipids in very large HDL [nightingale]#gwas_id=GCST90302132#eaf=0.511#beta=-0.022074179#se=0.0040177411#p=3.925e-08;;Concentration of very large HDL particles [nightingale]#gwas_id=GCST90302133#eaf=0.511#beta=-0.021972736#se=0.0040179171#p=4.534e-08
rs1645781	19:54828164_A_G	2	bmi_metabolite_variant	Total lipids in very large HDL [nightingale]#gwas_id=GCST90302132#eaf=0.3296#beta=0.02674597#se=0.0044104043#p=1.325e-09;;Concentration of very large HDL particles [nightingale]#gwas_id=GCST90302133#eaf=0.3296#beta=0.026518151#se=0.0044104768#p=1.826e-09
rs202720	11:49192351_C_G	2	bmi_metabolite_variant	Total lipids in very large HDL [nightingale]#gwas_id=GCST90302132#eaf=0.2641#beta=0.025295522#se=0.0044890852#p=1.752e-08;;Concentration of very large HDL particles [nightingale]#gwas_id=GCST90302133#eaf=0.2641#beta=0.025299909#se=0.004489083#p=1.742e-08
rs28487964	15:44784375_A_T	2	bmi_metabolite_variant	Total lipids in very large HDL [nightingale]#gwas_id=GCST90302132#eaf=0.0283#beta=-0.075524685#se=0.013676227#p=3.345e-08;;Concentration of very large HDL particles [nightingale]#gwas_id=GCST90302133#eaf=0.0283#beta=-0.075288565#se=0.013674456#p=3.675e-08
rs35432211	16:68095449_C_T	2	bmi_metabolite_variant	Total lipids in very large HDL [nightingale]#gwas_id=GCST90302132#eaf=0.1495#beta=0.04924868#se=0.0056327451#p=2.264e-18;;Concentration of very large HDL particles [nightingale]#gwas_id=GCST90302133#eaf=0.1495#beta=0.048623678#se=0.0056326641#p=6.005e-18
rs35527453	15:59362468_A_G	3	bmi_metabolite_variant	Total lipids in very large HDL [nightingale]#gwas_id=GCST90302132#eaf=0.6232#beta=0.024108982#se=0.0042135562#p=1.054e-08;;Concentration of very large HDL particles [nightingale]#gwas_id=GCST90302133#eaf=0.6232#beta=0.024327376#se=0.0042134485#p=7.753e-09;;Phospholipids in very large HDL [nightingale]#gwas_id=GCST90302134#eaf=0.623#beta=0.023487576#se=0.0042086545#p=2.394e-08
rs58542611	16:68350219_C_T	2	bmi_metabolite_variant	Total lipids in very large HDL [nightingale]#gwas_id=GCST90302132#eaf=0.8665#beta=-0.039183254#se=0.0059322017#p=3.97e-11;;Concentration of very large HDL particles [nightingale]#gwas_id=GCST90302133#eaf=0.8665#beta=-0.038577712#se=0.0059321464#p=7.865e-11
rs61882704	11:46455533_C_T	2	bmi_metabolite_variant	Total lipids in very large HDL [nightingale]#gwas_id=GCST90302132#eaf=0.9188#beta=0.044751396#se=0.0075380143#p=2.907e-09;;Concentration of very large HDL particles [nightingale]#gwas_id=GCST90302133#eaf=0.9188#beta=0.044558867#se=0.007538065#p=3.397e-09
rs72787648	16:14613644_C_T	3	bmi_metabolite_variant	Total lipids in very large HDL [nightingale]#gwas_id=GCST90302132#eaf=0.2167#beta=0.027467839#se=0.0049659586#p=3.18e-08;;Concentration of very large HDL particles [nightingale]#gwas_id=GCST90302133#eaf=0.2167#beta=0.027881318#se=0.0049659533#p=1.971e-08;;Phospholipids in very large HDL [nightingale]#gwas_id=GCST90302134#eaf=0.2167#beta=0.02828167#se=0.0049606304#p=1.189e-08
rs836471	7:6435112_A_G	2	bmi_metabolite_variant	Total lipids in very large HDL [nightingale]#gwas_id=GCST90302132#eaf=0.5676#beta=-0.02588914#se=0.0040742005#p=2.092e-10;;Concentration of very large HDL particles [nightingale]#gwas_id=GCST90302133#eaf=0.5676#beta=-0.025561462#se=0.0040742644#p=3.522e-10
rs111833688	3:12173015_C_T	2	bmi_metabolite_variant	Concentration of very large HDL particles [nightingale]#gwas_id=GCST90302133#eaf=0.0171#beta=-0.1078402#se=0.019638629#p=3.991e-08;;Phospholipids in very large HDL [nightingale]#gwas_id=GCST90302134#eaf=0.0171#beta=-0.10942997#se=0.01957061#p=2.251e-08
rs11525401	11:48867924_A_G	1	bmi_metabolite_variant	Concentration of very large HDL particles [nightingale]#gwas_id=GCST90302133#eaf=0.8551#beta=-0.033147761#se=0.0056463007#p=4.339e-09
rs117724975	11:48242078_A_G	2	bmi_metabolite_variant	Concentration of very large HDL particles [nightingale]#gwas_id=GCST90302133#eaf=0.0353#beta=-0.078721582#se=0.012536574#p=3.4e-10;;Phospholipids in very large HDL [nightingale]#gwas_id=GCST90302134#eaf=0.0353#beta=-0.084910449#se=0.012503128#p=1.113e-11
rs7482934	11:48581399_C_T	1	bmi_metabolite_variant	Concentration of very large HDL particles [nightingale]#gwas_id=GCST90302133#eaf=0.9369#beta=-0.053047678#se=0.0089079053#p=2.599e-09
rs76070947	20:44113286_C_G	2	bmi_metabolite_variant	Concentration of very large HDL particles [nightingale]#gwas_id=GCST90302133#eaf=0.9101#beta=0.07060774#se=0.008403301#p=4.375e-17;;Phospholipids in very large HDL [nightingale]#gwas_id=GCST90302134#eaf=0.9101#beta=0.071020999#se=0.008393372#p=2.638e-17
rs9264988	6:31283392_C_T	2	bmi_metabolite_variant	Concentration of very large HDL particles [nightingale]#gwas_id=GCST90302133#eaf=0.5564#beta=-0.02400266#se=0.0044007269#p=4.918e-08;;Phospholipids in very large HDL [nightingale]#gwas_id=GCST90302134#eaf=0.5565#beta=-0.025946572#se=0.0043968879#p=3.61e-09
rs1007765	7:1032805_C_G	1	bmi_metabolite_variant	Phospholipids in very large HDL [nightingale]#gwas_id=GCST90302134#eaf=0.2196#beta=-0.034801698#se=0.0049281296#p=1.643e-12
rs145972830	11:48761811_C_G	1	bmi_metabolite_variant	Phospholipids in very large HDL [nightingale]#gwas_id=GCST90302134#eaf=0.9642#beta=0.079416208#se=0.012357116#p=1.304e-10
rs2243458	12:121424490_C_T	1	bmi_metabolite_variant	Phospholipids in very large HDL [nightingale]#gwas_id=GCST90302134#eaf=0.6633#beta=-0.024109693#se=0.0041395373#p=5.737e-09
rs28679685	8:19931837_A_G	1	bmi_metabolite_variant	Phospholipids in very large HDL [nightingale]#gwas_id=GCST90302134#eaf=0.7503#beta=-0.025854697#se=0.0046465994#p=2.633e-08
rs3758673	11:47278917_C_T	1	bmi_metabolite_variant	Phospholipids in very large HDL [nightingale]#gwas_id=GCST90302134#eaf=0.639#beta=-0.047086922#se=0.0041338516#p=4.659e-30
rs56331745	16:68368770_G_T	1	bmi_metabolite_variant	Phospholipids in very large HDL [nightingale]#gwas_id=GCST90302134#eaf=0.8641#beta=-0.037012245#se=0.0057605606#p=1.318e-10
rs660686	9:15297587_C_T	1	bmi_metabolite_variant	Phospholipids in very large HDL [nightingale]#gwas_id=GCST90302134#eaf=0.1293#beta=-0.035998197#se=0.0059655728#p=1.596e-09
rs73591976	16:67811590_A_C	1	bmi_metabolite_variant	Phospholipids in very large HDL [nightingale]#gwas_id=GCST90302134#eaf=0.1241#beta=0.055857843#se=0.0062273145#p=2.97e-19
rs8058861	16:67234134_A_G	1	bmi_metabolite_variant	Phospholipids in very large HDL [nightingale]#gwas_id=GCST90302134#eaf=0.9042#beta=-0.043741853#se=0.0071376975#p=8.883e-10
rs11805856	1:160948335_A_G	1	bmi_metabolite_variant	Triglycerides to total lipids ratio in very large HDL [nightingale]#gwas_id=GCST90302137#eaf=0.291#beta=0.028185346#se=0.0044371905#p=2.124e-10
rs142302634	15:42470336_A_G	1	bmi_metabolite_variant	Triglycerides to total lipids ratio in very large HDL [nightingale]#gwas_id=GCST90302137#eaf=0.9781#beta=-0.10659139#se=0.015882744#p=1.931e-11
rs174550	11:61571478_C_T	1	bmi_metabolite_variant	Triglycerides to total lipids ratio in very large HDL [nightingale]#gwas_id=GCST90302137#eaf=0.3506#beta=0.07210658#se=0.0041638612#p=3.487e-67
rs2185551	1:161662005_C_T	1	bmi_metabolite_variant	Triglycerides to total lipids ratio in very large HDL [nightingale]#gwas_id=GCST90302137#eaf=0.8929#beta=0.058889632#se=0.006767252#p=3.257e-18
rs2749007	6:52625963_A_T	1	bmi_metabolite_variant	Triglycerides to total lipids ratio in very large HDL [nightingale]#gwas_id=GCST90302137#eaf=0.3516#beta=0.025348419#se=0.004359287#p=6.07e-09
rs58588228	16:67802010_C_T	1	bmi_metabolite_variant	Triglycerides to total lipids ratio in very large HDL [nightingale]#gwas_id=GCST90302137#eaf=0.8759#beta=0.043803056#se=0.006325962#p=4.38e-12
rs653264	11:68699775_A_G	1	bmi_metabolite_variant	Triglycerides to total lipids ratio in very large HDL [nightingale]#gwas_id=GCST90302137#eaf=0.4807#beta=-0.025071388#se=0.0041180385#p=1.142e-09
rs6805190	3:57435713_A_G	1	bmi_metabolite_variant	Triglycerides to total lipids ratio in very large HDL [nightingale]#gwas_id=GCST90302137#eaf=0.3106#beta=-0.025311981#se=0.0042894972#p=3.615e-09
rs6937438	6:43815364_A_G	1	bmi_metabolite_variant	Triglycerides to total lipids ratio in very large HDL [nightingale]#gwas_id=GCST90302137#eaf=0.712#beta=0.026161733#se=0.0043912757#p=2.559e-09
rs71636802	1:27295022_C_T	1	bmi_metabolite_variant	Triglycerides to total lipids ratio in very large HDL [nightingale]#gwas_id=GCST90302137#eaf=0.0801#beta=0.051621836#se=0.007484451#p=5.303e-12
rs74019428	15:58691208_C_T	1	bmi_metabolite_variant	Triglycerides to total lipids ratio in very large HDL [nightingale]#gwas_id=GCST90302137#eaf=0.9058#beta=0.061412907#se=0.010232769#p=1.954e-09
rs10193761	2:28560600_C_T	1	bmi_metabolite_variant	Total cholesterol to total lipids ratio in very small VLDL [nightingale]#gwas_id=GCST90302151#eaf=0.1071#beta=-0.039294559#se=0.0065147245#p=1.623e-09
rs1051052	14:94843932_A_G	1	bmi_metabolite_variant	Total cholesterol to total lipids ratio in very small VLDL [nightingale]#gwas_id=GCST90302151#eaf=0.4313#beta=-0.024079767#se=0.0039647586#p=1.252e-09
rs11207970	1:62915473_C_T	1	bmi_metabolite_variant	Total cholesterol to total lipids ratio in very small VLDL [nightingale]#gwas_id=GCST90302151#eaf=0.6657#beta=-0.028393786#se=0.0042043266#p=1.444e-11
rs113879698	5:156439851_A_T	1	bmi_metabolite_variant	Total cholesterol to total lipids ratio in very small VLDL [nightingale]#gwas_id=GCST90302151#eaf=0.3988#beta=-0.022760694#se=0.0039792847#p=1.067e-08
rs11641811	16:71635836_A_C	2	bmi_metabolite_variant	Total cholesterol to total lipids ratio in very small VLDL [nightingale]#gwas_id=GCST90302151#eaf=0.5362#beta=-0.030586477#se=0.0039845326#p=1.637e-14;;Cholesteryl esters to total lipids ratio in very small VLDL [nightingale]#gwas_id=GCST90302153#eaf=0.5368#beta=-0.030559779#se=0.0040073608#p=2.423e-14
rs1313996	6:31876042_A_T	2	bmi_metabolite_variant	Total cholesterol to total lipids ratio in very small VLDL [nightingale]#gwas_id=GCST90302151#eaf=0.6567#beta=-0.027270576#se=0.0043304234#p=3.026e-10;;Cholesteryl esters to total lipids ratio in very small VLDL [nightingale]#gwas_id=GCST90302153#eaf=0.6567#beta=-0.025041456#se=0.0043366237#p=7.722e-09
rs148116545	16:72612016_A_T	1	bmi_metabolite_variant	Total cholesterol to total lipids ratio in very small VLDL [nightingale]#gwas_id=GCST90302151#eaf=0.0657#beta=0.055296567#se=0.0087444243#p=2.555e-10
rs148770227	15:44880783_C_T	1	bmi_metabolite_variant	Total cholesterol to total lipids ratio in very small VLDL [nightingale]#gwas_id=GCST90302151#eaf=0.9746#beta=0.10420949#se=0.01401505#p=1.041e-13
rs189295450	2:21816601_C_T	2	bmi_metabolite_variant	Total cholesterol to total lipids ratio in very small VLDL [nightingale]#gwas_id=GCST90302151#eaf=0.0296#beta=0.11379223#se=0.018923221#p=1.817e-09;;Cholesteryl esters to total lipids ratio in very small VLDL [nightingale]#gwas_id=GCST90302153#eaf=0.0297#beta=0.10366415#se=0.018921896#p=4.289e-08
rs2854005	6:31313916_A_G	1	bmi_metabolite_variant	Total cholesterol to total lipids ratio in very small VLDL [nightingale]#gwas_id=GCST90302151#eaf=0.6816#beta=-0.025266927#se=0.0042132902#p=2.01e-09
rs35739466	8:19870087_A_G	2	bmi_metabolite_variant	Total cholesterol to total lipids ratio in very small VLDL [nightingale]#gwas_id=GCST90302151#eaf=0.2573#beta=0.072822311#se=0.0044638747#p=7.887e-60;;Cholesteryl esters to total lipids ratio in very small VLDL [nightingale]#gwas_id=GCST90302153#eaf=0.2566#beta=0.062951912#se=0.0045750866#p=4.452e-43
rs113816145	16:72615600_A_G	1	bmi_metabolite_variant	Cholesteryl esters to total lipids ratio in very small VLDL [nightingale]#gwas_id=GCST90302153#eaf=0.1512#beta=0.037711088#se=0.0058105774#p=8.579e-11
rs1363232	5:156383422_A_G	1	bmi_metabolite_variant	Cholesteryl esters to total lipids ratio in very small VLDL [nightingale]#gwas_id=GCST90302153#eaf=0.3331#beta=0.023739433#se=0.0042484565#p=2.3e-08
rs140661282	5:17081350_C_G	1	bmi_metabolite_variant	Cholesteryl esters to total lipids ratio in very small VLDL [nightingale]#gwas_id=GCST90302153#eaf=0.9937#beta=-0.32885089#se=0.060145942#p=4.563e-08
rs1861649	16:49886366_C_T	1	bmi_metabolite_variant	Cholesteryl esters to total lipids ratio in very small VLDL [nightingale]#gwas_id=GCST90302153#eaf=0.1463#beta=0.030742278#se=0.0056233478#p=4.58e-08
rs2715634	3:133487807_C_T	1	bmi_metabolite_variant	Cholesteryl esters to total lipids ratio in very small VLDL [nightingale]#gwas_id=GCST90302153#eaf=0.5906#beta=0.021572683#se=0.0039205485#p=3.745e-08
rs564253635	10:115121847_C_T	1	bmi_metabolite_variant	Cholesteryl esters to total lipids ratio in very small VLDL [nightingale]#gwas_id=GCST90302153#eaf=0.9918#beta=-0.15794632#se=0.02835752#p=2.55e-08
rs72654473	19:45414399_A_C	1	bmi_metabolite_variant	Cholesteryl esters to total lipids ratio in very small VLDL [nightingale]#gwas_id=GCST90302153#eaf=0.0996#beta=-0.08586794#se=0.0068144406#p=2.088e-36
rs7270463	20:22609791_G_T	1	bmi_metabolite_variant	Cholesteryl esters to total lipids ratio in very small VLDL [nightingale]#gwas_id=GCST90302153#eaf=0.9867#beta=-0.15027906#se=0.027255344#p=3.513e-08
rs1265097	6:31106459_A_C	1	bmi_metabolite_variant	Phospholipids in very small VLDL [nightingale]#gwas_id=GCST90302158#eaf=0.1193#beta=0.036552458#se=0.0063054798#p=6.754e-09
rs144242407	2:21462115_A_G	1	bmi_metabolite_variant	Phospholipids in very small VLDL [nightingale]#gwas_id=GCST90302158#eaf=0.0084#beta=0.16322124#se=0.029585779#p=3.451e-08
rs4431046	3:135849123_A_C	1	bmi_metabolite_variant	Phospholipids in very small VLDL [nightingale]#gwas_id=GCST90302158#eaf=0.2147#beta=-0.031966456#se=0.004818377#p=3.261e-11
rs62074055	17:45771933_C_G	1	bmi_metabolite_variant	Phospholipids in very small VLDL [nightingale]#gwas_id=GCST90302158#eaf=0.4814#beta=0.023892507#se=0.0039245182#p=1.143e-09
rs7657423	4:69955914_A_C	1	bmi_metabolite_variant	Phospholipids in very small VLDL [nightingale]#gwas_id=GCST90302158#eaf=0.5028#beta=-0.022470158#se=0.0039688255#p=1.499e-08
rs10900223	10:46021631_C_T	14	both	Carnitine [metabolon]#gwas_id=GCST90199621#eaf=0.250122#beta=-0.105448#se=0.0176162#p=2.15271e-09;;Apolipoprotein A-I [nightingale]#gwas_id=GCST90301945#eaf=0.2523#beta=0.035682868#se=0.004507257#p=2.438e-15;;Total cholesterol in HDL2 [nightingale]#gwas_id=GCST90301969#eaf=0.2523#beta=0.031816897#se=0.0045214349#p=1.966e-12;;Total cholesterol in HDL [nightingale]#gwas_id=GCST90301971#eaf=0.2523#beta=0.032974847#se=0.0045269066#p=3.236e-13;;Mean diameter of HDL particles [nightingale]#gwas_id=GCST90301972#eaf=0.2523#beta=0.029759348#se=0.0045255573#p=4.838e-11;;Cholesterol esters in large HDL [nightingale]#gwas_id=GCST90301997#eaf=0.2523#beta=0.028502395#se=0.0045241947#p=2.977e-10;;Total lipids in large HDL [nightingale]#gwas_id=GCST90302001#eaf=0.2523#beta=0.029536079#se=0.0045246786#p=6.675e-11;;Concentration of large HDL particles [nightingale]#gwas_id=GCST90302002#eaf=0.2523#beta=0.030020932#se=0.0045249198#p=3.254e-11;;Phospholipids in large HDL [nightingale]#gwas_id=GCST90302003#eaf=0.2523#beta=0.029713848#se=0.0045278959#p=5.295e-11;;Free cholesterol in medium HDL [nightingale]#gwas_id=GCST90302035#eaf=0.252#beta=0.026110048#se=0.0045306659#p=8.265e-09;;Total lipids in medium HDL [nightingale]#gwas_id=GCST90302037#eaf=0.2521#beta=0.025851798#se=0.0045415852#p=1.254e-08;;Concentration of medium HDL particles [nightingale]#gwas_id=GCST90302038#eaf=0.2522#beta=0.026132635#se=0.00453479#p=8.278e-09;;Phospholipids in medium HDL [nightingale]#gwas_id=GCST90302039#eaf=0.2523#beta=0.027750913#se=0.0045380253#p=9.644e-10;;Free cholesterol in very large HDL [nightingale]#gwas_id=GCST90302130#eaf=0.2524#beta=0.029242506#se=0.0045403419#p=1.19e-10
rs1171617	10:61467182_G_T	13	both	Carnitine [metabolon]#gwas_id=GCST90199621#eaf=0.229882#beta=-0.443332#se=0.0179927#p=4.75726e-134;;Hexanoylcarnitine [metabolon]#gwas_id=GCST90199668#eaf=0.231049#beta=-0.152178#se=0.0180475#p=3.39535e-17;;Acetylcarnitine (c2) [metabolon]#gwas_id=GCST90199669#eaf=0.230491#beta=-0.215613#se=0.0180295#p=5.83405e-33;;Propionylcarnitine (c3) [metabolon]#gwas_id=GCST90199708#eaf=0.230901#beta=-0.247778#se=0.0178083#p=5.23857e-44;;Beta-hydroxyisovaleroylcarnitine [metabolon]#gwas_id=GCST90199802#eaf=0.230902#beta=-0.116973#se=0.0183559#p=1.85991e-10;;(R)-3-hydroxybutyrylcarnitine [metabolon]#gwas_id=GCST90199930#eaf=0.228799#beta=-0.118083#se=0.0190416#p=5.59871e-10;;Phenylacetylcarnitine [metabolon]#gwas_id=GCST90199993#eaf=0.22988#beta=-0.188618#se=0.0182942#p=6.33291e-25;;Dihomo-linolenoylcarnitine (C20:3n3 or 6) [metabolon]#gwas_id=GCST90200139#eaf=0.231478#beta=-0.138049#se=0.0183464#p=5.28911e-14;;Indoleacetoylcarnitine [metabolon]#gwas_id=GCST90200203#eaf=0.228739#beta=-0.150283#se=0.0189893#p=2.49104e-15;;3-hydroxyhexanoylcarnitine (1) [metabolon]#gwas_id=GCST90200228#eaf=0.231402#beta=-0.173188#se=0.0178359#p=2.731e-22;;X-24812 [metabolon]#gwas_id=GCST90200653#eaf=0.229908#beta=-0.121396#se=0.0191599#p=2.35941e-10;;Butyrylcarnitine (C4) [metabolon]#gwas_id=GCST90200673#eaf=0.231387#beta=-0.216835#se=0.018523#p=1.18367e-31;;N-acetylarginine [metabolon]#gwas_id=GCST90200679#eaf=0.230354#beta=-0.152433#se=0.0185038#p=1.75208e-16
rs2762353	6:25794431_A_G	5	both	Xanthurenate [metabolon]#gwas_id=GCST90199626#eaf=0.443549#beta=-0.108263#se=0.0156013#p=3.93898e-12;;Ferulic acid 4-sulfate [metabolon]#gwas_id=GCST90199955#eaf=0.437936#beta=-0.30171#se=0.0161178#p=3.46245e-78;;X-12822 [metabolon]#gwas_id=GCST90200507#eaf=0.438894#beta=-0.263314#se=0.0152468#p=7.90559e-67;;X-16087 [metabolon]#gwas_id=GCST90200537#eaf=0.455261#beta=0.258319#se=0.0158671#p=1.36547e-59;;X-19141 [metabolon]#gwas_id=GCST90200711#eaf=0.445343#beta=0.334282#se=0.0148709#p=6.66532e-112
rs77692382	1:40406715_C_T	9	both	Glycerophosphorylcholine (GPC) [metabolon]#gwas_id=GCST90199629#eaf=0.750676#beta=-0.124343#se=0.0177226#p=2.28252e-12;;1-oleoyl-GPC (18:1) [metabolon]#gwas_id=GCST90199727#eaf=0.751192#beta=-0.155691#se=0.0177282#p=1.60456e-18;;1-stearoyl-gpc (18:0) [metabolon]#gwas_id=GCST90199732#eaf=0.750919#beta=-0.15573#se=0.017606#p=9.12983e-19;;1-linoleoyl-GPC (18:2) [metabolon]#gwas_id=GCST90199742#eaf=0.751161#beta=-0.148269#se=0.0176834#p=5.0881e-17;;1-stearoyl-GPE (18:0) [metabolon]#gwas_id=GCST90199772#eaf=0.750794#beta=-0.183751#se=0.017437#p=5.77053e-26;;1-linoleoyl-GPE (18:2) [metabolon]#gwas_id=GCST90199793#eaf=0.750823#beta=-0.128077#se=0.0178513#p=7.25006e-13;;Glycerophosphoethanolamine [metabolon]#gwas_id=GCST90199808#eaf=0.750552#beta=-0.100746#se=0.0178567#p=1.68169e-08;;1-(1-enyl-palmitoyl)-GPE (p-16:0) [metabolon]#gwas_id=GCST90199906#eaf=0.750737#beta=-0.0982977#se=0.0179868#p=4.62922e-08;;1-(1-enyl-stearoyl)-GPE (p-18:0) [metabolon]#gwas_id=GCST90199910#eaf=0.750612#beta=-0.129581#se=0.0179402#p=5.0872e-13
rs11513729	12:112273499_C_T	8	both	Kynurenine [metabolon]#gwas_id=GCST90199636#eaf=0.579126#beta=-0.101899#se=0.0151317#p=1.64863e-11;;Total Cholesterol in IDL [nightingale]#gwas_id=GCST90301975#eaf=0.6021#beta=0.029092176#se=0.004342403#p=2.091e-11;;Cholesterol esters in IDL [nightingale]#gwas_id=GCST90301977#eaf=0.6021#beta=0.028720303#se=0.0043417076#p=3.716e-11;;Linoleic acid (18:2) [nightingale]#gwas_id=GCST90301988#eaf=0.6018#beta=0.03252071#se=0.0043324742#p=6.084e-14;;Free cholesterol to total lipids ratio in large HDL [nightingale]#gwas_id=GCST90302000#eaf=0.6014#beta=0.024560143#se=0.0043602202#p=1.773e-08;;Free cholesterol to total lipids ratio in medium HDL [nightingale]#gwas_id=GCST90302036#eaf=0.6016#beta=0.0235534#se=0.0043205304#p=4.994e-08;;Free cholesterol in small LDL [nightingale]#gwas_id=GCST90302095#eaf=0.6021#beta=0.036013411#se=0.0043402016#p=1.062e-16;;Free cholesterol to total lipids ratio in very large HDL [nightingale]#gwas_id=GCST90302131#eaf=0.6012#beta=0.030625885#se=0.0042745645#p=7.797e-13
rs3184504	12:111884608_C_T	36	both	Kynurenine [metabolon]#gwas_id=GCST90199636#eaf=0.513669#beta=-0.108142#se=0.0148104#p=2.83947e-13;;X-12100 [metabolon]#gwas_id=GCST90200485#eaf=0.514092#beta=-0.107997#se=0.0140752#p=1.68198e-14;;Apolipoprotein B [nightingale]#gwas_id=GCST90301946#eaf=0.5493#beta=0.024326599#se=0.0040847708#p=2.594e-09;;Esterified cholesterol [nightingale]#gwas_id=GCST90301957#eaf=0.5494#beta=0.039396671#se=0.0040890674#p=5.709e-22;;Total cholesterol in HDL3 [nightingale]#gwas_id=GCST90301970#eaf=0.5492#beta=0.028820712#se=0.0040875348#p=1.778e-12;;Free cholesterol in IDL [nightingale]#gwas_id=GCST90301979#eaf=0.5493#beta=0.032555709#se=0.004079383#p=1.457e-15;;Total lipids in IDL [nightingale]#gwas_id=GCST90301981#eaf=0.5493#beta=0.029822201#se=0.0040786814#p=2.637e-13;;Concentration of IDL particles [nightingale]#gwas_id=GCST90301982#eaf=0.5493#beta=0.028911275#se=0.0040787725#p=1.358e-12;;Phospholipids in IDL [nightingale]#gwas_id=GCST90301983#eaf=0.5494#beta=0.028888148#se=0.0040906202#p=1.641e-12;;Total cholesterol in LDL [nightingale]#gwas_id=GCST90301991#eaf=0.5494#beta=0.032230709#se=0.0040960261#p=3.581e-15;;Mean diameter of LDL particles [nightingale]#gwas_id=GCST90301992#eaf=0.5506#beta=-0.023144153#se=0.0042024006#p=3.642e-08;;Total cholesterol in large LDL [nightingale]#gwas_id=GCST90302007#eaf=0.5494#beta=0.031621073#se=0.0040927676#p=1.109e-14;;Total cholesterol to total lipids ratio in large LDL [nightingale]#gwas_id=GCST90302008#eaf=0.5493#beta=0.03496256#se=0.0040883245#p=1.212e-17;;Cholesterol esters in large LDL [nightingale]#gwas_id=GCST90302009#eaf=0.5495#beta=0.031301324#se=0.0040950373#p=2.11e-14;;Cholesteryl esters to total lipids ratio in large LDL [nightingale]#gwas_id=GCST90302010#eaf=0.5491#beta=0.032798122#se=0.0040821493#p=9.394e-16;;Free cholesterol in large LDL [nightingale]#gwas_id=GCST90302011#eaf=0.5494#beta=0.03227958#se=0.0040865602#p=2.812e-15;;Total lipids in large LDL [nightingale]#gwas_id=GCST90302013#eaf=0.5494#beta=0.030387396#se=0.0040907877#p=1.1e-13;;Concentration of large LDL particles [nightingale]#gwas_id=GCST90302014#eaf=0.5494#beta=0.029663438#se=0.0040907768#p=4.128e-13;;Phospholipids in large LDL [nightingale]#gwas_id=GCST90302015#eaf=0.5494#beta=0.031075959#se=0.0040928833#p=3.134e-14;;Total cholesterol in medium LDL [nightingale]#gwas_id=GCST90302043#eaf=0.5495#beta=0.031029912#se=0.0040966177#p=3.605e-14;;Total cholesterol to total lipids ratio in medium LDL [nightingale]#gwas_id=GCST90302044#eaf=0.5489#beta=0.029906781#se=0.0040639428#p=1.852e-13;;Cholesterol esters in medium LDL [nightingale]#gwas_id=GCST90302045#eaf=0.5495#beta=0.029907321#se=0.0040989715#p=2.958e-13;;Cholesteryl esters to total lipids ratio in medium LDL [nightingale]#gwas_id=GCST90302046#eaf=0.549#beta=0.026907833#se=0.0040675232#p=3.708e-11;;Free cholesterol in medium LDL [nightingale]#gwas_id=GCST90302047#eaf=0.5493#beta=0.034617224#se=0.0040835934#p=2.308e-17;;Total lipid in medium LDL [nightingale]#gwas_id=GCST90302049#eaf=0.5495#beta=0.030210419#se=0.0040948804#p=1.612e-13;;Concentration of medium LDL particles [nightingale]#gwas_id=GCST90302050#eaf=0.5495#beta=0.029401126#se=0.0040952085#p=7.002e-13;;Phospholipids in medium LDL [nightingale]#gwas_id=GCST90302051#eaf=0.5495#beta=0.030988698#se=0.004094736#p=3.792e-14;;Serum total cholesterol [nightingale]#gwas_id=GCST90302075#eaf=0.5492#beta=0.038102813#se=0.0040749924#p=8.732e-21;;Total Cholesterol in small LDL [nightingale]#gwas_id=GCST90302091#eaf=0.5495#beta=0.034271251#se=0.0040952608#p=5.835e-17;;Total cholesterol to total lipids ratio in small LDL [nightingale]#gwas_id=GCST90302092#eaf=0.549#beta=0.027788213#se=0.0040630118#p=7.957e-12;;Cholesterol esters in small LDL [nightingale]#gwas_id=GCST90302093#eaf=0.5495#beta=0.032657691#se=0.0040986663#p=1.614e-15;;Cholesteryl esters to total lipids ratio in small LDL [nightingale]#gwas_id=GCST90302094#eaf=0.549#beta=0.02484945#se=0.004067262#p=9.986e-10;;Total lipids in small LDL [nightingale]#gwas_id=GCST90302097#eaf=0.5494#beta=0.034159953#se=0.0040938116#p=7.164e-17;;Concentration of small LDL particles [nightingale]#gwas_id=GCST90302098#eaf=0.5495#beta=0.033406965#se=0.0040952762#p=3.422e-16;;Phospholipids in small LDL [nightingale]#gwas_id=GCST90302099#eaf=0.5495#beta=0.037209855#se=0.0040952488#p=1.027e-19;;Phospholipids to total lipids ratio in very small VLDL [nightingale]#gwas_id=GCST90302159#eaf=0.5492#beta=0.024270577#se=0.0040741908#p=2.567e-09
rs121912698	3:52022837_C_T	14	both	N-acetylglutamate [metabolon]#gwas_id=GCST90199637#eaf=0.9974984#beta=-1.53451#se=0.153459#p=1.53183e-23;;N-acetylglycine [metabolon]#gwas_id=GCST90199688#eaf=0.9971491#beta=-0.918825#se=0.140159#p=5.54169e-11;;Propionylglycine [metabolon]#gwas_id=GCST90199705#eaf=0.99671458#beta=-0.88289#se=0.14292#p=6.51135e-10;;Butyrylglycine [metabolon]#gwas_id=GCST90199706#eaf=0.99619142#beta=-0.843718#se=0.145752#p=7.09201e-09;;N-acetylthreonine [metabolon]#gwas_id=GCST90199726#eaf=0.99726144#beta=-0.976491#se=0.13842#p=1.73173e-12;;N-acetylserine [metabolon]#gwas_id=GCST90199828#eaf=0.99750305#beta=-1.91946#se=0.143319#p=6.64873e-41;;2-aminooctanoate [metabolon]#gwas_id=GCST90199937#eaf=0.99736874#beta=0.854414#se=0.150881#p=1.48883e-08;;N-acetylvaline [metabolon]#gwas_id=GCST90200287#eaf=0.99768603#beta=-1.79547#se=0.152352#p=4.66654e-32;;N-acetylleucine [metabolon]#gwas_id=GCST90200288#eaf=0.99721448#beta=-0.839608#se=0.147771#p=1.33273e-08;;N-acetylmethionine [metabolon]#gwas_id=GCST90200289#eaf=0.99743333#beta=-2.30955#se=0.149311#p=5.70205e-54;;N-acetylalanine [metabolon]#gwas_id=GCST90200303#eaf=0.99780835#beta=-2.16574#se=0.153199#p=2.25314e-45;;N-formylmethionine [metabolon]#gwas_id=GCST90200343#eaf=0.99763004#beta=-2.04113#se=0.148465#p=5.21989e-43;;N-acetylglutamine [metabolon]#gwas_id=GCST90200676#eaf=0.99730854#beta=-0.957091#se=0.145364#p=4.57673e-11;;N-acetylasparagine [metabolon]#gwas_id=GCST90200678#eaf=0.99709926#beta=-1.00057#se=0.145167#p=5.47989e-12
rs1780318	1:21895625_A_T	2	both	Glycerol 3-phosphate [metabolon]#gwas_id=GCST90199638#eaf=0.056854#beta=-0.448805#se=0.0333781#p=3.24475e-41;;Choline phosphate [metabolon]#gwas_id=GCST90200363#eaf=0.056482#beta=-0.302469#se=0.0332792#p=1.00113e-19
rs72688441	1:46051053_A_G	2	both	Ribitol [metabolon]#gwas_id=GCST90199642#eaf=0.0538338#beta=-0.603321#se=0.0335227#p=2.04224e-72;;Erythritol [metabolon]#gwas_id=GCST90199667#eaf=0.0540059#beta=-0.324697#se=0.0317789#p=1.65794e-24
rs72692616	1:46407287_A_G	2	both	Ribitol [metabolon]#gwas_id=GCST90199642#eaf=0.0533843#beta=-0.603453#se=0.0337052#p=1.10007e-71;;Erythritol [metabolon]#gwas_id=GCST90199667#eaf=0.0535583#beta=-0.333531#se=0.0319348#p=1.55926e-25
rs56113850	19:41353107_C_T	9	both	Theobromine [metabolon]#gwas_id=GCST90199644#eaf=0.576193#beta=-0.105914#se=0.0155754#p=1.04562e-11;;Paraxanthine [metabolon]#gwas_id=GCST90199654#eaf=0.573947#beta=-0.111197#se=0.0159364#p=3.00367e-12;;3-methylxanthine [metabolon]#gwas_id=GCST90199699#eaf=0.577247#beta=0.102938#se=0.0155847#p=3.97426e-11;;Acisoga [metabolon]#gwas_id=GCST90199962#eaf=0.572078#beta=-0.0967351#se=0.015704#p=7.27839e-10;;6-hydroxyindole sulfate [metabolon]#gwas_id=GCST90200002#eaf=0.57613#beta=-0.109573#se=0.0152194#p=6.04241e-13;;X-12216 [metabolon]#gwas_id=GCST90200483#eaf=0.577382#beta=0.129952#se=0.0150717#p=6.56578e-18;;X-15503 [metabolon]#gwas_id=GCST90200543#eaf=0.576415#beta=0.0779498#se=0.0140217#p=2.70983e-08;;X-21286 [metabolon]#gwas_id=GCST90200562#eaf=0.576068#beta=-0.136846#se=0.0151338#p=1.53232e-19;;X-21733 [metabolon]#gwas_id=GCST90200587#eaf=0.573864#beta=-0.0956838#se=0.0164799#p=6.39448e-09
rs1532085	15:58683366_A_G	15	both	1-stearoyl-2-arachidonoyl-GPI (18:0/20:4) [metabolon]#gwas_id=GCST90199649#eaf=0.376386#beta=0.0917612#se=0.0157522#p=5.70113e-09;;1-stearoyl-GPG (18:0) [metabolon]#gwas_id=GCST90199780#eaf=0.37927#beta=0.112161#se=0.0176033#p=1.87072e-10;;1-arachidonoyl-GPE (20:4n6) [metabolon]#gwas_id=GCST90199791#eaf=0.376605#beta=0.104314#se=0.0159064#p=5.45555e-11;;1-stearoyl-2-arachidonoyl-GPE (18:0/20:4) [metabolon]#gwas_id=GCST90200045#eaf=0.376805#beta=0.351719#se=0.0154255#p=4.46859e-115;;1-palmitoyl-2-arachidonoyl-GPE (16:0/20:4) [metabolon]#gwas_id=GCST90200054#eaf=0.376896#beta=0.394729#se=0.0153632#p=1.39602e-145;;1-oleoyl-2-arachidonoyl-GPE (18:1/20:4) [metabolon]#gwas_id=GCST90200079#eaf=0.37847#beta=0.358021#se=0.0156177#p=2.67276e-116;;Total cholesterol to total lipids ratio in IDL [nightingale]#gwas_id=GCST90301976#eaf=0.4082#beta=-0.12022333#se=0.0039217511#p=2.23e-206;;Phospholipids to total lipids ratio in large HDL [nightingale]#gwas_id=GCST90302004#eaf=0.409#beta=-0.14122999#se=0.0040156775#p=5.82e-271;;Total cholesterol to total lipids ratio in large LDL [nightingale]#gwas_id=GCST90302008#eaf=0.4086#beta=-0.097976934#se=0.0039722012#p=2.5e-134;;Cholesteryl esters to total lipids ratio in large LDL [nightingale]#gwas_id=GCST90302010#eaf=0.4085#beta=-0.07665851#se=0.0039683734#p=3.838e-83;;Total cholesterol to total lipids ratio in medium LDL [nightingale]#gwas_id=GCST90302044#eaf=0.4085#beta=-0.058138386#se=0.0039537383#p=6.017e-49;;Cholesteryl esters to total lipids ratio in small HDL [nightingale]#gwas_id=GCST90302082#eaf=0.4086#beta=-0.023641573#se=0.0039467324#p=2.096e-09;;Cholesteryl esters to total lipids ratio in very large HDL [nightingale]#gwas_id=GCST90302129#eaf=0.408#beta=-0.13327665#se=0.0039932995#p=3.15e-244;;Triglycerides to total lipids ratio in very large VLDL [nightingale]#gwas_id=GCST90302149#eaf=0.4111#beta=-0.072635628#se=0.0044103314#p=6.084e-61;;Triglycerides to total lipids ratio in chylomicrons and extremely large VLDL [nightingale]#gwas_id=GCST90302173#eaf=0.411#beta=-0.13158458#se=0.0041978567#p=1.11e-215
rs157595	19:45425460_A_G	64	both	1-stearoyl-2-arachidonoyl-GPI (18:0/20:4) [metabolon]#gwas_id=GCST90199649#eaf=0.400102#beta=-0.0939248#se=0.0158609#p=3.18487e-09;;Apolipoprotein B [nightingale]#gwas_id=GCST90301946#eaf=0.3848#beta=-0.098633931#se=0.0042007147#p=6.49e-122;;Ratio of apolipoprotein B to apolipoprotein A1 [nightingale]#gwas_id=GCST90301947#eaf=0.3851#beta=-0.091441975#se=0.0042171785#p=2.96e-104;;Docosahexaenoic acid (22:6) [nightingale]#gwas_id=GCST90301955#eaf=0.384#beta=-0.049331164#se=0.00424276#p=3e-31;;Esterified cholesterol [nightingale]#gwas_id=GCST90301957#eaf=0.3848#beta=-0.075323264#se=0.0042075356#p=1.138e-71;;Omega-3 fatty acids [nightingale]#gwas_id=GCST90301959#eaf=0.3847#beta=-0.051686735#se=0.0042213331#p=1.805e-34;;Omega-6 fatty acids [nightingale]#gwas_id=GCST90301961#eaf=0.3847#beta=-0.090719141#se=0.004212723#p=7.39e-103;;Free cholesterol [nightingale]#gwas_id=GCST90301963#eaf=0.3846#beta=-0.062388071#se=0.0041884336#p=3.535e-50;;Triglyceride in HDL [nightingale]#gwas_id=GCST90301973#eaf=0.3852#beta=-0.04687867#se=0.004231333#p=1.587e-28;;Total Cholesterol in IDL [nightingale]#gwas_id=GCST90301975#eaf=0.3847#beta=-0.078267811#se=0.0041932586#p=9.51e-78;;Cholesterol esters in IDL [nightingale]#gwas_id=GCST90301977#eaf=0.3847#beta=-0.079943331#se=0.0041926111#p=4.687e-81;;Total lipids in IDL [nightingale]#gwas_id=GCST90301981#eaf=0.3848#beta=-0.08201175#se=0.0041951436#p=4.189e-85;;Concentration of IDL particles [nightingale]#gwas_id=GCST90301982#eaf=0.3848#beta=-0.083676477#se=0.0041952638#p=1.641e-88;;Phospholipids in IDL [nightingale]#gwas_id=GCST90301983#eaf=0.3849#beta=-0.078483142#se=0.004207243#p=1.165e-77;;Phospholipids to total lipids ratio in IDL [nightingale]#gwas_id=GCST90301984#eaf=0.3842#beta=0.061610243#se=0.0042553536#p=1.662e-47;;Linoleic acid (18:2) [nightingale]#gwas_id=GCST90301988#eaf=0.3844#beta=-0.096213442#se=0.0041885656#p=9.19e-117;;Total cholesterol to total lipids ratio in large HDL [nightingale]#gwas_id=GCST90301996#eaf=0.3847#beta=0.047451274#se=0.0043623613#p=1.477e-27;;Cholesteryl esters to total lipids ratio in large HDL [nightingale]#gwas_id=GCST90301998#eaf=0.3846#beta=0.043916645#se=0.0043632876#p=7.886e-24;;Free cholesterol to total lipids ratio in large HDL [nightingale]#gwas_id=GCST90302000#eaf=0.3845#beta=0.041048935#se=0.0043456069#p=3.518e-21;;Phospholipids to total lipids ratio in large HDL [nightingale]#gwas_id=GCST90302004#eaf=0.3846#beta=-0.033520697#se=0.0042548707#p=3.321e-15;;Total cholesterol in large LDL [nightingale]#gwas_id=GCST90302007#eaf=0.3849#beta=-0.078407823#se=0.0042086597#p=1.831e-77;;Cholesterol esters in large LDL [nightingale]#gwas_id=GCST90302009#eaf=0.3849#beta=-0.080868846#se=0.0042107759#p=3.348e-82;;Total lipids in large LDL [nightingale]#gwas_id=GCST90302013#eaf=0.3849#beta=-0.079734198#se=0.0042070128#p=4.196e-80;;Concentration of large LDL particles [nightingale]#gwas_id=GCST90302014#eaf=0.3849#beta=-0.080426035#se=0.0042069786#p=1.813e-81;;Phospholipids in large LDL [nightingale]#gwas_id=GCST90302015#eaf=0.3849#beta=-0.078965916#se=0.004209568#p=1.644e-78;;Phospholipids to total lipids ratio in large VLDL [nightingale]#gwas_id=GCST90302028#eaf=0.3844#beta=-0.046778919#se=0.004554875#p=9.613e-25;;Free cholesterol to total lipids ratio in medium LDL [nightingale]#gwas_id=GCST90302048#eaf=0.3847#beta=0.093093172#se=0.0042953531#p=3.69e-104;;Total lipid in medium LDL [nightingale]#gwas_id=GCST90302049#eaf=0.3849#beta=-0.07688917#se=0.0042109406#p=1.743e-74;;Concentration of medium LDL particles [nightingale]#gwas_id=GCST90302050#eaf=0.3849#beta=-0.077822922#se=0.0042113809#p=3.037e-76;;Phospholipids in medium LDL [nightingale]#gwas_id=GCST90302051#eaf=0.3849#beta=-0.079628353#se=0.0042119055#p=1.027e-79;;Ratio of monounsaturated fatty acids to total fatty acids [nightingale]#gwas_id=GCST90302056#eaf=0.3842#beta=-0.02492722#se=0.0041883798#p=2.657e-09;;Total cholesterol in medium VLDL [nightingale]#gwas_id=GCST90302057#eaf=0.3851#beta=-0.086866271#se=0.0042252964#p=6.44e-94;;Total lipids in medium VLDL [nightingale]#gwas_id=GCST90302063#eaf=0.3852#beta=-0.081479028#se=0.0042294833#p=1.066e-82;;Concentration of medium VLDL particles [nightingale]#gwas_id=GCST90302064#eaf=0.3852#beta=-0.080495477#se=0.0042298301#p=9.547e-81;;Phospholipids in medium VLDL [nightingale]#gwas_id=GCST90302065#eaf=0.3852#beta=-0.082422721#se=0.0042300284#p=1.468e-84;;Phospholipids to total lipids ratio in medium VLDL [nightingale]#gwas_id=GCST90302066#eaf=0.3847#beta=0.031623273#se=0.0042917548#p=1.727e-13;;Phosphatidylcholine and other choline [nightingale]#gwas_id=GCST90302069#eaf=0.3844#beta=-0.053398201#se=0.004184104#p=2.667e-37;;Polyunsaturated fatty acids [nightingale]#gwas_id=GCST90302071#eaf=0.3846#beta=-0.089364644#se=0.0042109046#p=5.96e-100;;Remnant cholesterol (non-HDL, non-LDL -cholesterol) [nightingale]#gwas_id=GCST90302074#eaf=0.3847#beta=-0.092369665#se=0.0041886489#p=9.06e-108;;Serum total cholesterol [nightingale]#gwas_id=GCST90302075#eaf=0.3847#beta=-0.073272032#se=0.004192663#p=2.173e-68;;Free cholesterol in small HDL [nightingale]#gwas_id=GCST90302083#eaf=0.3848#beta=0.039106683#se=0.0042980066#p=9.134e-20;;Free cholesterol to total lipids ratio in small LDL [nightingale]#gwas_id=GCST90302096#eaf=0.3863#beta=0.0988572#se=0.0043291787#p=2.06e-115;;Total lipids in small LDL [nightingale]#gwas_id=GCST90302097#eaf=0.3849#beta=-0.07628246#se=0.0042099456#p=2.233e-73;;Concentration of small LDL particles [nightingale]#gwas_id=GCST90302098#eaf=0.385#beta=-0.077510276#se=0.0042113288#p=1.194e-75;;Phospholipids in small LDL [nightingale]#gwas_id=GCST90302099#eaf=0.385#beta=-0.071202673#se=0.0042129926#p=4.443e-64;;Cholesterol esters in small VLDL [nightingale]#gwas_id=GCST90302106#eaf=0.3844#beta=-0.076972805#se=0.0041693216#p=4.198e-76;;Phospholipids in small VLDL [nightingale]#gwas_id=GCST90302112#eaf=0.3848#beta=-0.078695987#se=0.0042017898#p=2.864e-78;;Phospholipids to total lipids ratio in small VLDL [nightingale]#gwas_id=GCST90302113#eaf=0.3851#beta=0.057727356#se=0.0043229519#p=1.127e-40;;Total cholines [nightingale]#gwas_id=GCST90302117#eaf=0.3848#beta=-0.049805733#se=0.0042123715#p=2.945e-32;;Total phosphoglycerides [nightingale]#gwas_id=GCST90302119#eaf=0.385#beta=-0.056468247#se=0.004220288#p=7.895e-41;;Mean diameter of VLDL particles [nightingale]#gwas_id=GCST90302124#eaf=0.3851#beta=-0.054303076#se=0.0042224377#p=7.499e-38;;Phospholipids to total lipids ratio in very large VLDL [nightingale]#gwas_id=GCST90302147#eaf=0.3822#beta=-0.033914248#se=0.0046426049#p=2.773e-13;;Total cholesterol in very small VLDL [nightingale]#gwas_id=GCST90302150#eaf=0.3843#beta=-0.07569595#se=0.0041586366#p=4.966e-74;;Total cholesterol to total lipids ratio in very small VLDL [nightingale]#gwas_id=GCST90302151#eaf=0.3835#beta=0.039243351#se=0.0041558966#p=3.629e-21;;Cholesterol esters in very small VLDL [nightingale]#gwas_id=GCST90302152#eaf=0.3842#beta=-0.072965755#se=0.0041544488#p=4.707e-69;;Free cholesterol in very small VLDL [nightingale]#gwas_id=GCST90302154#eaf=0.3844#beta=-0.075709286#se=0.0041675671#p=9.541e-74;;Free cholesterol to total lipids ratio in very small VLDL [nightingale]#gwas_id=GCST90302155#eaf=0.384#beta=0.03022056#se=0.0042241956#p=8.419e-13;;Total lipids in very small VLDL [nightingale]#gwas_id=GCST90302156#eaf=0.3844#beta=-0.090896198#se=0.004172348#p=3.19e-105;;Concentration of very small VLDL particles [nightingale]#gwas_id=GCST90302157#eaf=0.3845#beta=-0.092722146#se=0.0041764003#p=3.33e-109;;Phospholipids in very small VLDL [nightingale]#gwas_id=GCST90302158#eaf=0.3848#beta=-0.092857255#se=0.0041968133#p=1.79e-108;;Triglycerides in very small VLDL [nightingale]#gwas_id=GCST90302160#eaf=0.3849#beta=-0.084789719#se=0.004215795#p=5.75e-90;;Concentration of chylomicrons and extremely large VLDL particles [nightingale]#gwas_id=GCST90302169#eaf=0.3852#beta=-0.081630942#se=0.0042262128#p=3.987e-83;;Phospholipids to total lipids ratio in chylomicrons and extremely large VLDL [nightingale]#gwas_id=GCST90302171#eaf=0.3836#beta=-0.02877912#se=0.0044777044#p=1.3e-10;;Triglyceride in chylomicrons and extremely large VLDL [nightingale]#gwas_id=GCST90302172#eaf=0.3852#beta=-0.081492641#se=0.0042260231#p=7.386e-83
rs174560	11:61581764_C_T	11	both	1-stearoyl-2-arachidonoyl-GPI (18:0/20:4) [metabolon]#gwas_id=GCST90199649#eaf=0.306967#beta=-0.263536#se=0.0162451#p=3.49778e-59;;1-stearoyl-gpc (18:0) [metabolon]#gwas_id=GCST90199732#eaf=0.307997#beta=-0.115438#se=0.0164192#p=2.05546e-12;;1-stearoyl-GPE (18:0) [metabolon]#gwas_id=GCST90199772#eaf=0.308028#beta=-0.0922747#se=0.0163052#p=1.52072e-08;;1-arachidonoyl-GPE (20:4n6) [metabolon]#gwas_id=GCST90199791#eaf=0.307301#beta=-0.384949#se=0.0161464#p=1.25235e-125;;1-lignoceroyl-GPC (24:0) [metabolon]#gwas_id=GCST90199895#eaf=0.308773#beta=-0.135833#se=0.0166808#p=3.85389e-16;;1-(1-enyl-palmitoyl)-GPC (p-16:0) [metabolon]#gwas_id=GCST90199899#eaf=0.307267#beta=-0.172408#se=0.0166804#p=4.84653e-25;;1-(1-enyl-stearoyl)-GPE (p-18:0) [metabolon]#gwas_id=GCST90199910#eaf=0.307781#beta=-0.124804#se=0.0167125#p=8.16011e-14;;1-palmitoyl-2-stearoyl-gpc (16:0/18:0) [metabolon]#gwas_id=GCST90200041#eaf=0.30787#beta=-0.232056#se=0.0164792#p=4.91645e-45;;1-stearoyl-2-arachidonoyl-GPE (18:0/20:4) [metabolon]#gwas_id=GCST90200045#eaf=0.308136#beta=-0.23265#se=0.0164026#p=1.15431e-45;;1-palmitoyl-2-arachidonoyl-GPI (16:0/20:4) [metabolon]#gwas_id=GCST90200062#eaf=0.307194#beta=-0.161873#se=0.0165689#p=1.51944e-22;;1-linoleoyl-2-arachidonoyl-GPC (18:2/20:4n6) [metabolon]#gwas_id=GCST90200073#eaf=0.305884#beta=-0.314042#se=0.0160757#p=5.51808e-85
rs77960347	18:47109955_A_G	78	both	1-stearoyl-2-arachidonoyl-GPI (18:0/20:4) [metabolon]#gwas_id=GCST90199649#eaf=0.9856651#beta=-0.479876#se=0.0634052#p=3.77862e-14;;1-stearoyl-2-oleoyl-GPI (18:0/18:1) [metabolon]#gwas_id=GCST90200077#eaf=0.9858095#beta=-0.365459#se=0.0638303#p=1.03147e-08;;Apolipoprotein A-I [nightingale]#gwas_id=GCST90301945#eaf=0.9878#beta=-0.37725277#se=0.019666898#p=5.221e-82;;Ratio of apolipoprotein B to apolipoprotein A1 [nightingale]#gwas_id=GCST90301947#eaf=0.9878#beta=0.11833085#se=0.020328999#p=5.857e-09;;Docosahexaenoic acid (22:6) [nightingale]#gwas_id=GCST90301955#eaf=0.9878#beta=-0.20931199#se=0.01980692#p=4.21e-26;;Esterified cholesterol [nightingale]#gwas_id=GCST90301957#eaf=0.9878#beta=-0.24543618#se=0.019782527#p=2.403e-35;;Omega-3 fatty acids [nightingale]#gwas_id=GCST90301959#eaf=0.9878#beta=-0.1977353#se=0.019831127#p=2.043e-23;;Omega-6 fatty acids [nightingale]#gwas_id=GCST90301961#eaf=0.9878#beta=-0.28224111#se=0.019781072#p=3.452e-46;;Free cholesterol [nightingale]#gwas_id=GCST90301963#eaf=0.9878#beta=-0.20149013#se=0.019957642#p=5.761e-24;;Total cholesterol in HDL2 [nightingale]#gwas_id=GCST90301969#eaf=0.9878#beta=-0.34582973#se=0.019675441#p=3.715e-69;;Total cholesterol in HDL [nightingale]#gwas_id=GCST90301971#eaf=0.9878#beta=-0.34856277#se=0.019671938#p=3.003e-70;;Mean diameter of HDL particles [nightingale]#gwas_id=GCST90301972#eaf=0.9878#beta=-0.29386249#se=0.019647072#p=1.401e-50;;Total Cholesterol in IDL [nightingale]#gwas_id=GCST90301975#eaf=0.9877#beta=-0.15544839#se=0.019856976#p=4.941e-15;;Total cholesterol to total lipids ratio in IDL [nightingale]#gwas_id=GCST90301976#eaf=0.9878#beta=-0.14226772#se=0.019459336#p=2.651e-13;;Cholesterol esters in IDL [nightingale]#gwas_id=GCST90301977#eaf=0.9877#beta=-0.15716906#se=0.019853068#p=2.441e-15;;Cholesteryl esters to total lipids ratio in IDL [nightingale]#gwas_id=GCST90301978#eaf=0.9878#beta=-0.12564415#se=0.01949768#p=1.163e-10;;Free cholesterol in IDL [nightingale]#gwas_id=GCST90301979#eaf=0.9878#beta=-0.14266681#se=0.01968564#p=4.253e-13;;Total lipids in IDL [nightingale]#gwas_id=GCST90301981#eaf=0.9877#beta=-0.14342254#se=0.01985498#p=5.066e-13;;Concentration of IDL particles [nightingale]#gwas_id=GCST90301982#eaf=0.9877#beta=-0.13907095#se=0.019854509#p=2.479e-12;;Phospholipids in IDL [nightingale]#gwas_id=GCST90301983#eaf=0.9877#beta=-0.14201725#se=0.019856968#p=8.552e-13;;Triglycerides to total lipids ratio in IDL [nightingale]#gwas_id=GCST90301986#eaf=0.9878#beta=0.1249776#se=0.020049309#p=4.561e-10;;Linoleic acid (18:2) [nightingale]#gwas_id=GCST90301988#eaf=0.9878#beta=-0.25338403#se=0.019782934#p=1.475e-37;;Total cholesterol in large HDL [nightingale]#gwas_id=GCST90301995#eaf=0.9878#beta=-0.30606318#se=0.019665899#p=1.296e-54;;Cholesterol esters in large HDL [nightingale]#gwas_id=GCST90301997#eaf=0.9878#beta=-0.30885208#se=0.019665267#p=1.388e-55;;Free cholesterol in large HDL [nightingale]#gwas_id=GCST90301999#eaf=0.9878#beta=-0.29416029#se=0.019666762#p=1.397e-50;;Total lipids in large HDL [nightingale]#gwas_id=GCST90302001#eaf=0.9878#beta=-0.33066945#se=0.019671972#p=2.091e-63;;Concentration of large HDL particles [nightingale]#gwas_id=GCST90302002#eaf=0.9878#beta=-0.3364274#se=0.019672418#p=1.447e-65;;Phospholipids in large HDL [nightingale]#gwas_id=GCST90302003#eaf=0.9878#beta=-0.34640563#se=0.019675618#p=2.222e-69;;Triglycerides in large HDL [nightingale]#gwas_id=GCST90302005#eaf=0.9878#beta=-0.31344975#se=0.019691871#p=4.774e-57;;Total cholesterol in large LDL [nightingale]#gwas_id=GCST90302007#eaf=0.9877#beta=-0.12069806#se=0.019858872#p=1.218e-09;;Cholesterol esters in large LDL [nightingale]#gwas_id=GCST90302009#eaf=0.9877#beta=-0.11719066#se=0.019859264#p=3.612e-09;;Free cholesterol in large LDL [nightingale]#gwas_id=GCST90302011#eaf=0.9877#beta=-0.12866965#se=0.019864604#p=9.336e-11;;Total lipids in large LDL [nightingale]#gwas_id=GCST90302013#eaf=0.9877#beta=-0.12459274#se=0.019857231#p=3.509e-10;;Concentration of large LDL particles [nightingale]#gwas_id=GCST90302014#eaf=0.9877#beta=-0.12355224#se=0.019857022#p=4.906e-10;;Phospholipids in large LDL [nightingale]#gwas_id=GCST90302015#eaf=0.9877#beta=-0.14358458#se=0.019854213#p=4.761e-13;;Phospholipids to total lipids ratio in large VLDL [nightingale]#gwas_id=GCST90302028#eaf=0.9879#beta=-0.13569852#se=0.021686856#p=3.92e-10;;Total cholesterol in medium HDL [nightingale]#gwas_id=GCST90302031#eaf=0.9877#beta=-0.32267393#se=0.019745987#p=5.022e-60;;Cholesterol esters in medium HDL [nightingale]#gwas_id=GCST90302033#eaf=0.9877#beta=-0.31375671#se=0.019750188#p=7.889e-57;;Free cholesterol in medium HDL [nightingale]#gwas_id=GCST90302035#eaf=0.9878#beta=-0.34273951#se=0.019739601#p=1.572e-67;;Free cholesterol to total lipids ratio in medium HDL [nightingale]#gwas_id=GCST90302036#eaf=0.9877#beta=-0.22430724#se=0.019569145#p=2.04e-30;;Total lipids in medium HDL [nightingale]#gwas_id=GCST90302037#eaf=0.9878#beta=-0.3601904#se=0.019715482#p=1.45e-74;;Concentration of medium HDL particles [nightingale]#gwas_id=GCST90302038#eaf=0.9878#beta=-0.36355333#se=0.019688364#p=3.922e-76;;Phospholipids in medium HDL [nightingale]#gwas_id=GCST90302039#eaf=0.9878#beta=-0.3717379#se=0.019680012#p=1.402e-79;;Phospholipids in medium LDL [nightingale]#gwas_id=GCST90302051#eaf=0.9877#beta=-0.13037557#se=0.019851288#p=5.113e-11;;Total cholesterol to total lipids ratio in medium VLDL [nightingale]#gwas_id=GCST90302058#eaf=0.9878#beta=-0.19529442#se=0.019421994#p=8.704e-24;;Cholesteryl esters to total lipids ratio in medium VLDL [nightingale]#gwas_id=GCST90302060#eaf=0.9878#beta=-0.175235#se=0.019454857#p=2.113e-19;;Triglycerides to total lipids ratio in medium VLDL [nightingale]#gwas_id=GCST90302068#eaf=0.9878#beta=0.19120275#se=0.020083148#p=1.723e-21;;Phosphatidylcholine and other choline [nightingale]#gwas_id=GCST90302069#eaf=0.9879#beta=-0.37985285#se=0.01986458#p=1.653e-81;;Polyunsaturated fatty acids [nightingale]#gwas_id=GCST90302071#eaf=0.9878#beta=-0.28286117#se=0.019783624#p=2.26e-46;;Serum total cholesterol [nightingale]#gwas_id=GCST90302075#eaf=0.9878#beta=-0.23469058#se=0.01967862#p=8.646e-33;;Saturated fatty acids [nightingale]#gwas_id=GCST90302077#eaf=0.9879#beta=-0.22458306#se=0.01983561#p=1.019e-29;;Total lipids in small HDL [nightingale]#gwas_id=GCST90302085#eaf=0.9878#beta=-0.15320396#se=0.01962538#p=5.884e-15;;Concentration of small HDL particles [nightingale]#gwas_id=GCST90302086#eaf=0.9878#beta=-0.15330367#se=0.01962565#p=5.656e-15;;Phospholipids in small HDL [nightingale]#gwas_id=GCST90302087#eaf=0.9878#beta=-0.19293498#se=0.019676219#p=1.066e-22;;Phospholipids to total lipids ratio in small HDL [nightingale]#gwas_id=GCST90302088#eaf=0.9878#beta=-0.11142317#se=0.019448864#p=1.01e-08;;Free cholesterol in small LDL [nightingale]#gwas_id=GCST90302095#eaf=0.9877#beta=-0.11537595#se=0.019861457#p=6.283e-09;;Concentration of small LDL particles [nightingale]#gwas_id=GCST90302098#eaf=0.9877#beta=-0.11067601#se=0.019857215#p=2.495e-08;;Phospholipids in small LDL [nightingale]#gwas_id=GCST90302099#eaf=0.9877#beta=-0.16421704#se=0.019849789#p=1.306e-16;;Sphingomyelins [nightingale]#gwas_id=GCST90302103#eaf=0.988#beta=-0.21496466#se=0.021070578#p=1.94e-24;;Total cholesterol to total lipids ratio in small VLDL [nightingale]#gwas_id=GCST90302105#eaf=0.9878#beta=-0.12795025#se=0.019667046#p=7.727e-11;;Cholesteryl esters to total lipids ratio in small VLDL [nightingale]#gwas_id=GCST90302107#eaf=0.9878#beta=-0.11070969#se=0.019680008#p=1.85e-08;;Triglycerides to total lipids ratio in small VLDL [nightingale]#gwas_id=GCST90302115#eaf=0.9878#beta=0.15201674#se=0.020348158#p=7.972e-14;;Ratio of triglycerides to phosphoglycerides [nightingale]#gwas_id=GCST90302116#eaf=0.9878#beta=0.13761739#se=0.020477625#p=1.813e-11;;Total cholines [nightingale]#gwas_id=GCST90302117#eaf=0.9878#beta=-0.36947372#se=0.019789347#p=8.631e-78;;Total fatty acids [nightingale]#gwas_id=GCST90302118#eaf=0.9878#beta=-0.22486623#se=0.019804694#p=7.069e-30;;Total phosphoglycerides [nightingale]#gwas_id=GCST90302119#eaf=0.9878#beta=-0.37003471#se=0.019791983#p=5.317e-78;;Total cholesterol in very large HDL [nightingale]#gwas_id=GCST90302126#eaf=0.9878#beta=-0.25827072#se=0.019655051#p=1.938e-39;;Total cholesterol to total lipids ratio in very large HDL [nightingale]#gwas_id=GCST90302127#eaf=0.9877#beta=0.1274296#se=0.020375922#p=4.003e-10;;Cholesterol esters in very large HDL [nightingale]#gwas_id=GCST90302128#eaf=0.9878#beta=-0.25030924#se=0.019657238#p=3.842e-37;;Cholesteryl esters to total lipids ratio in very large HDL [nightingale]#gwas_id=GCST90302129#eaf=0.9877#beta=0.14462624#se=0.020330721#p=1.13e-12;;Free cholesterol in very large HDL [nightingale]#gwas_id=GCST90302130#eaf=0.9878#beta=-0.2710037#se=0.019659445#p=3.142e-43;;Total lipids in very large HDL [nightingale]#gwas_id=GCST90302132#eaf=0.9878#beta=-0.28688394#se=0.019680232#p=3.919e-48;;Concentration of very large HDL particles [nightingale]#gwas_id=GCST90302133#eaf=0.9878#beta=-0.29039254#se=0.01967869#p=2.786e-49;;Phospholipids in very large HDL [nightingale]#gwas_id=GCST90302134#eaf=0.9878#beta=-0.29229044#se=0.019652144#p=4.92e-50;;Phospholipids to total lipids ratio in very large HDL [nightingale]#gwas_id=GCST90302135#eaf=0.9877#beta=-0.12880685#se=0.019572849#p=4.676e-11;;Triglycerides in very large HDL [nightingale]#gwas_id=GCST90302136#eaf=0.9878#beta=-0.20976849#se=0.019695728#p=1.735e-26;;Free cholesterol to total lipids ratio in very large VLDL [nightingale]#gwas_id=GCST90302143#eaf=0.9879#beta=-0.12337902#se=0.021814156#p=1.55e-08;;Triglycerides to total lipids ratio in very small VLDL [nightingale]#gwas_id=GCST90302161#eaf=0.9878#beta=0.11619899#se=0.020250031#p=9.568e-09
rs964184	11:116648917_C_G	181	both	1-stearoyl-2-arachidonoyl-GPI (18:0/20:4) [metabolon]#gwas_id=GCST90199649#eaf=0.868833#beta=-0.194744#se=0.0224871#p=4.70771e-18;;1-oleoylglycerol (18:1) [metabolon]#gwas_id=GCST90199676#eaf=0.868688#beta=-0.177523#se=0.0228868#p=8.72352e-15;;1-stearoyl-2-oleoyl-GPE (18:0/18:1) [metabolon]#gwas_id=GCST90199831#eaf=0.869027#beta=-0.196287#se=0.0226985#p=5.26146e-18;;Oleoyl-linoleoyl-glycerol (18:1/18:2) [2] [metabolon]#gwas_id=GCST90199914#eaf=0.86883#beta=-0.266594#se=0.0229003#p=2.53568e-31;;1-stearoyl-2-linoleoyl-GPE (18:0/18:2) [metabolon]#gwas_id=GCST90200039#eaf=0.869126#beta=-0.169964#se=0.0227413#p=7.79014e-14;;1-palmitoyl-2-stearoyl-gpc (16:0/18:0) [metabolon]#gwas_id=GCST90200041#eaf=0.868874#beta=-0.152957#se=0.0227725#p=1.85872e-11;;1-stearoyl-2-arachidonoyl-GPE (18:0/20:4) [metabolon]#gwas_id=GCST90200045#eaf=0.868942#beta=-0.206164#se=0.0226163#p=7.81325e-20;;1-palmitoyl-2-docosahexaenoyl-GPE (16:0/22:6) [metabolon]#gwas_id=GCST90200063#eaf=0.868974#beta=-0.153691#se=0.0220238#p=2.98508e-12;;N-palmitoyl-sphinganine (d18:0/16:0) [metabolon]#gwas_id=GCST90200064#eaf=0.868904#beta=-0.131994#se=0.022685#p=5.93581e-09;;1-stearoyl-2-docosahexaenoyl-GPE (18:0/22:6) [metabolon]#gwas_id=GCST90200065#eaf=0.868859#beta=-0.167249#se=0.0221469#p=4.29328e-14;;1-stearoyl-2-oleoyl-GPI (18:0/18:1) [metabolon]#gwas_id=GCST90200077#eaf=0.868815#beta=-0.126569#se=0.0225401#p=1.96266e-08;;1-oleoyl-2-docosahexaenoyl-GPC (18:1/22:6) [metabolon]#gwas_id=GCST90200081#eaf=0.86875#beta=-0.119699#se=0.0218633#p=4.37752e-08;;1-palmitoyl-2-oleoyl-GPE (16:0/18:1) [metabolon]#gwas_id=GCST90200331#eaf=0.869475#beta=-0.152412#se=0.0229276#p=2.98004e-11;;N-palmitoyl-sphingosine (d18:1/16:0) [metabolon]#gwas_id=GCST90200336#eaf=0.868673#beta=-0.13153#se=0.0225566#p=5.50587e-09;;Acetone [nightingale]#gwas_id=GCST90301942#eaf=0.8495#beta=-0.074576959#se=0.0057115083#p=5.773e-39;;Apolipoprotein B [nightingale]#gwas_id=GCST90301946#eaf=0.8498#beta=-0.1552991#se=0.0056732592#p=5.61e-165;;Ratio of apolipoprotein B to apolipoprotein A1 [nightingale]#gwas_id=GCST90301947#eaf=0.8496#beta=-0.16418254#se=0.0056926932#p=6.59e-183;;Docosahexaenoic acid (22:6) [nightingale]#gwas_id=GCST90301955#eaf=0.85#beta=-0.08884724#se=0.0056715752#p=2.61e-55;;Omega-3 fatty acids [nightingale]#gwas_id=GCST90301959#eaf=0.8499#beta=-0.093218436#se=0.0056945468#p=3.144e-60;;Ratio of omega-3 fatty acids to total fatty acids [nightingale]#gwas_id=GCST90301960#eaf=0.8511#beta=0.049019335#se=0.0055012418#p=5.076e-19;;Omega-6 fatty acids [nightingale]#gwas_id=GCST90301961#eaf=0.8499#beta=-0.14970557#se=0.0056877584#p=1.11e-152;;Ratio of omega-6 fatty acids to total fatty acids [nightingale]#gwas_id=GCST90301962#eaf=0.8506#beta=0.09438911#se=0.0056685974#p=2.965e-62;;Glycoprotein acetylation [nightingale]#gwas_id=GCST90301968#eaf=0.8481#beta=-0.12898875#se=0.0058669179#p=3.94e-107;;Total cholesterol in HDL2 [nightingale]#gwas_id=GCST90301969#eaf=0.8507#beta=0.10983081#se=0.00550788#p=1.806e-88;;Total cholesterol in HDL [nightingale]#gwas_id=GCST90301971#eaf=0.8507#beta=0.10281811#se=0.0055152132#p=1.449e-77;;Mean diameter of HDL particles [nightingale]#gwas_id=GCST90301972#eaf=0.8507#beta=0.11783917#se=0.0055130779#p=2.31e-101;;Triglyceride in HDL [nightingale]#gwas_id=GCST90301973#eaf=0.8495#beta=-0.20354628#se=0.0056997787#p=2.64e-279;;Total cholesterol to total lipids ratio in IDL [nightingale]#gwas_id=GCST90301976#eaf=0.851#beta=0.096203476#se=0.0054669769#p=2.588e-69;;Free cholesterol to total lipids ratio in IDL [nightingale]#gwas_id=GCST90301980#eaf=0.851#beta=0.17227542#se=0.0054744746#p=2.32e-217;;Total lipids in IDL [nightingale]#gwas_id=GCST90301981#eaf=0.8499#beta=-0.049780316#se=0.0056703513#p=1.649e-18;;Concentration of IDL particles [nightingale]#gwas_id=GCST90301982#eaf=0.8499#beta=-0.060200653#se=0.0056711477#p=2.531e-26;;Phospholipids in IDL [nightingale]#gwas_id=GCST90301983#eaf=0.8501#beta=-0.036874323#se=0.0056364438#p=6.065e-11;;Phospholipids to total lipids ratio in IDL [nightingale]#gwas_id=GCST90301984#eaf=0.8512#beta=0.11503063#se=0.0054563366#p=1.16e-98;;Triglycerides in IDL [nightingale]#gwas_id=GCST90301985#eaf=0.8496#beta=-0.16413459#se=0.0056781825#p=9.98e-184;;Triglycerides to total lipids ratio in IDL [nightingale]#gwas_id=GCST90301986#eaf=0.8499#beta=-0.13603422#se=0.0056383009#p=1.31e-128;;Isoleucine [nightingale]#gwas_id=GCST90301987#eaf=0.8497#beta=-0.08883989#se=0.0056985034#p=8.508e-55;;Linoleic acid (18:2) [nightingale]#gwas_id=GCST90301988#eaf=0.8501#beta=-0.15980275#se=0.0056555575#p=1.21e-175;;Ratio of 18:2 linoleic acid to total fatty acids [nightingale]#gwas_id=GCST90301989#eaf=0.8509#beta=0.042082362#se=0.0054225614#p=8.452e-15;;Total cholesterol in LDL [nightingale]#gwas_id=GCST90301991#eaf=0.8498#beta=-0.037145559#se=0.005693591#p=6.841e-11;;Triglyceride in LDL [nightingale]#gwas_id=GCST90301993#eaf=0.8496#beta=-0.14370389#se=0.0056903435#p=1.02e-140;;Leucine [nightingale]#gwas_id=GCST90301994#eaf=0.8499#beta=-0.040353961#se=0.0056761745#p=1.166e-12;;Total cholesterol in large HDL [nightingale]#gwas_id=GCST90301995#eaf=0.8507#beta=0.12018693#se=0.0055115148#p=2.01e-105;;Total cholesterol to total lipids ratio in large HDL [nightingale]#gwas_id=GCST90301996#eaf=0.8527#beta=0.12162212#se=0.0056196835#p=7.2e-104;;Cholesterol esters in large HDL [nightingale]#gwas_id=GCST90301997#eaf=0.8507#beta=0.11839264#se=0.0055114488#p=2.33e-102;;Cholesteryl esters to total lipids ratio in large HDL [nightingale]#gwas_id=GCST90301998#eaf=0.8527#beta=0.097022573#se=0.0056223065#p=9.961e-67;;Free cholesterol in large HDL [nightingale]#gwas_id=GCST90301999#eaf=0.8507#beta=0.12498121#se=0.0055118628#p=7.92e-114;;Free cholesterol to total lipids ratio in large HDL [nightingale]#gwas_id=GCST90302000#eaf=0.8528#beta=0.12766694#se=0.0056001397#p=4.9e-115;;Total lipids in large HDL [nightingale]#gwas_id=GCST90302001#eaf=0.8507#beta=0.11146701#se=0.0055118676#p=6.13e-91;;Concentration of large HDL particles [nightingale]#gwas_id=GCST90302002#eaf=0.8507#beta=0.1084064#se=0.0055123605#p=4.213e-86;;Phospholipids in large HDL [nightingale]#gwas_id=GCST90302003#eaf=0.8507#beta=0.11029476#se=0.0055158328#p=5.963e-89;;Phospholipids to total lipids ratio in large HDL [nightingale]#gwas_id=GCST90302004#eaf=0.8517#beta=-0.04531947#se=0.0057854108#p=4.748e-15;;Triglycerides to total lipids ratio in large HDL [nightingale]#gwas_id=GCST90302006#eaf=0.8516#beta=-0.15348222#se=0.0057821645#p=3.01e-155;;Total cholesterol in large LDL [nightingale]#gwas_id=GCST90302007#eaf=0.8498#beta=-0.035930851#se=0.0056887436#p=2.682e-10;;Cholesterol esters in large LDL [nightingale]#gwas_id=GCST90302009#eaf=0.8498#beta=-0.045235344#se=0.005691015#p=1.887e-15;;Free cholesterol to total lipids ratio in large LDL [nightingale]#gwas_id=GCST90302012#eaf=0.8509#beta=0.21696231#se=0.0054765354#p=2.2250738585072e-308;;Total lipids in large LDL [nightingale]#gwas_id=GCST90302013#eaf=0.8498#beta=-0.050319162#se=0.0056859085#p=8.767e-19;;Concentration of large LDL particles [nightingale]#gwas_id=GCST90302014#eaf=0.8498#beta=-0.057608719#se=0.0056857267#p=3.977e-24;;Phospholipids in large LDL [nightingale]#gwas_id=GCST90302015#eaf=0.8498#beta=-0.050183541#se=0.0056884629#p=1.124e-18;;Phospholipids to total lipids ratio in large LDL [nightingale]#gwas_id=GCST90302016#eaf=0.8508#beta=0.046333383#se=0.0055159281#p=4.468e-17;;Triglycerides in large LDL [nightingale]#gwas_id=GCST90302017#eaf=0.8497#beta=-0.13294209#se=0.0056801614#p=3.83e-121;;Triglycerides to total lipids ratio in large LDL [nightingale]#gwas_id=GCST90302018#eaf=0.8499#beta=-0.10285421#se=0.0056474793#p=4.114e-74;;Total Cholesterol in large VLDL [nightingale]#gwas_id=GCST90302019#eaf=0.8494#beta=-0.232389#se=0.0056970077#p=2.2250738585072e-308;;Cholesterol esters in large VLDL [nightingale]#gwas_id=GCST90302021#eaf=0.8494#beta=-0.2337253#se=0.0056968927#p=2.2250738585072e-308;;Cholesteryl esters to total lipids ratio in large VLDL [nightingale]#gwas_id=GCST90302022#eaf=0.8469#beta=0.061091284#se=0.0057907608#p=5.091e-26;;Free cholesterol in large VLDL [nightingale]#gwas_id=GCST90302023#eaf=0.8494#beta=-0.22653912#se=0.0056944374#p=2.2250738585072e-308;;Free cholesterol to total lipids ratio in large VLDL [nightingale]#gwas_id=GCST90302024#eaf=0.8453#beta=-0.12024126#se=0.0060752344#p=3.487e-87;;Total lipids in large VLDL [nightingale]#gwas_id=GCST90302025#eaf=0.8495#beta=-0.22958678#se=0.0056996425#p=2.2250738585072e-308;;Concentration of large VLDL particles [nightingale]#gwas_id=GCST90302026#eaf=0.8495#beta=-0.22907014#se=0.0056999834#p=2.2250738585072e-308;;Phospholipids in large VLDL [nightingale]#gwas_id=GCST90302027#eaf=0.8495#beta=-0.22902589#se=0.0057009623#p=2.2250738585072e-308;;Triglycerides in large VLDL [nightingale]#gwas_id=GCST90302029#eaf=0.8495#beta=-0.22649097#se=0.0056997544#p=2.2250738585072e-308;;Total cholesterol to total lipids ratio in medium HDL [nightingale]#gwas_id=GCST90302032#eaf=0.8511#beta=0.16610503#se=0.0054801861#p=8.44e-202;;Cholesterol esters in medium HDL [nightingale]#gwas_id=GCST90302033#eaf=0.8505#beta=0.056015352#se=0.005536339#p=4.608e-24;;Cholesteryl esters to total lipids ratio in medium HDL [nightingale]#gwas_id=GCST90302034#eaf=0.851#beta=0.16931113#se=0.0054955666#p=2.01e-208;;Free cholesterol to total lipids ratio in medium HDL [nightingale]#gwas_id=GCST90302036#eaf=0.851#beta=0.062069021#se=0.0055100855#p=1.962e-29;;Phospholipids to total lipids ratio in medium HDL [nightingale]#gwas_id=GCST90302040#eaf=0.8504#beta=-0.068585914#se=0.0056191888#p=2.899e-34;;Triglycerides in medium HDL [nightingale]#gwas_id=GCST90302041#eaf=0.8495#beta=-0.21425932#se=0.0056947406#p=1.1559869292536e-308;;Triglycerides to total lipids ratio in medium HDL [nightingale]#gwas_id=GCST90302042#eaf=0.8499#beta=-0.19870775#se=0.0056591343#p=4.31e-270;;Total cholesterol in medium LDL [nightingale]#gwas_id=GCST90302043#eaf=0.8498#beta=-0.038736905#se=0.0056936217#p=1.021e-11;;Total cholesterol to total lipids ratio in medium LDL [nightingale]#gwas_id=GCST90302044#eaf=0.851#beta=0.06219678#se=0.0055136948#p=1.64e-29;;Cholesterol esters in medium LDL [nightingale]#gwas_id=GCST90302045#eaf=0.8497#beta=-0.037669114#se=0.0056962245#p=3.766e-11;;Free cholesterol to total lipids ratio in medium LDL [nightingale]#gwas_id=GCST90302048#eaf=0.851#beta=0.098212171#se=0.0055034557#p=3.13e-71;;Total lipid in medium LDL [nightingale]#gwas_id=GCST90302049#eaf=0.8498#beta=-0.06017993#se=0.005690595#p=3.878e-26;;Concentration of medium LDL particles [nightingale]#gwas_id=GCST90302050#eaf=0.8498#beta=-0.065539166#se=0.0056916627#p=1.109e-30;;Phospholipids in medium LDL [nightingale]#gwas_id=GCST90302051#eaf=0.8498#beta=-0.095299432#se=0.0056912214#p=6.16e-63;;Triglycerides in medium LDL [nightingale]#gwas_id=GCST90302053#eaf=0.8496#beta=-0.12380372#se=0.0056908104#p=6.19e-105;;Triglycerides to total lipids ratio in medium LDL [nightingale]#gwas_id=GCST90302054#eaf=0.85#beta=-0.092678324#se=0.0056685652#p=4.384e-60;;Monounsaturated fatty acids (16:1, 18:1) [nightingale]#gwas_id=GCST90302055#eaf=0.8497#beta=-0.19734874#se=0.0057285101#p=4.46e-260;;Ratio of monounsaturated fatty acids to total fatty acids [nightingale]#gwas_id=GCST90302056#eaf=0.8501#beta=-0.14744093#se=0.0056491137#p=3.66e-150;;Total cholesterol in medium VLDL [nightingale]#gwas_id=GCST90302057#eaf=0.8495#beta=-0.234486#se=0.0056936673#p=2.2250738585072e-308;;Total cholesterol to total lipids ratio in medium VLDL [nightingale]#gwas_id=GCST90302058#eaf=0.8504#beta=0.054096733#se=0.0055731876#p=2.826e-22;;Cholesterol esters in medium VLDL [nightingale]#gwas_id=GCST90302059#eaf=0.8495#beta=-0.21999736#se=0.0056936966#p=2.2250738585072e-308;;Cholesteryl esters to total lipids ratio in medium VLDL [nightingale]#gwas_id=GCST90302060#eaf=0.8508#beta=0.094030063#se=0.0054961267#p=1.284e-65;;Free cholesterol in medium VLDL [nightingale]#gwas_id=GCST90302061#eaf=0.8495#beta=-0.24260306#se=0.0056921574#p=2.2250738585072e-308;;Free cholesterol to total lipids ratio in medium VLDL [nightingale]#gwas_id=GCST90302062#eaf=0.85#beta=-0.16275701#se=0.0056132442#p=7.57e-185;;Total lipids in medium VLDL [nightingale]#gwas_id=GCST90302063#eaf=0.8494#beta=-0.24100578#se=0.0056956199#p=2.2250738585072e-308;;Concentration of medium VLDL particles [nightingale]#gwas_id=GCST90302064#eaf=0.8494#beta=-0.24047338#se=0.0056959805#p=2.2250738585072e-308;;Phospholipids in medium VLDL [nightingale]#gwas_id=GCST90302065#eaf=0.8494#beta=-0.24080061#se=0.0056966123#p=2.2250738585072e-308;;Phospholipids to total lipids ratio in medium VLDL [nightingale]#gwas_id=GCST90302066#eaf=0.8505#beta=0.12229229#se=0.0055374717#p=4.45e-108;;Triglycerides in medium VLDL [nightingale]#gwas_id=GCST90302067#eaf=0.8494#beta=-0.23841107#se=0.0056966527#p=2.2250738585072e-308;;Triglycerides to total lipids ratio in medium VLDL [nightingale]#gwas_id=GCST90302068#eaf=0.8506#beta=-0.064209666#se=0.0055352519#p=4.114e-31;;Polyunsaturated fatty acids [nightingale]#gwas_id=GCST90302071#eaf=0.85#beta=-0.14950097#se=0.0056849958#p=2.05e-152;;Ratio of polyunsaturated fatty acids to total fatty acids [nightingale]#gwas_id=GCST90302072#eaf=0.851#beta=0.097943191#se=0.0055142941#p=1.4e-70;;Remnant cholesterol (non-HDL, non-LDL -cholesterol) [nightingale]#gwas_id=GCST90302074#eaf=0.8499#beta=-0.1463589#se=0.0056578154#p=1.51e-147;;Serum total triglyceride [nightingale]#gwas_id=GCST90302076#eaf=0.8494#beta=-0.24134186#se=0.0056969881#p=2.2250738585072e-308;;Saturated fatty acids [nightingale]#gwas_id=GCST90302077#eaf=0.8497#beta=-0.15809252#se=0.005733175#p=2.22e-167;;Ratio of saturated fatty acids to total fatty acids [nightingale]#gwas_id=GCST90302078#eaf=0.8509#beta=0.058573375#se=0.0055408061#p=4.05e-26;;Total cholesterol to total lipids ratio in small HDL [nightingale]#gwas_id=GCST90302080#eaf=0.8509#beta=0.082634733#se=0.0055028664#p=5.71e-51;;Cholesteryl esters to total lipids ratio in small HDL [nightingale]#gwas_id=GCST90302082#eaf=0.8509#beta=0.078914483#se=0.0055034689#p=1.248e-46;;Triglycerides in small HDL [nightingale]#gwas_id=GCST90302089#eaf=0.8494#beta=-0.21814804#se=0.0057019576#p=1.11253692925511e-308;;Triglycerides to total lipids ratio in small HDL [nightingale]#gwas_id=GCST90302090#eaf=0.8499#beta=-0.19289115#se=0.0056448915#p=6.54e-256;;Total Cholesterol in small LDL [nightingale]#gwas_id=GCST90302091#eaf=0.8498#beta=-0.035812781#se=0.0056915693#p=3.129e-10;;Total cholesterol to total lipids ratio in small LDL [nightingale]#gwas_id=GCST90302092#eaf=0.851#beta=0.069146236#se=0.005510894#p=4.119e-36;;Cholesterol esters in small LDL [nightingale]#gwas_id=GCST90302093#eaf=0.8497#beta=-0.031252615#se=0.0056956091#p=4.085e-08;;Free cholesterol to total lipids ratio in small LDL [nightingale]#gwas_id=GCST90302096#eaf=0.8507#beta=0.086954429#se=0.005543967#p=1.93e-55;;Total lipids in small LDL [nightingale]#gwas_id=GCST90302097#eaf=0.8498#beta=-0.064153336#se=0.0056890664#p=1.712e-29;;Concentration of small LDL particles [nightingale]#gwas_id=GCST90302098#eaf=0.8498#beta=-0.07115503#se=0.0056914737#p=7.276e-36;;Phospholipids in small LDL [nightingale]#gwas_id=GCST90302099#eaf=0.8498#beta=-0.092728912#se=0.0056914174#p=1.111e-59;;Triglycerides in small LDL [nightingale]#gwas_id=GCST90302101#eaf=0.8495#beta=-0.17517671#se=0.0056985061#p=1.62e-207;;Triglycerides to total lipids ratio in small LDL [nightingale]#gwas_id=GCST90302102#eaf=0.8499#beta=-0.16102553#se=0.0056711134#p=2.4e-177;;Total cholesterol in small VLDL [nightingale]#gwas_id=GCST90302104#eaf=0.85#beta=-0.18240126#se=0.0056338574#p=5.99e-230;;Total cholesterol to total lipids ratio in small VLDL [nightingale]#gwas_id=GCST90302105#eaf=0.8502#beta=0.1457253#se=0.0055892117#p=7.46e-150;;Cholesterol esters in small VLDL [nightingale]#gwas_id=GCST90302106#eaf=0.85#beta=-0.14716527#se=0.0056322972#p=1.72e-150;;Cholesteryl esters to total lipids ratio in small VLDL [nightingale]#gwas_id=GCST90302107#eaf=0.8501#beta=0.14986755#se=0.0055988298#p=7.69e-158;;Free cholesterol in small VLDL [nightingale]#gwas_id=GCST90302108#eaf=0.8498#beta=-0.22857644#se=0.0056391378#p=2.2250738585072e-308;;Total lipids in small VLDL [nightingale]#gwas_id=GCST90302110#eaf=0.8496#beta=-0.23620329#se=0.0056554105#p=2.2250738585072e-308;;Concentration of small VLDL particles [nightingale]#gwas_id=GCST90302111#eaf=0.8496#beta=-0.2400959#se=0.0056636052#p=2.2250738585072e-308;;Phospholipids in small VLDL [nightingale]#gwas_id=GCST90302112#eaf=0.8496#beta=-0.23807699#se=0.0056621954#p=2.2250738585072e-308;;Phospholipids to total lipids ratio in small VLDL [nightingale]#gwas_id=GCST90302113#eaf=0.8507#beta=0.10937782#se=0.0055291339#p=4.247e-87;;Triglycerides in small VLDL [nightingale]#gwas_id=GCST90302114#eaf=0.8494#beta=-0.25334674#se=0.0056920892#p=2.2250738585072e-308;;Triglycerides to total lipids ratio in small VLDL [nightingale]#gwas_id=GCST90302115#eaf=0.8498#beta=-0.1673555#se=0.0056388622#p=1.44e-193;;Ratio of triglycerides to phosphoglycerides [nightingale]#gwas_id=GCST90302116#eaf=0.8494#beta=-0.2247465#se=0.0057055329#p=2.2250738585072e-308;;Total fatty acids [nightingale]#gwas_id=GCST90302118#eaf=0.8497#beta=-0.18195705#se=0.0057235102#p=8.58e-222;;Total phosphoglycerides [nightingale]#gwas_id=GCST90302119#eaf=0.8496#beta=-0.095053113#se=0.0056936128#p=1.433e-62;;Estimated degree of unsaturation [nightingale]#gwas_id=GCST90302121#eaf=0.8504#beta=0.092865177#se=0.0056390653#p=6.21e-61;;Total cholesterol in VLDL [nightingale]#gwas_id=GCST90302123#eaf=0.8498#beta=-0.20237888#se=0.0056571202#p=2.78e-280;;Mean diameter of VLDL particles [nightingale]#gwas_id=GCST90302124#eaf=0.8495#beta=-0.21857072#se=0.0056876765#p=1.1125369292536e-308;;Triglyceride in VLDL [nightingale]#gwas_id=GCST90302125#eaf=0.8494#beta=-0.24163484#se=0.005697092#p=2.2250738585072e-308;;Total cholesterol in very large HDL [nightingale]#gwas_id=GCST90302126#eaf=0.8507#beta=0.072827152#se=0.0055123147#p=7.509e-40;;Total cholesterol to total lipids ratio in very large HDL [nightingale]#gwas_id=GCST90302127#eaf=0.8507#beta=-0.067628014#se=0.0057257957#p=3.42e-32;;Cholesterol esters in very large HDL [nightingale]#gwas_id=GCST90302128#eaf=0.8508#beta=0.070095232#se=0.0055036983#p=3.729e-37;;Cholesteryl esters to total lipids ratio in very large HDL [nightingale]#gwas_id=GCST90302129#eaf=0.8508#beta=-0.064946714#se=0.0057201091#p=7.076e-30;;Free cholesterol in very large HDL [nightingale]#gwas_id=GCST90302130#eaf=0.8506#beta=0.076803748#se=0.0055317124#p=7.891e-44;;Total lipids in very large HDL [nightingale]#gwas_id=GCST90302132#eaf=0.8505#beta=0.091503194#se=0.0055403557#p=2.826e-61;;Concentration of very large HDL particles [nightingale]#gwas_id=GCST90302133#eaf=0.8505#beta=0.091369882#se=0.0055408521#p=4.314e-61;;Phospholipids in very large HDL [nightingale]#gwas_id=GCST90302134#eaf=0.8506#beta=0.11656226#se=0.0055353959#p=1.95e-98;;Phospholipids to total lipids ratio in very large HDL [nightingale]#gwas_id=GCST90302135#eaf=0.852#beta=0.1107785#se=0.0055350233#p=4.15e-89;;Triglycerides in very large HDL [nightingale]#gwas_id=GCST90302136#eaf=0.8497#beta=-0.10741495#se=0.0056759613#p=7.161e-80;;Triglycerides to total lipids ratio in very large HDL [nightingale]#gwas_id=GCST90302137#eaf=0.8506#beta=-0.1684478#se=0.0057433428#p=4.4e-189;;Total cholesterol in very large VLDL [nightingale]#gwas_id=GCST90302138#eaf=0.8495#beta=-0.20513292#se=0.0056942934#p=3.48e-284;;Total cholesterol to total lipids ratio in very large VLDL [nightingale]#gwas_id=GCST90302139#eaf=0.8456#beta=0.083503044#se=0.0061129329#p=1.758e-42;;Cholesterol esters in very large VLDL [nightingale]#gwas_id=GCST90302140#eaf=0.8494#beta=-0.20899918#se=0.0056948111#p=7.32e-295;;Cholesteryl esters to total lipids ratio in very large VLDL [nightingale]#gwas_id=GCST90302141#eaf=0.8458#beta=0.06228382#se=0.0060886596#p=1.463e-24;;Free cholesterol in very large VLDL [nightingale]#gwas_id=GCST90302142#eaf=0.8495#beta=-0.1984289#se=0.0056919616#p=2.88e-266;;Total lipids in very large VLDL [nightingale]#gwas_id=GCST90302144#eaf=0.8495#beta=-0.20832897#se=0.0056975233#p=1.04e-292;;Concentration of very large VLDL particles [nightingale]#gwas_id=GCST90302145#eaf=0.8495#beta=-0.20844734#se=0.0056980838#p=5.53e-293;;Phospholipids in very large VLDL [nightingale]#gwas_id=GCST90302146#eaf=0.8494#beta=-0.20357574#se=0.0056972596#p=1.25e-279;;Triglycerides in very large VLDL [nightingale]#gwas_id=GCST90302148#eaf=0.8495#beta=-0.20898956#se=0.0056987713#p=1.99e-294;;Triglycerides to total lipids ratio in very large VLDL [nightingale]#gwas_id=GCST90302149#eaf=0.8458#beta=-0.056007883#se=0.0060604949#p=2.431e-20;;Total cholesterol in very small VLDL [nightingale]#gwas_id=GCST90302150#eaf=0.8502#beta=-0.065849616#se=0.0056231215#p=1.126e-31;;Total cholesterol to total lipids ratio in very small VLDL [nightingale]#gwas_id=GCST90302151#eaf=0.8512#beta=0.16164921#se=0.0054223162#p=2.74e-195;;Cholesterol esters in very small VLDL [nightingale]#gwas_id=GCST90302152#eaf=0.8502#beta=-0.058262934#se=0.0056173902#p=3.329e-25;;Cholesteryl esters to total lipids ratio in very small VLDL [nightingale]#gwas_id=GCST90302153#eaf=0.8511#beta=0.13426262#se=0.0054507698#p=5.76e-134;;Free cholesterol in very small VLDL [nightingale]#gwas_id=GCST90302154#eaf=0.8501#beta=-0.076952022#se=0.0056343321#p=1.816e-42;;Free cholesterol to total lipids ratio in very small VLDL [nightingale]#gwas_id=GCST90302155#eaf=0.8514#beta=0.11848#se=0.0054217017#p=7.29e-106;;Total lipids in very small VLDL [nightingale]#gwas_id=GCST90302156#eaf=0.85#beta=-0.12315631#se=0.0056376343#p=8.6e-106;;Concentration of very small VLDL particles [nightingale]#gwas_id=GCST90302157#eaf=0.85#beta=-0.13867115#se=0.0056428407#p=2.36e-133;;Phospholipids in very small VLDL [nightingale]#gwas_id=GCST90302158#eaf=0.8499#beta=-0.081795736#se=0.0056723347#p=3.867e-47;;Phospholipids to total lipids ratio in very small VLDL [nightingale]#gwas_id=GCST90302159#eaf=0.8507#beta=0.10884678#se=0.0055153384#p=1.073e-86;;Triglycerides in very small VLDL [nightingale]#gwas_id=GCST90302160#eaf=0.8495#beta=-0.22905268#se=0.0056790806#p=2.2250738585072e-308;;Triglycerides to total lipids ratio in very small VLDL [nightingale]#gwas_id=GCST90302161#eaf=0.8498#beta=-0.19304946#se=0.0056543496#p=1.77e-255;;Total cholesterol in chylomicrons and extremely large VLDL [nightingale]#gwas_id=GCST90302162#eaf=0.8495#beta=-0.19909837#se=0.0056942148#p=7.65e-268;;Total cholesterol to total lipids ratio in chylomicrons and extremely large VLDL [nightingale]#gwas_id=GCST90302163#eaf=0.8482#beta=-0.052250496#se=0.0057739296#p=1.438e-19;;Cholesteryl ester in chylomicrons and extremely large VLDL [nightingale]#gwas_id=GCST90302164#eaf=0.8494#beta=-0.19682174#se=0.0056929717#p=6.49e-262;;Free cholesterol in chylomicrons and extremely large VLDL [nightingale]#gwas_id=GCST90302166#eaf=0.8495#beta=-0.19536407#se=0.0056943413#p=5.87e-258;;Free cholesterol to total lipids ratio in chylomicrons and extremely large VLDL [nightingale]#gwas_id=GCST90302167#eaf=0.8472#beta=-0.11158178#se=0.0060084467#p=5.535e-77;;Total lipid in chylomicrons and extremely large VLDL [nightingale]#gwas_id=GCST90302168#eaf=0.8495#beta=-0.19379468#se=0.0056965677#p=1.15e-253;;Concentration of chylomicrons and extremely large VLDL particles [nightingale]#gwas_id=GCST90302169#eaf=0.8495#beta=-0.1928683#se=0.005696807#p=3.01e-251;;Phospholipid in chylomicrons and extremely large VLDL [nightingale]#gwas_id=GCST90302170#eaf=0.8495#beta=-0.1992098#se=0.0056954707#p=5.06e-268;;Phospholipids to total lipids ratio in chylomicrons and extremely large VLDL [nightingale]#gwas_id=GCST90302171#eaf=0.8471#beta=-0.12178772#se=0.0059909041#p=7.16e-92;;Triglyceride in chylomicrons and extremely large VLDL [nightingale]#gwas_id=GCST90302172#eaf=0.8495#beta=-0.18987898#se=0.0056961046#p=1.21e-243;;Triglycerides to total lipids ratio in chylomicrons and extremely large VLDL [nightingale]#gwas_id=GCST90302173#eaf=0.8482#beta=0.10235535#se=0.0058108125#p=1.902e-69
rs893971	4:89203670_A_G	2	both	4-methyl-2-oxopentanoate [metabolon]#gwas_id=GCST90199655#eaf=0.600813#beta=-0.0924746#se=0.0150638#p=8.31252e-10;;Leucine [nightingale]#gwas_id=GCST90301994#eaf=0.615#beta=-0.07661082#se=0.0040704696#p=5.07e-79
rs102275	11:61557803_C_T	11	both	1,2-dipalmitoyl-gpc (16:0/16:0) [metabolon]#gwas_id=GCST90199660#eaf=0.34593#beta=-0.220549#se=0.015913#p=1.11176e-43;;1-arachidonoyl-GPC (20:4n6) [metabolon]#gwas_id=GCST90199788#eaf=0.345078#beta=-0.562555#se=0.0149199#p=1.1145836892536e-308;;Sphingomyelin (d18:1/22:1, d18:2/22:0, d16:1/24:1) [metabolon]#gwas_id=GCST90200010#eaf=0.345836#beta=-0.106213#se=0.0148767#p=9.36207e-13;;1-(1-enyl-palmitoyl)-2-arachidonoyl-GPC (P-16:0/20:4) [metabolon]#gwas_id=GCST90200052#eaf=0.344959#beta=-0.475997#se=0.0152485#p=6.45184e-214;;1-(1-enyl-palmitoyl)-2-oleoyl-GPC (P-16:0/18:1) [metabolon]#gwas_id=GCST90200057#eaf=0.345934#beta=-0.119552#se=0.0157297#p=2.95157e-14;;1-(1-enyl-stearoyl)-2-arachidonoyl-GPE (p-18:0/20:4) [metabolon]#gwas_id=GCST90200058#eaf=0.345258#beta=-0.288805#se=0.0158284#p=2.22611e-74;;1-(1-enyl-palmitoyl)-2-palmitoleoyl-GPC (P-16:0/16:1) [metabolon]#gwas_id=GCST90200070#eaf=0.34613#beta=-0.110206#se=0.015681#p=2.09533e-12;;1-myristoyl-2-arachidonoyl-GPC (14:0/20:4) [metabolon]#gwas_id=GCST90200078#eaf=0.345143#beta=-0.342018#se=0.0152893#p=7.74904e-111;;1-(1-enyl-palmitoyl)-2-palmitoyl-GPC (P-16:0/16:0) [metabolon]#gwas_id=GCST90200083#eaf=0.345968#beta=-0.168221#se=0.0160894#p=1.38434e-25;;Arachidonate (20:4n6) [metabolon]#gwas_id=GCST90200358#eaf=0.346261#beta=-0.313782#se=0.0155465#p=1.36953e-90;;Cholesteryl esters to total lipids ratio in IDL [nightingale]#gwas_id=GCST90301978#eaf=0.358#beta=-0.047011734#se=0.0041193658#p=3.627e-30
rs17231506	16:56994528_C_T	7	both	1,2-dipalmitoyl-gpc (16:0/16:0) [metabolon]#gwas_id=GCST90199660#eaf=0.674693#beta=-0.0901668#se=0.0162354#p=2.79678e-08;;1-(1-enyl-palmitoyl)-2-linoleoyl-GPC (p-16:0/18:2) [metabolon]#gwas_id=GCST90200060#eaf=0.674717#beta=-0.114121#se=0.0161324#p=1.50516e-12;;1-(1-enyl-palmitoyl)-2-palmitoleoyl-GPC (P-16:0/16:1) [metabolon]#gwas_id=GCST90200070#eaf=0.674913#beta=-0.124433#se=0.0158322#p=3.8571e-15;;1-linoleoyl-2-arachidonoyl-GPC (18:2/20:4n6) [metabolon]#gwas_id=GCST90200073#eaf=0.674271#beta=-0.0968277#se=0.0160793#p=1.7238e-09;;Saturated fatty acids [nightingale]#gwas_id=GCST90302077#eaf=0.6853#beta=-0.027268151#se=0.0043132671#p=2.583e-10;;Total phosphoglycerides [nightingale]#gwas_id=GCST90302119#eaf=0.6846#beta=-0.090808932#se=0.0042405107#p=9.76e-102;;Triglycerides in very large HDL [nightingale]#gwas_id=GCST90302136#eaf=0.6847#beta=-0.077991903#se=0.0042279443#p=5.536e-76
rs662138	6:160564476_C_G	14	both	Hexanoylcarnitine [metabolon]#gwas_id=GCST90199668#eaf=0.824677#beta=0.133922#se=0.0196516#p=9.4375e-12;;Isobutyrylcarnitine (c4) [metabolon]#gwas_id=GCST90199698#eaf=0.825089#beta=0.426307#se=0.0197773#p=4.72082e-103;;Propionylcarnitine (c3) [metabolon]#gwas_id=GCST90199708#eaf=0.824792#beta=0.164279#se=0.0194955#p=3.56065e-17;;Argininate [metabolon]#gwas_id=GCST90199900#eaf=0.824556#beta=0.22124#se=0.019531#p=9.57665e-30;;2-oxoarginine [metabolon]#gwas_id=GCST90199903#eaf=0.824614#beta=0.149448#se=0.0199591#p=7.0073e-14;;Acisoga [metabolon]#gwas_id=GCST90199962#eaf=0.828571#beta=0.202113#se=0.0208957#p=3.94767e-22;;Phenylacetylcarnitine [metabolon]#gwas_id=GCST90199993#eaf=0.825262#beta=0.164521#se=0.0199151#p=1.44345e-16;;Adipoylcarnitine (C6-DC) [metabolon]#gwas_id=GCST90200018#eaf=0.824775#beta=-0.16076#se=0.0195271#p=1.83127e-16;;Cis-3,4-methyleneheptanoylcarnitine [metabolon]#gwas_id=GCST90200266#eaf=0.825329#beta=0.245472#se=0.0198946#p=5.61071e-35;;5-methylthioadenosine (mta) [metabolon]#gwas_id=GCST90200359#eaf=0.824376#beta=0.114689#se=0.01978#p=6.70285e-09;;Betaine [metabolon]#gwas_id=GCST90200425#eaf=0.824298#beta=0.152126#se=0.0195782#p=7.83628e-15;;X-23641 [metabolon]#gwas_id=GCST90200603#eaf=0.830829#beta=0.135538#se=0.02196#p=6.74109e-10;;Butyrylcarnitine (C4) [metabolon]#gwas_id=GCST90200673#eaf=0.823456#beta=0.200117#se=0.0201207#p=2.62954e-23;;Total cholesterol to total lipids ratio in large LDL [nightingale]#gwas_id=GCST90302008#eaf=0.8249#beta=-0.031102716#se=0.0052986299#p=4.359e-09
rs62381616	5:138681033_C_T	2	both	Oxalate (ethanedioate) [metabolon]#gwas_id=GCST90199672#eaf=0.9692053#beta=0.283636#se=0.043688#p=8.45393e-11;;Glycerate [metabolon]#gwas_id=GCST90200290#eaf=0.9692373#beta=0.275712#se=0.044263#p=4.69543e-10
rs148982377	7:99075038_C_T	20	both	DHEAS [metabolon]#gwas_id=GCST90199673#eaf=0.034138#beta=-0.423259#se=0.036657#p=7.69047e-31;;Tauro-beta-muricholate [metabolon]#gwas_id=GCST90199719#eaf=0.0497845#beta=0.932061#se=0.0459439#p=1.67787e-91;;Epiandrosterone sulfate [metabolon]#gwas_id=GCST90199752#eaf=0.0331943#beta=-1.32238#se=0.0376602#p=4.20438e-270;;5alpha-androstan-3beta,17beta-diol disulfate [metabolon]#gwas_id=GCST90199835#eaf=0.0334638#beta=-0.671549#se=0.0356641#p=4.30293e-79;;Androstenediol (3beta,17beta) disulfate (1) [metabolon]#gwas_id=GCST90199842#eaf=0.034285#beta=-0.315633#se=0.0382084#p=1.4468e-16;;5alpha-androstan-3alpha,17alpha-diol monosulfate [metabolon]#gwas_id=GCST90199850#eaf=0.0203304#beta=-0.697993#se=0.0615151#p=7.70181e-30;;5alpha-androstan-3beta,17alpha-diol disulfate [metabolon]#gwas_id=GCST90199852#eaf=0.0302966#beta=-0.361228#se=0.0463807#p=6.79008e-15;;5alpha-pregnan-3beta,20beta-diol monosulfate (1) [metabolon]#gwas_id=GCST90199853#eaf=0.0336861#beta=-0.300374#se=0.0430871#p=3.13987e-12;;5alpha-androstan-3beta,17beta-diol monosulfate (2) [metabolon]#gwas_id=GCST90199855#eaf=0.0207949#beta=-1.09088#se=0.052914#p=1.96476e-94;;Androstenediol (3alpha, 17alpha) monosulfate (3) [metabolon]#gwas_id=GCST90199856#eaf=0.0331823#beta=-0.839892#se=0.0366854#p=5.27483e-116;;5alpha-androstan-3alpha,17beta-diol monosulfate (1) [metabolon]#gwas_id=GCST90199858#eaf=0.0229968#beta=-1.34016#se=0.0491022#p=5.09468e-164;;Andro steroid monosulfate C19H28O6S (1) [metabolon]#gwas_id=GCST90199860#eaf=0.0359946#beta=0.828762#se=0.0412966#p=1.39135e-89;;16a-hydroxy DHEA 3-sulfate [metabolon]#gwas_id=GCST90199863#eaf=0.0344093#beta=1.04428#se=0.0388142#p=1.94833e-159;;Androstenediol (3beta,17beta) monosulfate (2) [metabolon]#gwas_id=GCST90199871#eaf=0.0343521#beta=-0.346968#se=0.0409292#p=2.30543e-17;;Androstenediol (3beta,17beta) monosulfate (1) [metabolon]#gwas_id=GCST90199872#eaf=0.0340119#beta=-0.381595#se=0.0370389#p=6.86016e-25;;Etiocholanolone glucuronide [metabolon]#gwas_id=GCST90199964#eaf=0.0322643#beta=-0.30445#se=0.0433578#p=2.19019e-12;;Glyco-beta-muricholate [metabolon]#gwas_id=GCST90200179#eaf=0.0369674#beta=0.889039#se=0.0427024#p=2.88759e-96;;X-21470 [metabolon]#gwas_id=GCST90200590#eaf=0.0343974#beta=0.273535#se=0.0429576#p=1.92062e-10;;X-24947 [metabolon]#gwas_id=GCST90200651#eaf=0.0329071#beta=-0.474046#se=0.0428798#p=2.06802e-28;;Androsterone sulfate [metabolon]#gwas_id=GCST90200674#eaf=0.0325487#beta=-1.50358#se=0.038262#p=1.1125369292536e-308
rs1047891	2:211540507_A_C	44	both	Homoarginine [metabolon]#gwas_id=GCST90199675#eaf=0.30892#beta=-0.267116#se=0.0153908#p=1.78869e-67;;N-acetylglycine [metabolon]#gwas_id=GCST90199688#eaf=0.307889#beta=0.381478#se=0.0157461#p=1.16081e-129;;Propionylglycine [metabolon]#gwas_id=GCST90199705#eaf=0.320777#beta=0.358921#se=0.0172869#p=9.42979e-96;;Butyrylglycine [metabolon]#gwas_id=GCST90199706#eaf=0.32329#beta=0.297264#se=0.0190512#p=6.89919e-55;;N-acetylthreonine [metabolon]#gwas_id=GCST90199726#eaf=0.308734#beta=-0.0868764#se=0.0157328#p=3.35196e-08;;Gamma-glutamylglycine [metabolon]#gwas_id=GCST90199741#eaf=0.30857#beta=0.48432#se=0.0154368#p=4.52096e-216;;Hexanoylglycine [metabolon]#gwas_id=GCST90199781#eaf=0.333361#beta=0.325618#se=0.018865#p=9.34452e-67;;Isobutyrylglycine [metabolon]#gwas_id=GCST90199798#eaf=0.315507#beta=0.226272#se=0.0174476#p=1.84201e-38;;Glutarylcarnitine (c5-dc) [metabolon]#gwas_id=GCST90199799#eaf=0.309205#beta=-0.102111#se=0.0163686#p=4.4263e-10;;1-ribosyl-imidazoleacetate [metabolon]#gwas_id=GCST90199815#eaf=0.31017#beta=-0.0868644#se=0.0154761#p=1.9906e-08;;Taurocholenate sulfate [metabolon]#gwas_id=GCST90199839#eaf=0.309764#beta=-0.0976808#se=0.0167285#p=5.24516e-09;;Glycocholenate sulfate [metabolon]#gwas_id=GCST90199841#eaf=0.309605#beta=0.0922583#se=0.0165756#p=2.60808e-08;;3-methylglutaconate [metabolon]#gwas_id=GCST90199886#eaf=0.308798#beta=0.367277#se=0.0155481#p=2.28648e-123;;Cinnamoylglycine [metabolon]#gwas_id=GCST90199888#eaf=0.311731#beta=0.208299#se=0.0165444#p=2.38876e-36;;2R,3R-dihydroxybutyrate [metabolon]#gwas_id=GCST90199889#eaf=0.309954#beta=-0.152264#se=0.0165101#p=2.9044e-20;;N-palmitoylglycine [metabolon]#gwas_id=GCST90199923#eaf=0.310194#beta=0.246863#se=0.0161005#p=4.6308e-53;;3-methylglutarylcarnitine (2) [metabolon]#gwas_id=GCST90199971#eaf=0.308908#beta=0.312082#se=0.015444#p=8.43861e-91;;Glycosyl-N-(2-hydroxynervonoyl)-sphingosine (d18:1/24:1(2OH)) [metabolon]#gwas_id=GCST90200117#eaf=0.310591#beta=0.108121#se=0.0158522#p=9.06799e-12;;Sphingomyelin (d18:2/21:0, d16:2/23:0) [metabolon]#gwas_id=GCST90200129#eaf=0.310018#beta=0.075801#se=0.0138522#p=4.44715e-08;;2-butenoylglycine [metabolon]#gwas_id=GCST90200152#eaf=0.325609#beta=0.262111#se=0.0180777#p=1.22702e-47;;Trans-2-hexenoylglycine [metabolon]#gwas_id=GCST90200160#eaf=0.324192#beta=0.246015#se=0.017539#p=1.0697e-44;;3-hydroxybutyroylglycine [metabolon]#gwas_id=GCST90200174#eaf=0.310214#beta=0.323747#se=0.0153364#p=6.48189e-99;;Cis-3,4-methyleneheptanoylglycine [metabolon]#gwas_id=GCST90200274#eaf=0.310938#beta=0.386311#se=0.0160956#p=2.70763e-127;;Picolinate [metabolon]#gwas_id=GCST90200282#eaf=0.305733#beta=-0.104752#se=0.017993#p=5.82115e-09;;Creatine [metabolon]#gwas_id=GCST90200323#eaf=0.309685#beta=0.20419#se=0.0151579#p=2.32241e-41;;Choline [metabolon]#gwas_id=GCST90200327#eaf=0.309579#beta=-0.0903798#se=0.0159831#p=1.56097e-08;;5-methylthioadenosine (mta) [metabolon]#gwas_id=GCST90200359#eaf=0.310446#beta=-0.106771#se=0.0162798#p=5.43463e-11;;Serine [metabolon]#gwas_id=GCST90200415#eaf=0.309908#beta=0.205086#se=0.016246#p=1.56139e-36;;Betaine [metabolon]#gwas_id=GCST90200425#eaf=0.30915#beta=-0.1561#se=0.0160982#p=3.11215e-22;;Threonine [metabolon]#gwas_id=GCST90200432#eaf=0.309002#beta=-0.122819#se=0.0166714#p=1.7443e-13;;X-17325 [metabolon]#gwas_id=GCST90200535#eaf=0.316884#beta=0.193695#se=0.017386#p=7.9338e-29;;X-17367 [metabolon]#gwas_id=GCST90200549#eaf=0.321646#beta=0.23291#se=0.019247#p=1.04239e-33;;X-21467 [metabolon]#gwas_id=GCST90200594#eaf=0.308935#beta=0.164416#se=0.016738#p=8.96833e-23;;X-24757 [metabolon]#gwas_id=GCST90200639#eaf=0.318554#beta=0.126163#se=0.0192863#p=6.08799e-11;;X-24795 [metabolon]#gwas_id=GCST90200642#eaf=0.332864#beta=0.167918#se=0.021644#p=8.61573e-15;;X-25422 [metabolon]#gwas_id=GCST90200661#eaf=0.308919#beta=0.0853351#se=0.0156234#p=4.70748e-08;;Glycine [metabolon]#gwas_id=GCST90200707#eaf=0.308122#beta=0.574475#se=0.0149118#p=1.1125369292536e-308;;Alanine [nightingale]#gwas_id=GCST90301943#eaf=0.3172#beta=-0.028178922#se=0.0044211704#p=1.846e-10;;Creatinine [nightingale]#gwas_id=GCST90301952#eaf=0.3175#beta=0.049781862#se=0.0043144132#p=8.438e-31;;Glycine [nightingale]#gwas_id=GCST90301967#eaf=0.3225#beta=0.45007914#se=0.0051593405#p=2.2250738585072e-308;;Histidine [nightingale]#gwas_id=GCST90301974#eaf=0.3173#beta=-0.061072014#se=0.0044381493#p=4.393e-43;;Triglycerides in IDL [nightingale]#gwas_id=GCST90301985#eaf=0.3175#beta=0.024143233#se=0.0042935747#p=1.876e-08;;Phenylalanine [nightingale]#gwas_id=GCST90302070#eaf=0.317#beta=-0.029187147#se=0.0043854494#p=2.824e-11;;Free cholesterol in very small VLDL [nightingale]#gwas_id=GCST90302154#eaf=0.3172#beta=0.024724357#se=0.0042530247#p=6.123e-09
rs72629024	20:62152519_C_G	2	both	Homoarginine [metabolon]#gwas_id=GCST90199675#eaf=0.855598#beta=-0.117324#se=0.0206359#p=1.30499e-08;;Guanidinoacetate [metabolon]#gwas_id=GCST90200384#eaf=0.855691#beta=-0.164008#se=0.0210294#p=6.24055e-15
rs35576418	2:211796425_A_T	4	both	N-acetylglycine [metabolon]#gwas_id=GCST90199688#eaf=0.341912#beta=0.144411#se=0.0157116#p=3.87787e-20;;Isobutyrylglycine [metabolon]#gwas_id=GCST90199798#eaf=0.344776#beta=0.118282#se=0.0170885#p=4.46143e-12;;3-methylglutaconate [metabolon]#gwas_id=GCST90199886#eaf=0.342235#beta=0.146217#se=0.0154947#p=3.85116e-21;;3-methylglutarylcarnitine (2) [metabolon]#gwas_id=GCST90199971#eaf=0.341882#beta=0.109679#se=0.0152984#p=7.53712e-13
rs596603	11:67359603_G_T	5	both	N-acetylglycine [metabolon]#gwas_id=GCST90199688#eaf=0.572668#beta=-0.115999#se=0.0149808#p=9.69793e-15;;2-butenoylglycine [metabolon]#gwas_id=GCST90200152#eaf=0.566855#beta=-0.138694#se=0.0169833#p=3.17508e-16;;Trans-2-hexenoylglycine [metabolon]#gwas_id=GCST90200160#eaf=0.568371#beta=-0.120635#se=0.0164865#p=2.53189e-13;;3-hydroxybutyroylglycine [metabolon]#gwas_id=GCST90200174#eaf=0.57194#beta=-0.102531#se=0.0145144#p=1.61633e-12;;Cis-3,4-methyleneheptanoylglycine [metabolon]#gwas_id=GCST90200274#eaf=0.571464#beta=-0.140846#se=0.0153354#p=4.13903e-20
rs79675564	2:211286896_A_C	4	both	N-acetylglycine [metabolon]#gwas_id=GCST90199688#eaf=0.0757796#beta=0.165445#se=0.0281255#p=4.04389e-09;;Trans-2-hexenoylglycine [metabolon]#gwas_id=GCST90200160#eaf=0.0773937#beta=0.169922#se=0.0305848#p=2.76414e-08;;Glycine [metabolon]#gwas_id=GCST90200707#eaf=0.07573#beta=0.168803#se=0.0279683#p=1.58459e-09;;Glycine [nightingale]#gwas_id=GCST90301967#eaf=0.0727#beta=0.16436043#se=0.0096553816#p=5.576e-65
rs6754311	2:136707982_C_T	9	both	Galactonate [metabolon]#gwas_id=GCST90199695#eaf=0.348802#beta=-0.116431#se=0.0163996#p=1.25057e-12;;Mean diameter of HDL particles [nightingale]#gwas_id=GCST90301972#eaf=0.3595#beta=0.025226248#se=0.0044606218#p=1.556e-08;;Sphingomyelins [nightingale]#gwas_id=GCST90302103#eaf=0.3692#beta=0.027554254#se=0.0047350592#p=5.913e-09;;Total cholesterol in very large HDL [nightingale]#gwas_id=GCST90302126#eaf=0.3596#beta=0.030513721#se=0.0044631168#p=8.095e-12;;Cholesterol esters in very large HDL [nightingale]#gwas_id=GCST90302128#eaf=0.3596#beta=0.028996838#se=0.0044641746#p=8.278e-11;;Free cholesterol in very large HDL [nightingale]#gwas_id=GCST90302130#eaf=0.3596#beta=0.03212245#se=0.004465645#p=6.327e-13;;Total lipids in very large HDL [nightingale]#gwas_id=GCST90302132#eaf=0.3593#beta=0.030943848#se=0.0044729156#p=4.579e-12;;Concentration of very large HDL particles [nightingale]#gwas_id=GCST90302133#eaf=0.3593#beta=0.030789623#se=0.0044724596#p=5.808e-12;;Phospholipids in very large HDL [nightingale]#gwas_id=GCST90302134#eaf=0.3595#beta=0.028028455#se=0.0044628652#p=3.378e-10
rs1126742	1:47398496_A_G	5	both	3-hydroxysebacate [metabolon]#gwas_id=GCST90199704#eaf=0.874846#beta=0.251503#se=0.023906#p=6.95003e-26;;10-undecenoate (11:1n1) [metabolon]#gwas_id=GCST90199716#eaf=0.869185#beta=-0.46696#se=0.0223104#p=2.84601e-97;;Undecenoylcarnitine (C11:1) [metabolon]#gwas_id=GCST90200236#eaf=0.869586#beta=-0.264169#se=0.0224183#p=4.74146e-32;;X-14939 [metabolon]#gwas_id=GCST90200539#eaf=0.869737#beta=-0.294175#se=0.0223147#p=1.09888e-39;;X-24949 [metabolon]#gwas_id=GCST90200652#eaf=0.862685#beta=-0.340914#se=0.0236166#p=3.10059e-47
rs174546	11:61569830_C_T	29	both	Adrenate (22:4n6) [metabolon]#gwas_id=GCST90199709#eaf=0.660844#beta=0.182852#se=0.0159898#p=2.77835e-30;;1-linoleoyl-GPC (18:2) [metabolon]#gwas_id=GCST90199742#eaf=0.66063#beta=-0.128831#se=0.0160407#p=9.6294e-16;;1-linoleoyl-GPE (18:2) [metabolon]#gwas_id=GCST90199793#eaf=0.660542#beta=-0.28307#se=0.0159736#p=2.88399e-70;;1,2-dilinoleoyl-GPC (18:2/18:2) [metabolon]#gwas_id=GCST90200030#eaf=0.660037#beta=-0.295385#se=0.0156238#p=1.01697e-79;;1-stearoyl-2-linoleoyl-gpc (18:0/18:2) [metabolon]#gwas_id=GCST90200037#eaf=0.659898#beta=-0.226865#se=0.0155121#p=1.94379e-48;;1-palmitoyl-2-docosahexaenoyl-GPC (16:0/22:6) [metabolon]#gwas_id=GCST90200043#eaf=0.661474#beta=0.165729#se=0.0157617#p=7.39441e-26;;1-stearoyl-2-docosahexaenoyl-gpc (18:0/22:6) [metabolon]#gwas_id=GCST90200046#eaf=0.661697#beta=0.247473#se=0.0154875#p=1.79325e-57;;1-palmitoyl-2-dihomo-linolenoyl-GPC (16:0/20:3n3 or 6) [metabolon]#gwas_id=GCST90200051#eaf=0.659552#beta=-0.33129#se=0.015552#p=1.08595e-100;;1-oleoyl-2-linoleoyl-GPE (18:1/18:2) [metabolon]#gwas_id=GCST90200082#eaf=0.659307#beta=-0.396042#se=0.0157284#p=6.62709e-140;;1-linoleoyl-2-linolenoyl-GPC (18:2/18:3) [metabolon]#gwas_id=GCST90200095#eaf=0.659699#beta=-0.236846#se=0.0157327#p=3.2306e-51;;Eicosapentaenoate (EPA; 20:5n3) [metabolon]#gwas_id=GCST90200349#eaf=0.660788#beta=0.205114#se=0.0155289#p=7.82763e-40;;Ratio of 22:6 docosahexaenoic acid to total fatty acids [nightingale]#gwas_id=GCST90301956#eaf=0.648#beta=0.2304731#se=0.0041440235#p=2.2250738585072e-308;;Ratio of omega-3 fatty acids to total fatty acids [nightingale]#gwas_id=GCST90301960#eaf=0.6479#beta=0.31165606#se=0.0041678098#p=2.2250738585072e-308;;Cholesteryl esters to total lipids ratio in large VLDL [nightingale]#gwas_id=GCST90302022#eaf=0.6469#beta=0.068808407#se=0.0043914201#p=2.471e-55;;Total lipids in large VLDL [nightingale]#gwas_id=GCST90302025#eaf=0.6477#beta=-0.058063886#se=0.0041420593#p=1.208e-44;;Concentration of large VLDL particles [nightingale]#gwas_id=GCST90302026#eaf=0.6477#beta=-0.059357627#se=0.0041422204#p=1.423e-46;;Triglycerides in large VLDL [nightingale]#gwas_id=GCST90302029#eaf=0.6477#beta=-0.06312057#se=0.004141749#p=1.916e-52;;Triglycerides to total lipids ratio in large VLDL [nightingale]#gwas_id=GCST90302030#eaf=0.6467#beta=-0.06715561#se=0.0043599#p=1.562e-53;;Triglycerides in medium VLDL [nightingale]#gwas_id=GCST90302067#eaf=0.6477#beta=-0.066059733#se=0.004141838#p=2.878e-57;;Ratio of polyunsaturated fatty acids to total fatty acids [nightingale]#gwas_id=GCST90302072#eaf=0.6472#beta=0.090509669#se=0.0041739302#p=2.87e-104;;Free cholesterol in small HDL [nightingale]#gwas_id=GCST90302083#eaf=0.6482#beta=-0.046565565#se=0.0040958892#p=5.977e-30;;Phospholipids in small HDL [nightingale]#gwas_id=GCST90302087#eaf=0.6478#beta=-0.057239126#se=0.0041396257#p=1.749e-43;;Triglycerides in small HDL [nightingale]#gwas_id=GCST90302089#eaf=0.6478#beta=-0.058138075#se=0.0041452102#p=1.091e-44;;Triglycerides to total lipids ratio in small LDL [nightingale]#gwas_id=GCST90302102#eaf=0.6483#beta=-0.073419328#se=0.0041154573#p=3.463e-71;;Triglycerides to total lipids ratio in small VLDL [nightingale]#gwas_id=GCST90302115#eaf=0.6481#beta=-0.11670203#se=0.0040949956#p=1.22e-178;;Ratio of triglycerides to phosphoglycerides [nightingale]#gwas_id=GCST90302116#eaf=0.6478#beta=-0.065330775#se=0.0041492813#p=7.423e-56;;Mean diameter of VLDL particles [nightingale]#gwas_id=GCST90302124#eaf=0.6478#beta=-0.095841998#se=0.0041327366#p=5.62e-119;;Triglycerides to total lipids ratio in very small VLDL [nightingale]#gwas_id=GCST90302161#eaf=0.6481#beta=-0.12534661#se=0.0041058496#p=1.08e-204;;Cholesteryl esters to total lipids ratio in chylomicrons and extremely large VLDL [nightingale]#gwas_id=GCST90302165#eaf=0.6449#beta=0.10776464#se=0.0044930621#p=4.02e-127
rs4246215	11:61564299_G_T	2	both	Docosapentaenoate n3 DPA; 22:5n3 [metabolon]#gwas_id=GCST90199713#eaf=0.647311#beta=0.142925#se=0.0154109#p=1.78812e-20;;Glycoprotein acetylation [nightingale]#gwas_id=GCST90301968#eaf=0.6355#beta=-0.025023081#se=0.0042958519#p=5.713e-09
rs2062541	16:16127235_A_G	8	both	Octanoylcarnitine (c8) [metabolon]#gwas_id=GCST90199720#eaf=0.611537#beta=0.111613#se=0.0156895#p=1.12819e-12;;Decanoylcarnitine (C10) [metabolon]#gwas_id=GCST90199722#eaf=0.61116#beta=0.0979324#se=0.0157383#p=4.89151e-10;;Glutarylcarnitine (c5-dc) [metabolon]#gwas_id=GCST90199799#eaf=0.611229#beta=0.116396#se=0.015752#p=1.47625e-13;;Succinylcarnitine (C4DC) [metabolon]#gwas_id=GCST90199848#eaf=0.611404#beta=0.120633#se=0.0156965#p=1.52584e-14;;Cis-4-decenoylcarnitine (C10:1) [metabolon]#gwas_id=GCST90199880#eaf=0.610916#beta=0.109717#se=0.0156815#p=2.62279e-12;;Nonanoylcarnitine (C9) [metabolon]#gwas_id=GCST90200031#eaf=0.61212#beta=0.0925924#se=0.0163841#p=1.59176e-08;;Cysteinylglycine [metabolon]#gwas_id=GCST90200364#eaf=0.610657#beta=0.128506#se=0.0158859#p=6.00064e-16;;X-13684 [metabolon]#gwas_id=GCST90200512#eaf=0.610433#beta=-0.124162#se=0.0154856#p=1.076e-15
rs174535	11:61551356_C_T	3	both	Stearidonate (18:4n3) [metabolon]#gwas_id=GCST90199721#eaf=0.344297#beta=-0.121249#se=0.0152747#p=2.05559e-15;;Nisinate (24:6n3) [metabolon]#gwas_id=GCST90200122#eaf=0.315025#beta=-0.15576#se=0.0219644#p=1.32689e-12;;Triglycerides to total lipids ratio in medium HDL [nightingale]#gwas_id=GCST90302042#eaf=0.3568#beta=0.025697308#se=0.0040913892#p=3.368e-10
rs603424	10:102075479_A_G	13	both	5-dodecenoate (12:1n7) [metabolon]#gwas_id=GCST90199723#eaf=0.17585#beta=-0.112258#se=0.018715#p=1.9941e-09;;1-palmitoleoyl-GPC (16:1) [metabolon]#gwas_id=GCST90199777#eaf=0.175791#beta=-0.178508#se=0.0198358#p=2.27166e-19;;2-palmitoleoyl-GPC (16:1) [metabolon]#gwas_id=GCST90199790#eaf=0.171751#beta=-0.146435#se=0.0223924#p=6.17285e-11;;9-hydroxystearate [metabolon]#gwas_id=GCST90199974#eaf=0.172518#beta=-0.115187#se=0.019933#p=7.52921e-09;;1-(1-enyl-palmitoyl)-2-palmitoleoyl-GPC (P-16:0/16:1) [metabolon]#gwas_id=GCST90200070#eaf=0.176266#beta=-0.171435#se=0.019535#p=1.69719e-18;;Palmitoleoylcarnitine (C16:1) [metabolon]#gwas_id=GCST90200110#eaf=0.176138#beta=-0.130369#se=0.0189289#p=5.68692e-12;;5-dodecenoylcarnitine (C12:1) [metabolon]#gwas_id=GCST90200151#eaf=0.172989#beta=-0.134179#se=0.019941#p=1.7106e-11;;Tetradecadienedioate (C14:2-DC) [metabolon]#gwas_id=GCST90200239#eaf=0.174731#beta=-0.169129#se=0.0201089#p=4.07881e-17;;Palmitoleate (16:1n7) [metabolon]#gwas_id=GCST90200388#eaf=0.176107#beta=-0.128142#se=0.0188908#p=1.17436e-11;;Decadienedioic acid (C10:2-DC) [metabolon]#gwas_id=GCST90200700#eaf=0.175179#beta=-0.191326#se=0.0197781#p=3.90279e-22;;Ratio of monounsaturated fatty acids to total fatty acids [nightingale]#gwas_id=GCST90302056#eaf=0.1871#beta=-0.072625817#se=0.0054226107#p=6.631e-41;;Saturated fatty acids [nightingale]#gwas_id=GCST90302077#eaf=0.1863#beta=0.032075899#se=0.0053602464#p=2.177e-09;;Ratio of saturated fatty acids to total fatty acids [nightingale]#gwas_id=GCST90302078#eaf=0.1859#beta=0.087055934#se=0.0052471672#p=8.091e-62
rs4299376	2:44072576_G_T	33	both	Campesterol [metabolon]#gwas_id=GCST90199725#eaf=0.336317#beta=0.370839#se=0.019903#p=1.75724e-77;;Metabolonic lactone sulfate [metabolon]#gwas_id=GCST90200257#eaf=0.314507#beta=-0.0983145#se=0.0164331#p=2.19456e-09;;X-26109 [metabolon]#gwas_id=GCST90200671#eaf=0.311029#beta=-0.0999284#se=0.0175649#p=1.27708e-08;;Free cholesterol [nightingale]#gwas_id=GCST90301963#eaf=0.2921#beta=0.062314588#se=0.0045229943#p=3.492e-43;;Total Cholesterol in IDL [nightingale]#gwas_id=GCST90301975#eaf=0.292#beta=0.062916504#se=0.0045300565#p=7.419e-44;;Total cholesterol to total lipids ratio in IDL [nightingale]#gwas_id=GCST90301976#eaf=0.2923#beta=0.041716286#se=0.0044740767#p=1.12e-20;;Cholesterol esters in IDL [nightingale]#gwas_id=GCST90301977#eaf=0.292#beta=0.063107197#se=0.0045292766#p=3.983e-44;;Free cholesterol in IDL [nightingale]#gwas_id=GCST90301979#eaf=0.2919#beta=0.060118808#se=0.0045330013#p=3.821e-40;;Total lipids in IDL [nightingale]#gwas_id=GCST90301981#eaf=0.292#beta=0.061061049#se=0.0045321807#p=2.262e-41;;Concentration of IDL particles [nightingale]#gwas_id=GCST90301982#eaf=0.2919#beta=0.060336053#se=0.0045324457#p=1.971e-40;;Phospholipids in IDL [nightingale]#gwas_id=GCST90301983#eaf=0.2918#beta=0.060326477#se=0.0045460261#p=3.449e-40;;Triglycerides to total lipids ratio in IDL [nightingale]#gwas_id=GCST90301986#eaf=0.2927#beta=-0.035281959#se=0.004374061#p=7.253e-16;;Triglyceride in LDL [nightingale]#gwas_id=GCST90301993#eaf=0.2926#beta=0.029853544#se=0.0045109579#p=3.641e-11;;Free cholesterol in large LDL [nightingale]#gwas_id=GCST90302011#eaf=0.2919#beta=0.062564035#se=0.0045415263#p=3.555e-43;;Triglycerides in large LDL [nightingale]#gwas_id=GCST90302017#eaf=0.2927#beta=0.030214228#se=0.0044992533#p=1.876e-11;;Triglycerides in medium LDL [nightingale]#gwas_id=GCST90302053#eaf=0.2926#beta=0.02936772#se=0.0045097132#p=7.411e-11;;Triglycerides to total lipids ratio in medium VLDL [nightingale]#gwas_id=GCST90302068#eaf=0.2922#beta=-0.039002508#se=0.0044061036#p=8.602e-19;;Phosphatidylcholine and other choline [nightingale]#gwas_id=GCST90302069#eaf=0.2919#beta=0.033289106#se=0.0045140914#p=1.65e-13;;Serum total cholesterol [nightingale]#gwas_id=GCST90302075#eaf=0.292#beta=0.05821708#se=0.0045281455#p=7.886e-38;;Sphingomyelins [nightingale]#gwas_id=GCST90302103#eaf=0.2906#beta=0.042334623#se=0.004626892#p=5.71e-20;;Total cholesterol to total lipids ratio in small VLDL [nightingale]#gwas_id=GCST90302105#eaf=0.2921#beta=0.040968073#se=0.0045115123#p=1.078e-19;;Triglycerides to total lipids ratio in small VLDL [nightingale]#gwas_id=GCST90302115#eaf=0.2928#beta=-0.035066704#se=0.004382941#p=1.237e-15;;Total cholesterol in very large HDL [nightingale]#gwas_id=GCST90302126#eaf=0.292#beta=0.042522239#se=0.0045221813#p=5.301e-21;;Cholesterol esters in very large HDL [nightingale]#gwas_id=GCST90302128#eaf=0.2921#beta=0.042792566#se=0.0045131891#p=2.502e-21;;Free cholesterol in very large HDL [nightingale]#gwas_id=GCST90302130#eaf=0.2919#beta=0.039065044#se=0.004540619#p=7.735e-18;;Free cholesterol to total lipids ratio in very large HDL [nightingale]#gwas_id=GCST90302131#eaf=0.2934#beta=0.031030874#se=0.0044686235#p=3.807e-12;;Total lipids in very large HDL [nightingale]#gwas_id=GCST90302132#eaf=0.2922#beta=0.034579814#se=0.0045478775#p=2.882e-14;;Concentration of very large HDL particles [nightingale]#gwas_id=GCST90302133#eaf=0.2922#beta=0.033702589#se=0.0045479924#p=1.259e-13;;Triglycerides in very large HDL [nightingale]#gwas_id=GCST90302136#eaf=0.2918#beta=0.045355232#se=0.0045431295#p=1.804e-23;;Free cholesterol to total lipids ratio in very large VLDL [nightingale]#gwas_id=GCST90302143#eaf=0.289#beta=0.029765997#se=0.0049888173#p=2.423e-09;;Phospholipids to total lipids ratio in very large VLDL [nightingale]#gwas_id=GCST90302147#eaf=0.2885#beta=0.031798334#se=0.0050449023#p=2.918e-10;;Triglycerides to total lipids ratio in very large VLDL [nightingale]#gwas_id=GCST90302149#eaf=0.2899#beta=-0.034196309#se=0.0048656324#p=2.093e-12;;Triglycerides to total lipids ratio in very small VLDL [nightingale]#gwas_id=GCST90302161#eaf=0.2926#beta=-0.034697414#se=0.0043950357#p=2.911e-15
rs1492701	1:40421818_C_G	2	both	1-palmitoyl-GPC (16:0) [metabolon]#gwas_id=GCST90199733#eaf=0.747669#beta=-0.17989#se=0.0176741#p=2.48125e-24;;1-oleoyl-GPE (18:1) [metabolon]#gwas_id=GCST90199794#eaf=0.7475#beta=-0.119866#se=0.0177373#p=1.40049e-11
rs10802092	1:119935507_A_T	2	both	Alpha-hydroxyisovalerate [metabolon]#gwas_id=GCST90199736#eaf=0.407083#beta=-0.174872#se=0.0149927#p=1.95116e-31;;2-hydroxy-3-methylvalerate [metabolon]#gwas_id=GCST90199786#eaf=0.406628#beta=-0.126041#se=0.0147352#p=1.19172e-17
rs2393791	12:121423956_C_T	4	both	Alpha-hydroxyisovalerate [metabolon]#gwas_id=GCST90199736#eaf=0.381539#beta=0.116179#se=0.0152288#p=2.36823e-14;;Omega-3 fatty acids [nightingale]#gwas_id=GCST90301959#eaf=0.4099#beta=0.026558009#se=0.0041047731#p=9.798e-11;;Triglycerides in large HDL [nightingale]#gwas_id=GCST90302005#eaf=0.4098#beta=0.033459439#se=0.0040752125#p=2.203e-16;;Tyrosine [nightingale]#gwas_id=GCST90302120#eaf=0.4103#beta=0.046922785#se=0.0041135402#p=3.862e-30
rs3802967	11:18344064_C_T	3	both	Alpha-hydroxyisovalerate [metabolon]#gwas_id=GCST90199736#eaf=0.539467#beta=-0.258766#se=0.01431#p=4.3483e-73;;2-hydroxy-3-methylvalerate [metabolon]#gwas_id=GCST90199786#eaf=0.538856#beta=-0.124544#se=0.01423#p=2.09148e-18;;X-13684 [metabolon]#gwas_id=GCST90200512#eaf=0.537578#beta=-0.118274#se=0.0146354#p=6.40441e-16
rs41313995	1:119925632_A_G	2	both	Alpha-hydroxyisovalerate [metabolon]#gwas_id=GCST90199736#eaf=0.00115981#beta=1.73473#se=0.216008#p=9.68075e-16;;2-hydroxy-3-methylvalerate [metabolon]#gwas_id=GCST90199786#eaf=0.00127598#beta=1.65754#se=0.201623#p=2.01865e-16
rs61781291	1:40401838_A_T	5	both	Stearoylcarnitine (C18) [metabolon]#gwas_id=GCST90199743#eaf=0.25313#beta=0.118037#se=0.0176593#p=2.32353e-11;;1-palmitoleoyl-GPC (16:1) [metabolon]#gwas_id=GCST90199777#eaf=0.252328#beta=0.110836#se=0.0175366#p=2.6111e-10;;2-palmitoyl-GPC (16:0) [metabolon]#gwas_id=GCST90199789#eaf=0.252872#beta=0.130233#se=0.0178697#p=3.14806e-13;;1-(1-enyl-palmitoyl)-GPC (p-16:0) [metabolon]#gwas_id=GCST90199899#eaf=0.253023#beta=0.133324#se=0.0178647#p=8.4588e-14;;2-stearoyl-GPE (18:0) [metabolon]#gwas_id=GCST90199928#eaf=0.253029#beta=0.121261#se=0.018032#p=1.75898e-11
rs1260326	2:27730940_C_T	186	both	Gamma-glutamylthreonine [metabolon]#gwas_id=GCST90199749#eaf=0.587798#beta=0.106396#se=0.0158301#p=1.80367e-11;;1-palmitoleoyl-GPC (16:1) [metabolon]#gwas_id=GCST90199777#eaf=0.587354#beta=-0.0883864#se=0.0154441#p=1.04676e-08;;1-palmitoyl-GPE (16:0) [metabolon]#gwas_id=GCST90199792#eaf=0.587683#beta=-0.086921#se=0.0155185#p=2.1298e-08;;Mannonate [metabolon]#gwas_id=GCST90199932#eaf=0.587149#beta=0.211453#se=0.0149412#p=1.80524e-45;;1-(1-enyl-palmitoyl)-2-linoleoyl-GPC (p-16:0/18:2) [metabolon]#gwas_id=GCST90200060#eaf=0.587611#beta=0.0866493#se=0.0154951#p=2.244e-08;;1-(1-enyl-palmitoyl)-2-palmitoleoyl-GPC (P-16:0/16:1) [metabolon]#gwas_id=GCST90200070#eaf=0.586186#beta=0.0955316#se=0.0152093#p=3.3614e-10;;Hydroxypalmitoyl sphingomyelin (d18:1/16:0(OH)) [metabolon]#gwas_id=GCST90200243#eaf=0.587611#beta=0.0849292#se=0.0153285#p=3.01404e-08;;Glutamine [metabolon]#gwas_id=GCST90200419#eaf=0.587321#beta=0.0988167#se=0.0157656#p=3.66043e-10;;Threonine [metabolon]#gwas_id=GCST90200432#eaf=0.587649#beta=0.123814#se=0.0156531#p=2.57654e-15;;Mannose [metabolon]#gwas_id=GCST90200435#eaf=0.586964#beta=0.261363#se=0.0153277#p=3.39438e-65;;X-12844 [metabolon]#gwas_id=GCST90200523#eaf=0.587068#beta=0.0875535#se=0.0157917#p=2.9519e-08;;Alanine [nightingale]#gwas_id=GCST90301943#eaf=0.6183#beta=-0.10444285#se=0.0041641633#p=7.95e-139;;Albumin [nightingale]#gwas_id=GCST90301944#eaf=0.6181#beta=-0.043600804#se=0.0041755976#p=1.597e-25;;Apolipoprotein A-I [nightingale]#gwas_id=GCST90301945#eaf=0.6182#beta=-0.027653213#se=0.0041222707#p=1.97e-11;;Apolipoprotein B [nightingale]#gwas_id=GCST90301946#eaf=0.6181#beta=-0.072802557#se=0.004151287#p=7.432e-69;;Ratio of apolipoprotein B to apolipoprotein A1 [nightingale]#gwas_id=GCST90301947#eaf=0.6181#beta=-0.055773301#se=0.0041670508#p=7.464e-41;;Citrate [metabolon]#gwas_id=GCST90301949#eaf=0.6338#beta=0.031138396#se=0.0051136447#p=1.134e-09;;Creatinine [nightingale]#gwas_id=GCST90301952#eaf=0.6188#beta=0.030100189#se=0.0041016524#p=2.159e-13;;Docosahexaenoic acid (22:6) [nightingale]#gwas_id=GCST90301955#eaf=0.618#beta=-0.05980795#se=0.0041503208#p=4.449e-47;;Esterified cholesterol [nightingale]#gwas_id=GCST90301957#eaf=0.6182#beta=-0.042984399#se=0.0041572518#p=4.664e-25;;Omega-3 fatty acids [nightingale]#gwas_id=GCST90301959#eaf=0.6179#beta=-0.072236514#se=0.0041681618#p=2.767e-67;;Omega-6 fatty acids [nightingale]#gwas_id=GCST90301961#eaf=0.6179#beta=-0.063227686#se=0.0041613959#p=3.883e-52;;Ratio of omega-6 fatty acids to total fatty acids [nightingale]#gwas_id=GCST90301962#eaf=0.6201#beta=0.079650757#se=0.0041436571#p=2.407e-82;;Free cholesterol [nightingale]#gwas_id=GCST90301963#eaf=0.6181#beta=-0.024451179#se=0.0040997591#p=2.461e-09;;Glutamine [nightingale]#gwas_id=GCST90301965#eaf=0.6181#beta=0.073651653#se=0.0041363148#p=6.337e-71;;Glycerol [nightingale]#gwas_id=GCST90301966#eaf=0.6534#beta=-0.059507201#se=0.0079197082#p=5.743e-14;;Glycoprotein acetylation [nightingale]#gwas_id=GCST90301968#eaf=0.617#beta=-0.096091172#se=0.0043122972#p=5.39e-110;;Total cholesterol in HDL3 [nightingale]#gwas_id=GCST90301970#eaf=0.6181#beta=-0.02765408#se=0.0041142506#p=1.798e-11;;Mean diameter of HDL particles [nightingale]#gwas_id=GCST90301972#eaf=0.6184#beta=0.051234237#se=0.0040260652#p=4.26e-37;;Triglyceride in HDL [nightingale]#gwas_id=GCST90301973#eaf=0.6182#beta=-0.070021724#se=0.0041754396#p=4.052e-63;;Total cholesterol to total lipids ratio in IDL [nightingale]#gwas_id=GCST90301976#eaf=0.6183#beta=0.035533007#se=0.0039913952#p=5.465e-19;;Cholesterol esters in IDL [nightingale]#gwas_id=GCST90301977#eaf=0.618#beta=-0.02242212#se=0.0041051589#p=4.71e-08;;Free cholesterol to total lipids ratio in IDL [nightingale]#gwas_id=GCST90301980#eaf=0.6185#beta=0.073462388#se=0.0039969615#p=1.915e-75;;Total lipids in IDL [nightingale]#gwas_id=GCST90301981#eaf=0.618#beta=-0.024810105#se=0.0041068172#p=1.53e-09;;Concentration of IDL particles [nightingale]#gwas_id=GCST90301982#eaf=0.618#beta=-0.028664226#se=0.0041069443#p=2.963e-12;;Phospholipids to total lipids ratio in IDL [nightingale]#gwas_id=GCST90301984#eaf=0.6184#beta=0.055148366#se=0.0039812648#p=1.238e-43;;Triglycerides in IDL [nightingale]#gwas_id=GCST90301985#eaf=0.6182#beta=-0.070179465#se=0.0041563053#p=5.796e-64;;Triglycerides to total lipids ratio in IDL [nightingale]#gwas_id=GCST90301986#eaf=0.6179#beta=-0.052167764#se=0.0041244457#p=1.141e-36;;Isoleucine [nightingale]#gwas_id=GCST90301987#eaf=0.6183#beta=-0.091872637#se=0.0041681088#p=1.14e-107;;Linoleic acid (18:2) [nightingale]#gwas_id=GCST90301988#eaf=0.618#beta=-0.058673253#se=0.0041388087#p=1.283e-45;;Ratio of 18:2 linoleic acid to total fatty acids [nightingale]#gwas_id=GCST90301989#eaf=0.6176#beta=0.06413744#se=0.0039576488#p=4.578e-59;;Lactate [nightingale]#gwas_id=GCST90301990#eaf=0.6204#beta=-0.058620785#se=0.0044781355#p=3.734e-39;;Total cholesterol in LDL [nightingale]#gwas_id=GCST90301991#eaf=0.618#beta=-0.02575471#se=0.004123191#p=4.203e-10;;Mean diameter of LDL particles [nightingale]#gwas_id=GCST90301992#eaf=0.6185#beta=0.061133225#se=0.0040326854#p=6.563e-52;;Triglyceride in LDL [nightingale]#gwas_id=GCST90301993#eaf=0.6182#beta=-0.064477458#se=0.0041648995#p=4.65e-54;;Leucine [nightingale]#gwas_id=GCST90301994#eaf=0.6182#beta=-0.084376413#se=0.0041509353#p=7.41e-92;;Total cholesterol in large HDL [nightingale]#gwas_id=GCST90301995#eaf=0.6184#beta=0.038831957#se=0.0040258591#p=5.129e-22;;Total cholesterol to total lipids ratio in large HDL [nightingale]#gwas_id=GCST90301996#eaf=0.6178#beta=0.052915898#se=0.0040754835#p=1.509e-38;;Cholesterol esters in large HDL [nightingale]#gwas_id=GCST90301997#eaf=0.6184#beta=0.037248876#se=0.0040256061#p=2.183e-20;;Cholesteryl esters to total lipids ratio in large HDL [nightingale]#gwas_id=GCST90301998#eaf=0.6178#beta=0.039435744#se=0.0040773184#p=3.966e-22;;Free cholesterol in large HDL [nightingale]#gwas_id=GCST90301999#eaf=0.6185#beta=0.043681829#se=0.0040265342#p=2.027e-27;;Free cholesterol to total lipids ratio in large HDL [nightingale]#gwas_id=GCST90302000#eaf=0.6178#beta=0.058640534#se=0.0040603884#p=2.811e-47;;Total lipids in large HDL [nightingale]#gwas_id=GCST90302001#eaf=0.6184#beta=0.03338208#se=0.0040264743#p=1.126e-16;;Concentration of large HDL particles [nightingale]#gwas_id=GCST90302002#eaf=0.6184#beta=0.032208422#se=0.0040265927#p=1.255e-15;;Phospholipids to total lipids ratio in large HDL [nightingale]#gwas_id=GCST90302004#eaf=0.6176#beta=-0.043952431#se=0.0042020512#p=1.322e-25;;Triglycerides to total lipids ratio in large HDL [nightingale]#gwas_id=GCST90302006#eaf=0.6176#beta=-0.028945116#se=0.0042015709#p=5.614e-12;;Total cholesterol in large LDL [nightingale]#gwas_id=GCST90302007#eaf=0.618#beta=-0.024412526#se=0.0041201724#p=3.121e-09;;Cholesterol esters in large LDL [nightingale]#gwas_id=GCST90302009#eaf=0.618#beta=-0.028859476#se=0.0041222642#p=2.544e-12;;Free cholesterol to total lipids ratio in large LDL [nightingale]#gwas_id=GCST90302012#eaf=0.6183#beta=0.10352375#se=0.0039997652#p=1.05e-147;;Total lipids in large LDL [nightingale]#gwas_id=GCST90302013#eaf=0.618#beta=-0.030279475#se=0.0041182191#p=1.944e-13;;Concentration of large LDL particles [nightingale]#gwas_id=GCST90302014#eaf=0.618#beta=-0.033124415#se=0.0041179788#p=8.706e-16;;Phospholipids in large LDL [nightingale]#gwas_id=GCST90302015#eaf=0.618#beta=-0.032138297#se=0.004120198#p=6.182e-15;;Triglycerides in large LDL [nightingale]#gwas_id=GCST90302017#eaf=0.6182#beta=-0.057823576#se=0.0041555938#p=5.162e-44;;Total Cholesterol in large VLDL [nightingale]#gwas_id=GCST90302019#eaf=0.6182#beta=-0.10370613#se=0.0041749402#p=3.3e-136;;Total cholesterol to total lipids ratio in large VLDL [nightingale]#gwas_id=GCST90302020#eaf=0.6155#beta=0.042784686#se=0.0042778461#p=1.502e-23;;Cholesterol esters in large VLDL [nightingale]#gwas_id=GCST90302021#eaf=0.6181#beta=-0.095833803#se=0.0041755889#p=1.44e-116;;Cholesteryl esters to total lipids ratio in large VLDL [nightingale]#gwas_id=GCST90302022#eaf=0.6159#beta=0.084415929#se=0.0041851473#p=1.78e-90;;Free cholesterol in large VLDL [nightingale]#gwas_id=GCST90302023#eaf=0.6182#beta=-0.11063131#se=0.0041729352#p=7.12e-155;;Free cholesterol to total lipids ratio in large VLDL [nightingale]#gwas_id=GCST90302024#eaf=0.6173#beta=-0.062130835#se=0.0044994175#p=2.261e-43;;Total lipids in large VLDL [nightingale]#gwas_id=GCST90302025#eaf=0.6182#beta=-0.11067496#se=0.0041750648#p=7.72e-155;;Concentration of large VLDL particles [nightingale]#gwas_id=GCST90302026#eaf=0.6182#beta=-0.11108966#se=0.0041751915#p=5.62e-156;;Phospholipids in large VLDL [nightingale]#gwas_id=GCST90302027#eaf=0.6182#beta=-0.1106699#se=0.0041760186#p=9.36e-155;;Triglycerides in large VLDL [nightingale]#gwas_id=GCST90302029#eaf=0.6182#beta=-0.11277092#se=0.0041747729#p=1.05e-160;;Total cholesterol in medium HDL [nightingale]#gwas_id=GCST90302031#eaf=0.6179#beta=-0.030115807#se=0.0041547732#p=4.215e-13;;Cholesterol esters in medium HDL [nightingale]#gwas_id=GCST90302033#eaf=0.6179#beta=-0.029330402#se=0.0041593338#p=1.767e-12;;Cholesteryl esters to total lipids ratio in medium HDL [nightingale]#gwas_id=GCST90302034#eaf=0.6183#beta=0.035433716#se=0.0040093846#p=9.771e-19;;Free cholesterol in medium HDL [nightingale]#gwas_id=GCST90302035#eaf=0.618#beta=-0.031614825#se=0.0041040072#p=1.325e-14;;Total lipids in medium HDL [nightingale]#gwas_id=GCST90302037#eaf=0.618#beta=-0.043388786#se=0.0041537374#p=1.533e-25;;Concentration of medium HDL particles [nightingale]#gwas_id=GCST90302038#eaf=0.6181#beta=-0.046353612#se=0.0041476919#p=5.359e-29;;Phospholipids in medium HDL [nightingale]#gwas_id=GCST90302039#eaf=0.6181#beta=-0.045541705#se=0.0041501586#p=5.126e-28;;Triglycerides in medium HDL [nightingale]#gwas_id=GCST90302041#eaf=0.6182#beta=-0.082437784#se=0.0041722003#p=6.735e-87;;Total cholesterol in medium LDL [nightingale]#gwas_id=GCST90302043#eaf=0.618#beta=-0.027248391#se=0.004123668#p=3.901e-11;;Cholesterol esters in medium LDL [nightingale]#gwas_id=GCST90302045#eaf=0.618#beta=-0.024760329#se=0.0041257075#p=1.955e-09;;Free cholesterol in medium LDL [nightingale]#gwas_id=GCST90302047#eaf=0.6181#beta=-0.036791883#se=0.0041512656#p=7.802e-19;;Free cholesterol to total lipids ratio in medium LDL [nightingale]#gwas_id=GCST90302048#eaf=0.6182#beta=0.036115944#se=0.0040145341#p=2.335e-19;;Total lipid in medium LDL [nightingale]#gwas_id=GCST90302049#eaf=0.6181#beta=-0.038013419#se=0.0041617396#p=6.6e-20;;Concentration of medium LDL particles [nightingale]#gwas_id=GCST90302050#eaf=0.6181#beta=-0.040032858#se=0.0041621778#p=6.696e-22;;Phospholipids in medium LDL [nightingale]#gwas_id=GCST90302051#eaf=0.6181#beta=-0.059111092#se=0.004161013#p=8.417e-46;;Triglycerides in medium LDL [nightingale]#gwas_id=GCST90302053#eaf=0.6182#beta=-0.056814331#se=0.0041640998#p=2.197e-42;;Monounsaturated fatty acids (16:1, 18:1) [nightingale]#gwas_id=GCST90302055#eaf=0.6181#beta=-0.11175765#se=0.0041932118#p=1.69e-156;;Ratio of monounsaturated fatty acids to total fatty acids [nightingale]#gwas_id=GCST90302056#eaf=0.618#beta=-0.091999762#se=0.0041307421#p=6.91e-110;;Total cholesterol in medium VLDL [nightingale]#gwas_id=GCST90302057#eaf=0.6182#beta=-0.096573403#se=0.004171224#p=1.38e-118;;Total cholesterol to total lipids ratio in medium VLDL [nightingale]#gwas_id=GCST90302058#eaf=0.6183#beta=0.055737286#se=0.0039969781#p=3.381e-44;;Cholesterol esters in medium VLDL [nightingale]#gwas_id=GCST90302059#eaf=0.6182#beta=-0.082376675#se=0.004171131#p=8.143e-87;;Cholesteryl esters to total lipids ratio in medium VLDL [nightingale]#gwas_id=GCST90302060#eaf=0.6183#beta=0.077757349#se=0.0040095794#p=8.861e-84;;Free cholesterol in medium VLDL [nightingale]#gwas_id=GCST90302061#eaf=0.6182#beta=-0.11021763#se=0.0041713335#p=7.53e-154;;Free cholesterol to total lipids ratio in medium VLDL [nightingale]#gwas_id=GCST90302062#eaf=0.618#beta=-0.073469777#se=0.0041006425#p=8.744e-72;;Total lipids in medium VLDL [nightingale]#gwas_id=GCST90302063#eaf=0.6182#beta=-0.10855496#se=0.0041742728#p=4.27e-149;;Concentration of medium VLDL particles [nightingale]#gwas_id=GCST90302064#eaf=0.6182#beta=-0.10930169#se=0.0041746302#p=4.22e-151;;Phospholipids in medium VLDL [nightingale]#gwas_id=GCST90302065#eaf=0.6182#beta=-0.10877495#se=0.0041747983#p=1.18e-149;;Phospholipids to total lipids ratio in medium VLDL [nightingale]#gwas_id=GCST90302066#eaf=0.6185#beta=0.055441686#se=0.0040064755#p=1.503e-43;;Triglycerides in medium VLDL [nightingale]#gwas_id=GCST90302067#eaf=0.6182#beta=-0.11169686#se=0.0041748573#p=1.09e-157;;Triglycerides to total lipids ratio in medium VLDL [nightingale]#gwas_id=GCST90302068#eaf=0.618#beta=-0.055821157#se=0.0041137478#p=6.08e-42;;Phosphatidylcholine and other choline [nightingale]#gwas_id=GCST90302069#eaf=0.6187#beta=-0.061799159#se=0.0041294265#p=1.233e-50;;Polyunsaturated fatty acids [nightingale]#gwas_id=GCST90302071#eaf=0.6179#beta=-0.067807477#se=0.0041594177#p=9.527e-60;;Ratio of polyunsaturated fatty acids to total fatty acids [nightingale]#gwas_id=GCST90302072#eaf=0.6183#beta=0.073100885#se=0.0039920333#p=6.676e-75;;Pyruvate [nightingale]#gwas_id=GCST90302073#eaf=0.628#beta=-0.0710399#se=0.0049379669#p=6.293e-47;;Remnant cholesterol (non-HDL, non-LDL -cholesterol) [nightingale]#gwas_id=GCST90302074#eaf=0.6182#beta=-0.063093446#se=0.004139914#p=1.911e-52;;Serum total cholesterol [nightingale]#gwas_id=GCST90302075#eaf=0.6181#beta=-0.038723548#se=0.0041431002#p=9.058e-21;;Serum total triglyceride [nightingale]#gwas_id=GCST90302076#eaf=0.6182#beta=-0.11147673#se=0.0041747377#p=4.38e-157;;Saturated fatty acids [nightingale]#gwas_id=GCST90302077#eaf=0.6181#beta=-0.086366188#se=0.004195122#p=3.57e-94;;Total cholesterol in small HDL [nightingale]#gwas_id=GCST90302079#eaf=0.6182#beta=-0.032014062#se=0.0041581077#p=1.369e-14;;Free cholesterol in small HDL [nightingale]#gwas_id=GCST90302083#eaf=0.6184#beta=-0.076250298#se=0.0041275857#p=3.385e-76;;Total lipids in small HDL [nightingale]#gwas_id=GCST90302085#eaf=0.6181#beta=-0.072879256#se=0.0041606996#p=1.08e-68;;Concentration of small HDL particles [nightingale]#gwas_id=GCST90302086#eaf=0.6181#beta=-0.076921469#se=0.0041625022#p=3.013e-76;;Phospholipids in small HDL [nightingale]#gwas_id=GCST90302087#eaf=0.6182#beta=-0.077167786#se=0.0041730748#p=2.403e-76;;Triglycerides in small HDL [nightingale]#gwas_id=GCST90302089#eaf=0.6182#beta=-0.083989828#se=0.0041781136#p=7.04e-90;;Total Cholesterol in small LDL [nightingale]#gwas_id=GCST90302091#eaf=0.618#beta=-0.027887993#se=0.0041222268#p=1.331e-11;;Cholesterol esters in small LDL [nightingale]#gwas_id=GCST90302093#eaf=0.6184#beta=-0.02240286#se=0.0040515233#p=3.212e-08;;Free cholesterol in small LDL [nightingale]#gwas_id=GCST90302095#eaf=0.6182#beta=-0.046086495#se=0.0041419359#p=9.291e-29;;Free cholesterol to total lipids ratio in small LDL [nightingale]#gwas_id=GCST90302096#eaf=0.6179#beta=0.031150435#se=0.004048105#p=1.414e-14;;Total lipids in small LDL [nightingale]#gwas_id=GCST90302097#eaf=0.6181#beta=-0.043990285#se=0.0041596223#p=3.869e-26;;Concentration of small LDL particles [nightingale]#gwas_id=GCST90302098#eaf=0.6181#beta=-0.047069973#se=0.0041609624#p=1.141e-29;;Phospholipids in small LDL [nightingale]#gwas_id=GCST90302099#eaf=0.6181#beta=-0.067338301#se=0.0041608823#p=6.577e-59;;Triglycerides in small LDL [nightingale]#gwas_id=GCST90302101#eaf=0.6182#beta=-0.086658524#se=0.0041727879#p=8.51e-96;;Triglycerides to total lipids ratio in small LDL [nightingale]#gwas_id=GCST90302102#eaf=0.6181#beta=-0.065131937#se=0.0041495839#p=1.61e-55;;Total cholesterol in small VLDL [nightingale]#gwas_id=GCST90302104#eaf=0.6183#beta=-0.072333528#se=0.0041227063#p=6.477e-69;;Total cholesterol to total lipids ratio in small VLDL [nightingale]#gwas_id=GCST90302105#eaf=0.6185#beta=0.071642927#se=0.0040171374#p=3.827e-71;;Cholesterol esters in small VLDL [nightingale]#gwas_id=GCST90302106#eaf=0.6183#beta=-0.054881015#se=0.0041208224#p=1.82e-40;;Cholesteryl esters to total lipids ratio in small VLDL [nightingale]#gwas_id=GCST90302107#eaf=0.6185#beta=0.074422979#se=0.004024421#p=2.358e-76;;Free cholesterol in small VLDL [nightingale]#gwas_id=GCST90302108#eaf=0.6183#beta=-0.097030491#se=0.0041282249#p=3.7e-122;;Total lipids in small VLDL [nightingale]#gwas_id=GCST90302110#eaf=0.6182#beta=-0.09954849#se=0.0041434896#p=1.51e-127;;Concentration of small VLDL particles [nightingale]#gwas_id=GCST90302111#eaf=0.6182#beta=-0.1022177#se=0.0041489842#p=5.1e-134;;Phospholipids in small VLDL [nightingale]#gwas_id=GCST90302112#eaf=0.6182#beta=-0.10129304#se=0.0041475896#p=9.95e-132;;Phospholipids to total lipids ratio in small VLDL [nightingale]#gwas_id=GCST90302113#eaf=0.6184#beta=0.043806864#se=0.0040383261#p=2.043e-27;;Triglycerides in small VLDL [nightingale]#gwas_id=GCST90302114#eaf=0.6182#beta=-0.10996644#se=0.0041718799#p=4.05e-153;;Triglycerides to total lipids ratio in small VLDL [nightingale]#gwas_id=GCST90302115#eaf=0.6183#beta=-0.078311899#se=0.0041298487#p=3.488e-80;;Ratio of triglycerides to phosphoglycerides [nightingale]#gwas_id=GCST90302116#eaf=0.6183#beta=-0.09368028#se=0.0041833445#p=4.54e-111;;Total cholines [nightingale]#gwas_id=GCST90302117#eaf=0.6182#beta=-0.051043378#se=0.0041596174#p=1.294e-34;;Total fatty acids [nightingale]#gwas_id=GCST90302118#eaf=0.6179#beta=-0.095141718#se=0.0041885303#p=3.2e-114;;Total phosphoglycerides [nightingale]#gwas_id=GCST90302119#eaf=0.6182#beta=-0.064668098#se=0.0041670201#p=2.579e-54;;Estimated degree of unsaturation [nightingale]#gwas_id=GCST90302121#eaf=0.6183#beta=0.046934199#se=0.0041222961#p=4.941e-30;;Valine [nightingale]#gwas_id=GCST90302122#eaf=0.6183#beta=-0.042504505#se=0.004144868#p=1.127e-24;;Total cholesterol in VLDL [nightingale]#gwas_id=GCST90302123#eaf=0.6182#beta=-0.084249896#se=0.0041421163#p=5.71e-92;;Mean diameter of VLDL particles [nightingale]#gwas_id=GCST90302124#eaf=0.6182#beta=-0.10460722#se=0.0041667933#p=4.39e-139;;Triglyceride in VLDL [nightingale]#gwas_id=GCST90302125#eaf=0.6182#beta=-0.11340291#se=0.0041747772#p=1.74e-162;;Total cholesterol to total lipids ratio in very large HDL [nightingale]#gwas_id=GCST90302127#eaf=0.6171#beta=-0.050039749#se=0.0041788776#p=4.836e-33;;Cholesteryl esters to total lipids ratio in very large HDL [nightingale]#gwas_id=GCST90302129#eaf=0.6173#beta=-0.045477139#se=0.0041719178#p=1.143e-27;;Free cholesterol in very large HDL [nightingale]#gwas_id=GCST90302130#eaf=0.6184#beta=0.025597921#se=0.0040401815#p=2.361e-10;;Free cholesterol to total lipids ratio in very large HDL [nightingale]#gwas_id=GCST90302131#eaf=0.6178#beta=-0.027287136#se=0.0040990276#p=2.795e-11;;Total lipids in very large HDL [nightingale]#gwas_id=GCST90302132#eaf=0.6183#beta=0.034476942#se=0.0040476826#p=1.628e-17;;Concentration of very large HDL particles [nightingale]#gwas_id=GCST90302133#eaf=0.6183#beta=0.035475665#se=0.0040476282#p=1.875e-18;;Phospholipids in very large HDL [nightingale]#gwas_id=GCST90302134#eaf=0.6183#beta=0.049811807#se=0.0040433101#p=7.108e-35;;Phospholipids to total lipids ratio in very large HDL [nightingale]#gwas_id=GCST90302135#eaf=0.6177#beta=0.06123871#se=0.0040273561#p=3.242e-52;;Triglycerides to total lipids ratio in very large HDL [nightingale]#gwas_id=GCST90302137#eaf=0.6171#beta=-0.055648896#se=0.0041914667#p=3.16e-40;;Total cholesterol in very large VLDL [nightingale]#gwas_id=GCST90302138#eaf=0.6182#beta=-0.094939503#se=0.004171326#p=1.14e-114;;Total cholesterol to total lipids ratio in very large VLDL [nightingale]#gwas_id=GCST90302139#eaf=0.6173#beta=0.07529208#se=0.0044350906#p=1.227e-64;;Cholesterol esters in very large VLDL [nightingale]#gwas_id=GCST90302140#eaf=0.6181#beta=-0.090720692#se=0.0041733029#p=8.91e-105;;Cholesteryl esters to total lipids ratio in very large VLDL [nightingale]#gwas_id=GCST90302141#eaf=0.6172#beta=0.077422921#se=0.0044138481#p=6.98e-69;;Free cholesterol in very large VLDL [nightingale]#gwas_id=GCST90302142#eaf=0.6182#beta=-0.098372484#se=0.0041701841#p=4.94e-123;;Free cholesterol to total lipids ratio in very large VLDL [nightingale]#gwas_id=GCST90302143#eaf=0.6169#beta=0.033472224#se=0.004482709#p=8.207e-14;;Total lipids in very large VLDL [nightingale]#gwas_id=GCST90302144#eaf=0.6182#beta=-0.10401699#se=0.0041744875#p=4.83e-137;;Concentration of very large VLDL particles [nightingale]#gwas_id=GCST90302145#eaf=0.6182#beta=-0.10421503#se=0.0041747908#p=1.55e-137;;Phospholipids in very large VLDL [nightingale]#gwas_id=GCST90302146#eaf=0.6182#beta=-0.10293767#se=0.0041742306#p=2.86e-134;;Triglycerides in very large VLDL [nightingale]#gwas_id=GCST90302148#eaf=0.6182#beta=-0.10668996#se=0.0041753009#p=5.13e-144;;Triglycerides to total lipids ratio in very large VLDL [nightingale]#gwas_id=GCST90302149#eaf=0.6174#beta=-0.055596135#se=0.0044834075#p=2.6e-35;;Total cholesterol in very small VLDL [nightingale]#gwas_id=GCST90302150#eaf=0.6182#beta=-0.024966671#se=0.0040727664#p=8.78e-10;;Total cholesterol to total lipids ratio in very small VLDL [nightingale]#gwas_id=GCST90302151#eaf=0.6183#beta=0.076974215#se=0.003957539#p=2.913e-84;;Cholesteryl esters to total lipids ratio in very small VLDL [nightingale]#gwas_id=GCST90302153#eaf=0.6183#beta=0.069205647#se=0.0039788064#p=9.23e-68;;Free cholesterol in very small VLDL [nightingale]#gwas_id=GCST90302154#eaf=0.6183#beta=-0.035179525#se=0.0041186252#p=1.324e-17;;Total lipids in very small VLDL [nightingale]#gwas_id=GCST90302156#eaf=0.6182#beta=-0.052133292#se=0.0041237037#p=1.233e-36;;Concentration of very small VLDL particles [nightingale]#gwas_id=GCST90302157#eaf=0.6182#beta=-0.058544615#se=0.0041273245#p=1.14e-45;;Phospholipids in very small VLDL [nightingale]#gwas_id=GCST90302158#eaf=0.6182#beta=-0.037990295#se=0.0041470942#p=5.156e-20;;Phospholipids to total lipids ratio in very small VLDL [nightingale]#gwas_id=GCST90302159#eaf=0.6184#beta=0.034317865#se=0.0040289812#p=1.627e-17;;Triglycerides in very small VLDL [nightingale]#gwas_id=GCST90302160#eaf=0.6182#beta=-0.098316068#se=0.0041607692#p=1.93e-123;;Triglycerides to total lipids ratio in very small VLDL [nightingale]#gwas_id=GCST90302161#eaf=0.6182#beta=-0.082098162#se=0.0041416713#p=1.905e-87;;Total cholesterol in chylomicrons and extremely large VLDL [nightingale]#gwas_id=GCST90302162#eaf=0.6181#beta=-0.088853696#se=0.0041718836#p=1.18e-100;;Cholesteryl ester in chylomicrons and extremely large VLDL [nightingale]#gwas_id=GCST90302164#eaf=0.618#beta=-0.078379316#se=0.004171573#p=9.307e-79;;Cholesteryl esters to total lipids ratio in chylomicrons and extremely large VLDL [nightingale]#gwas_id=GCST90302165#eaf=0.6187#beta=0.051296162#se=0.0043013852#p=8.716e-33;;Free cholesterol in chylomicrons and extremely large VLDL [nightingale]#gwas_id=GCST90302166#eaf=0.6181#beta=-0.10026723#se=0.0041712704#p=1.13e-127;;Free cholesterol to total lipids ratio in chylomicrons and extremely large VLDL [nightingale]#gwas_id=GCST90302167#eaf=0.6187#beta=-0.072844465#se=0.0044251828#p=6.954e-61;;Total lipid in chylomicrons and extremely large VLDL [nightingale]#gwas_id=GCST90302168#eaf=0.6181#beta=-0.095149136#se=0.0041729738#p=4.45e-115;;Concentration of chylomicrons and extremely large VLDL particles [nightingale]#gwas_id=GCST90302169#eaf=0.6181#beta=-0.094737268#se=0.0041730218#p=4.25e-114;;Phospholipid in chylomicrons and extremely large VLDL [nightingale]#gwas_id=GCST90302170#eaf=0.6181#beta=-0.10081185#se=0.0041721622#p=5.45e-129;;Phospholipids to total lipids ratio in chylomicrons and extremely large VLDL [nightingale]#gwas_id=GCST90302171#eaf=0.6185#beta=-0.078358168#se=0.0044154955#p=1.845e-70;;Triglyceride in chylomicrons and extremely large VLDL [nightingale]#gwas_id=GCST90302172#eaf=0.6181#beta=-0.095219867#se=0.0041728806#p=2.99e-115
rs5855544	3:195942080_T_TG	14	both	Epiandrosterone sulfate [metabolon]#gwas_id=GCST90199752#eaf=0.430627#beta=0.123022#se=0.0149045#p=1.53148e-16;;5alpha-androstan-3beta,17beta-diol disulfate [metabolon]#gwas_id=GCST90199835#eaf=0.430602#beta=0.0976537#se=0.0135174#p=5.03693e-13;;5alpha-androstan-3alpha,17alpha-diol monosulfate [metabolon]#gwas_id=GCST90199850#eaf=0.444697#beta=0.120459#se=0.0183023#p=4.65333e-11;;5alpha-androstan-3beta,17beta-diol monosulfate (2) [metabolon]#gwas_id=GCST90199855#eaf=0.435821#beta=0.120362#se=0.0160132#p=5.62836e-14;;5alpha-androstan-3alpha,17beta-diol monosulfate (1) [metabolon]#gwas_id=GCST90199858#eaf=0.431389#beta=0.134724#se=0.0158629#p=2.01338e-17;;Andro steroid monosulfate C19H28O6S (1) [metabolon]#gwas_id=GCST90199860#eaf=0.434002#beta=0.14086#se=0.0161659#p=2.94922e-18;;16a-hydroxy DHEA 3-sulfate [metabolon]#gwas_id=GCST90199863#eaf=0.430784#beta=0.116259#se=0.0152067#p=2.08598e-14;;Androstenediol (3beta,17beta) monosulfate (2) [metabolon]#gwas_id=GCST90199871#eaf=0.429715#beta=0.101138#se=0.0154978#p=6.75492e-11;;2,6-dihydroxybenzoic acid [metabolon]#gwas_id=GCST90200229#eaf=0.430912#beta=0.194005#se=0.0154051#p=2.29087e-36;;X-21285 [metabolon]#gwas_id=GCST90200576#eaf=0.441645#beta=0.146798#se=0.0178049#p=1.65452e-16;;X-21470 [metabolon]#gwas_id=GCST90200590#eaf=0.433665#beta=0.102412#se=0.0161371#p=2.20507e-10;;X-24544 [metabolon]#gwas_id=GCST90200636#eaf=0.430216#beta=0.10301#se=0.0148739#p=4.34149e-12;;X-24947 [metabolon]#gwas_id=GCST90200651#eaf=0.431812#beta=0.124364#se=0.0159009#p=5.23335e-15;;Androsterone sulfate [metabolon]#gwas_id=GCST90200674#eaf=0.431267#beta=0.110525#se=0.0152658#p=4.48676e-13
rs2472297	15:75027880_C_T	6	both	5-acetylamino-6-amino-3-methyluracil [metabolon]#gwas_id=GCST90199760#eaf=0.749468#beta=-0.121476#se=0.0180871#p=1.86565e-11;;1-methylxanthine [metabolon]#gwas_id=GCST90199763#eaf=0.749906#beta=-0.148933#se=0.0180443#p=1.53474e-16;;3-hydroxy-2-methylpyridine sulfate [metabolon]#gwas_id=GCST90200225#eaf=0.749125#beta=-0.103927#se=0.0186847#p=2.66451e-08;;5-hydroxy-2-methylpyridine sulfate [metabolon]#gwas_id=GCST90200226#eaf=0.74763#beta=-0.11982#se=0.0191752#p=4.13841e-10;;X-21286 [metabolon]#gwas_id=GCST90200562#eaf=0.749574#beta=0.102191#se=0.017392#p=4.20888e-09;;X-23639 [metabolon]#gwas_id=GCST90200599#eaf=0.750242#beta=-0.107611#se=0.0178123#p=1.52771e-09
rs1171615	10:61469090_C_T	5	both	N1-methylinosine [metabolon]#gwas_id=GCST90199761#eaf=0.229599#beta=-0.10909#se=0.0176477#p=6.34882e-10;;Deoxycarnitine [metabolon]#gwas_id=GCST90199813#eaf=0.22946#beta=-0.142349#se=0.0168286#p=2.70294e-17;;(S)-3-hydroxybutyrylcarnitine [metabolon]#gwas_id=GCST90200088#eaf=0.229633#beta=-0.167639#se=0.017506#p=1.00773e-21;;Cis-3,4-methyleneheptanoylcarnitine [metabolon]#gwas_id=GCST90200266#eaf=0.22914#beta=-0.151311#se=0.0184204#p=2.13395e-16;;X-12798 [metabolon]#gwas_id=GCST90200709#eaf=0.230024#beta=0.281561#se=0.0185617#p=5.68202e-52
rs2106727	7:17287998_A_G	24	both	1-methylxanthine [metabolon]#gwas_id=GCST90199763#eaf=0.371485#beta=-0.10558#se=0.0164071#p=1.23466e-10;;Triglycerides to total lipids ratio in large HDL [nightingale]#gwas_id=GCST90302006#eaf=0.3792#beta=-0.024416199#se=0.0041966306#p=5.954e-09;;Total Cholesterol in large VLDL [nightingale]#gwas_id=GCST90302019#eaf=0.3798#beta=-0.025267928#se=0.0041396365#p=1.035e-09;;Cholesterol esters in large VLDL [nightingale]#gwas_id=GCST90302021#eaf=0.3799#beta=-0.024692552#se=0.0041400002#p=2.456e-09;;Free cholesterol in large VLDL [nightingale]#gwas_id=GCST90302023#eaf=0.3798#beta=-0.025265378#se=0.0041377378#p=1.021e-09;;Total lipids in large VLDL [nightingale]#gwas_id=GCST90302025#eaf=0.3799#beta=-0.025060226#se=0.0041397862#p=1.417e-09;;Concentration of large VLDL particles [nightingale]#gwas_id=GCST90302026#eaf=0.3799#beta=-0.025030113#se=0.0041399106#p=1.484e-09;;Phospholipids in large VLDL [nightingale]#gwas_id=GCST90302027#eaf=0.3799#beta=-0.025602882#se=0.0041406503#p=6.278e-10;;Triglycerides in large VLDL [nightingale]#gwas_id=GCST90302029#eaf=0.3799#beta=-0.024686348#se=0.0041394874#p=2.467e-09;;Total cholesterol in medium VLDL [nightingale]#gwas_id=GCST90302057#eaf=0.3798#beta=-0.026198741#se=0.0041358099#p=2.379e-10;;Free cholesterol in medium VLDL [nightingale]#gwas_id=GCST90302061#eaf=0.3798#beta=-0.027674019#se=0.0041361901#p=2.221e-11;;Total lipids in medium VLDL [nightingale]#gwas_id=GCST90302063#eaf=0.3799#beta=-0.027297563#se=0.0041390373#p=4.248e-11;;Concentration of medium VLDL particles [nightingale]#gwas_id=GCST90302064#eaf=0.3799#beta=-0.027257741#se=0.0041393828#p=4.55e-11;;Phospholipids in medium VLDL [nightingale]#gwas_id=GCST90302065#eaf=0.3799#beta=-0.027504512#se=0.0041397209#p=3.052e-11;;Triglycerides in medium VLDL [nightingale]#gwas_id=GCST90302067#eaf=0.3799#beta=-0.026939962#se=0.0041398477#p=7.642e-11;;Triglycerides in small VLDL [nightingale]#gwas_id=GCST90302114#eaf=0.3798#beta=-0.027292046#se=0.0041375832#p=4.22e-11;;Ratio of triglycerides to phosphoglycerides [nightingale]#gwas_id=GCST90302116#eaf=0.3795#beta=-0.024452736#se=0.004108361#p=2.65e-09;;Mean diameter of VLDL particles [nightingale]#gwas_id=GCST90302124#eaf=0.3798#beta=-0.02400962#se=0.0041310287#p=6.172e-09;;Triglyceride in VLDL [nightingale]#gwas_id=GCST90302125#eaf=0.3798#beta=-0.026537791#se=0.0041401235#p=1.456e-10;;Triglycerides to total lipids ratio in very large HDL [nightingale]#gwas_id=GCST90302137#eaf=0.3801#beta=-0.025060371#se=0.0041879867#p=2.179e-09;;Total cholesterol in very large VLDL [nightingale]#gwas_id=GCST90302138#eaf=0.3799#beta=-0.022868991#se=0.0041360111#p=3.216e-08;;Cholesterol esters in very large VLDL [nightingale]#gwas_id=GCST90302140#eaf=0.3799#beta=-0.022940019#se=0.004137124#p=2.941e-08;;Concentration of very large VLDL particles [nightingale]#gwas_id=GCST90302145#eaf=0.3799#beta=-0.022729522#se=0.0041385148#p=3.97e-08;;Triglycerides in very large VLDL [nightingale]#gwas_id=GCST90302148#eaf=0.3798#beta=-0.022662292#se=0.0041390002#p=4.368e-08
rs77924615	16:20392332_A_G	6	both	3-(3-amino-3-carboxypropyl)uridine [metabolon]#gwas_id=GCST90199766#eaf=0.19047#beta=-0.116107#se=0.0189775#p=9.46711e-10;;C-glycosyltryptophan [metabolon]#gwas_id=GCST90200008#eaf=0.192597#beta=-0.104618#se=0.0177094#p=3.47334e-09;;N-acetylneuraminate [metabolon]#gwas_id=GCST90200314#eaf=0.192216#beta=-0.109629#se=0.0186797#p=4.38656e-09;;Creatinine [metabolon]#gwas_id=GCST90200366#eaf=0.192428#beta=-0.0992923#se=0.0171397#p=6.90866e-09;;Pseudouridine [metabolon]#gwas_id=GCST90200443#eaf=0.192804#beta=-0.102485#se=0.0183808#p=2.46613e-08;;Orotidine [metabolon]#gwas_id=GCST90200681#eaf=0.192875#beta=-0.112918#se=0.0186673#p=1.45741e-09
rs174564	11:61588305_A_G	12	both	1-arachidonylglycerol (20:4) [metabolon]#gwas_id=GCST90199770#eaf=0.662605#beta=0.270612#se=0.0160231#p=5.43349e-64;;1-palmitoyl-2-linoleoyl-GPE (16:0/18:2) [metabolon]#gwas_id=GCST90199844#eaf=0.656057#beta=-0.423895#se=0.0154801#p=4.34038e-165;;1-palmitoyl-2-oleoyl-GPI (16:0/18:1) [metabolon]#gwas_id=GCST90200080#eaf=0.656219#beta=-0.105845#se=0.0161254#p=5.24123e-11;;Linoleoyl-arachidonoyl-glycerol (18:2/20:4) [2] [metabolon]#gwas_id=GCST90200109#eaf=0.661706#beta=0.326948#se=0.0164738#p=1.18088e-87;;1-palmitoyl-2-linoleoyl-GPC (16:0/18:2) [metabolon]#gwas_id=GCST90200330#eaf=0.655097#beta=-0.275816#se=0.0157339#p=8.4544e-69;;1-palmitoyl-2-oleoyl-GPE (16:0/18:1) [metabolon]#gwas_id=GCST90200331#eaf=0.656557#beta=-0.106316#se=0.0162849#p=6.64436e-11;;1-palmitoyl-2-linoleoyl-GPI (16:0/18:2) [metabolon]#gwas_id=GCST90200332#eaf=0.655632#beta=-0.182979#se=0.0161536#p=9.59868e-30;;X-17010 [metabolon]#gwas_id=GCST90200538#eaf=0.657403#beta=0.100991#se=0.0166826#p=1.41598e-09;;Docosahexaenoic acid (22:6) [nightingale]#gwas_id=GCST90301955#eaf=0.6441#beta=0.21949171#se=0.0042046244#p=2.2250738585072e-308;;Omega-3 fatty acids [nightingale]#gwas_id=GCST90301959#eaf=0.6443#beta=0.24716221#se=0.0042206831#p=2.2250738585072e-308;;Linoleic acid (18:2) [nightingale]#gwas_id=GCST90301988#eaf=0.6447#beta=-0.084259818#se=0.0040975129#p=5.81e-94;;Ratio of 18:2 linoleic acid to total fatty acids [nightingale]#gwas_id=GCST90301989#eaf=0.6451#beta=-0.17821408#se=0.0040196833#p=2.2250738585072e-308
rs56188017	11:61322832_C_G	16	both	1-arachidonylglycerol (20:4) [metabolon]#gwas_id=GCST90199770#eaf=0.200697#beta=0.111423#se=0.0197965#p=1.81846e-08;;1-arachidonoyl-GPE (20:4n6) [metabolon]#gwas_id=GCST90199791#eaf=0.198968#beta=0.125725#se=0.0198616#p=2.45045e-10;;1-palmitoyl-2-linoleoyl-GPE (16:0/18:2) [metabolon]#gwas_id=GCST90199844#eaf=0.198504#beta=-0.123665#se=0.0198098#p=4.30379e-10;;1-linoleoyl-2-arachidonoyl-GPC (18:2/20:4n6) [metabolon]#gwas_id=GCST90200073#eaf=0.19877#beta=0.129041#se=0.0195611#p=4.20018e-11;;Mean diameter of HDL particles [nightingale]#gwas_id=GCST90301972#eaf=0.1917#beta=0.03638986#se=0.0056297778#p=1.021e-10;;Free cholesterol to total lipids ratio in IDL [nightingale]#gwas_id=GCST90301980#eaf=0.191#beta=0.033252432#se=0.0056451859#p=3.853e-09;;Ratio of 18:2 linoleic acid to total fatty acids [nightingale]#gwas_id=GCST90301989#eaf=0.19#beta=-0.053908424#se=0.0056756318#p=2.135e-21;;Ratio of monounsaturated fatty acids to total fatty acids [nightingale]#gwas_id=GCST90302056#eaf=0.1907#beta=-0.039925044#se=0.0057695331#p=4.517e-12;;Ratio of saturated fatty acids to total fatty acids [nightingale]#gwas_id=GCST90302078#eaf=0.1917#beta=0.031539098#se=0.0055978037#p=1.759e-08;;Estimated degree of unsaturation [nightingale]#gwas_id=GCST90302121#eaf=0.1922#beta=0.08163055#se=0.0057858318#p=3.357e-45;;Total cholesterol in very large HDL [nightingale]#gwas_id=GCST90302126#eaf=0.1916#beta=0.034465215#se=0.0056298537#p=9.249e-10;;Cholesterol esters in very large HDL [nightingale]#gwas_id=GCST90302128#eaf=0.1915#beta=0.033471109#se=0.0056185403#p=2.565e-09;;Free cholesterol in very large HDL [nightingale]#gwas_id=GCST90302130#eaf=0.1918#beta=0.035285751#se=0.0056535861#p=4.339e-10;;Total lipids in very large HDL [nightingale]#gwas_id=GCST90302132#eaf=0.1921#beta=0.037757055#se=0.005662605#p=2.597e-11;;Concentration of very large HDL particles [nightingale]#gwas_id=GCST90302133#eaf=0.1921#beta=0.038000805#se=0.0056632247#p=1.945e-11;;Phospholipids in very large HDL [nightingale]#gwas_id=GCST90302134#eaf=0.1919#beta=0.038670966#se=0.0056597516#p=8.337e-12
rs1077835	15:58723426_A_G	14	both	1-stearoyl-GPE (18:0) [metabolon]#gwas_id=GCST90199772#eaf=0.783556#beta=-0.201857#se=0.0183638#p=4.17096e-28;;2-stearoyl-GPE (18:0) [metabolon]#gwas_id=GCST90199928#eaf=0.782508#beta=-0.129118#se=0.0190805#p=1.31463e-11;;1-stearoyl-2-docosahexaenoyl-GPE (18:0/22:6) [metabolon]#gwas_id=GCST90200065#eaf=0.782315#beta=-0.307053#se=0.018029#p=4.83323e-65;;Apolipoprotein A-I [nightingale]#gwas_id=GCST90301945#eaf=0.7618#beta=-0.1336164#se=0.0046049486#p=4.15e-185;;Total cholesterol in HDL2 [nightingale]#gwas_id=GCST90301969#eaf=0.7615#beta=-0.11139663#se=0.0046185316#p=1.56e-128;;Total cholesterol in HDL [nightingale]#gwas_id=GCST90301971#eaf=0.7615#beta=-0.12341369#se=0.0046228257#p=5.16e-157;;Free cholesterol to total lipids ratio in medium HDL [nightingale]#gwas_id=GCST90302036#eaf=0.7625#beta=-0.099285413#se=0.0046161779#p=1.31e-102;;Phospholipids to total lipids ratio in medium VLDL [nightingale]#gwas_id=GCST90302066#eaf=0.7618#beta=-0.12861446#se=0.004599996#p=5.03e-172;;Triglycerides in medium VLDL [nightingale]#gwas_id=GCST90302067#eaf=0.7597#beta=0.038780789#se=0.0047857262#p=5.343e-16;;Total cholesterol to total lipids ratio in small VLDL [nightingale]#gwas_id=GCST90302105#eaf=0.7616#beta=-0.038368725#se=0.0046155638#p=9.339e-17;;Triglycerides to total lipids ratio in small VLDL [nightingale]#gwas_id=GCST90302115#eaf=0.7604#beta=0.054035561#se=0.0047366855#p=3.819e-30;;Mean diameter of VLDL particles [nightingale]#gwas_id=GCST90302124#eaf=0.7598#beta=0.086778743#se=0.0047752421#p=8.501e-74;;Free cholesterol to total lipids ratio in very small VLDL [nightingale]#gwas_id=GCST90302155#eaf=0.7613#beta=-0.035922503#se=0.0046523477#p=1.151e-14;;Phospholipids to total lipids ratio in very small VLDL [nightingale]#gwas_id=GCST90302159#eaf=0.7605#beta=-0.028277904#se=0.0047050111#p=1.853e-09
rs143875230	15:43278726_A_G	94	both	1-stearoyl-GPE (18:0) [metabolon]#gwas_id=GCST90199772#eaf=0.0283946#beta=0.251367#se=0.0454242#p=3.13411e-08;;1-palmitoyl-GPE (16:0) [metabolon]#gwas_id=GCST90199792#eaf=0.0283133#beta=0.259227#se=0.0459275#p=1.65883e-08;;Apolipoprotein B [nightingale]#gwas_id=GCST90301946#eaf=0.0274#beta=0.10443201#se=0.015036552#p=3.779e-12;;Ratio of apolipoprotein B to apolipoprotein A1 [nightingale]#gwas_id=GCST90301947#eaf=0.0274#beta=0.11357176#se=0.015034633#p=4.221e-14;;Docosahexaenoic acid (22:6) [nightingale]#gwas_id=GCST90301955#eaf=0.0274#beta=0.084168041#se=0.015134268#p=2.676e-08;;Ratio of omega-6 fatty acids to total fatty acids [nightingale]#gwas_id=GCST90301962#eaf=0.0273#beta=-0.13461154#se=0.016097757#p=6.16e-17;;Glycoprotein acetylation [nightingale]#gwas_id=GCST90301968#eaf=0.0276#beta=0.096139682#se=0.0150348#p=1.611e-10;;Triglyceride in HDL [nightingale]#gwas_id=GCST90301973#eaf=0.0273#beta=0.12069246#se=0.014922684#p=6.073e-16;;Histidine [nightingale]#gwas_id=GCST90301974#eaf=0.0273#beta=0.10202593#se=0.015110792#p=1.46e-11;;Total cholesterol to total lipids ratio in IDL [nightingale]#gwas_id=GCST90301976#eaf=0.0273#beta=-0.097654394#se=0.014845428#p=4.766e-11;;Free cholesterol to total lipids ratio in IDL [nightingale]#gwas_id=GCST90301980#eaf=0.0274#beta=-0.097618551#se=0.015206125#p=1.366e-10;;Phospholipids to total lipids ratio in IDL [nightingale]#gwas_id=GCST90301984#eaf=0.0274#beta=-0.096586367#se=0.015192973#p=2.053e-10;;Triglycerides in IDL [nightingale]#gwas_id=GCST90301985#eaf=0.0273#beta=0.15936703#se=0.014902364#p=1.085e-26;;Triglycerides to total lipids ratio in IDL [nightingale]#gwas_id=GCST90301986#eaf=0.0272#beta=0.11580952#se=0.014677535#p=3.016e-15;;Ratio of 18:2 linoleic acid to total fatty acids [nightingale]#gwas_id=GCST90301989#eaf=0.0274#beta=-0.13627392#se=0.015282755#p=4.798e-19;;Triglyceride in LDL [nightingale]#gwas_id=GCST90301993#eaf=0.0273#beta=0.12695982#se=0.014910189#p=1.666e-17;;Total cholesterol to total lipids ratio in large HDL [nightingale]#gwas_id=GCST90301996#eaf=0.0273#beta=-0.093393432#se=0.015334571#p=1.126e-09;;Free cholesterol to total lipids ratio in large HDL [nightingale]#gwas_id=GCST90302000#eaf=0.0273#beta=-0.084289844#se=0.015277195#p=3.441e-08;;Triglycerides to total lipids ratio in large HDL [nightingale]#gwas_id=GCST90302006#eaf=0.0273#beta=0.087584572#se=0.015075502#p=6.257e-09;;Free cholesterol to total lipids ratio in large LDL [nightingale]#gwas_id=GCST90302012#eaf=0.0274#beta=-0.1444411#se=0.015138014#p=1.406e-21;;Triglycerides in large LDL [nightingale]#gwas_id=GCST90302017#eaf=0.0273#beta=0.12975002#se=0.014903121#p=3.141e-18;;Triglycerides to total lipids ratio in large LDL [nightingale]#gwas_id=GCST90302018#eaf=0.0272#beta=0.096354134#se=0.014687629#p=5.373e-11;;Total Cholesterol in large VLDL [nightingale]#gwas_id=GCST90302019#eaf=0.0273#beta=0.1336106#se=0.014931517#p=3.612e-19;;Cholesterol esters in large VLDL [nightingale]#gwas_id=GCST90302021#eaf=0.0273#beta=0.12959709#se=0.014929749#p=3.942e-18;;Free cholesterol in large VLDL [nightingale]#gwas_id=GCST90302023#eaf=0.0273#beta=0.1355355#se=0.014929036#p=1.099e-19;;Total lipids in large VLDL [nightingale]#gwas_id=GCST90302025#eaf=0.0273#beta=0.13341168#se=0.014931379#p=4.072e-19;;Concentration of large VLDL particles [nightingale]#gwas_id=GCST90302026#eaf=0.0273#beta=0.13295648#se=0.014931732#p=5.373e-19;;Phospholipids in large VLDL [nightingale]#gwas_id=GCST90302027#eaf=0.0273#beta=0.1330342#se=0.014932121#p=5.137e-19;;Triglycerides in large VLDL [nightingale]#gwas_id=GCST90302029#eaf=0.0273#beta=0.13211493#se=0.014931258#p=8.893e-19;;Total cholesterol to total lipids ratio in medium HDL [nightingale]#gwas_id=GCST90302032#eaf=0.0274#beta=-0.094135725#se=0.015204281#p=5.963e-10;;Cholesteryl esters to total lipids ratio in medium HDL [nightingale]#gwas_id=GCST90302034#eaf=0.0274#beta=-0.10348146#se=0.015200885#p=9.924e-12;;Triglycerides in medium HDL [nightingale]#gwas_id=GCST90302041#eaf=0.0273#beta=0.13087407#se=0.014923451#p=1.792e-18;;Triglycerides to total lipids ratio in medium HDL [nightingale]#gwas_id=GCST90302042#eaf=0.0272#beta=0.10414609#se=0.014775508#p=1.808e-12;;Triglycerides in medium LDL [nightingale]#gwas_id=GCST90302053#eaf=0.0273#beta=0.10906372#se=0.01490377#p=2.52e-13;;Monounsaturated fatty acids (16:1, 18:1) [nightingale]#gwas_id=GCST90302055#eaf=0.0273#beta=0.14069258#se=0.014990346#p=6.259e-21;;Ratio of monounsaturated fatty acids to total fatty acids [nightingale]#gwas_id=GCST90302056#eaf=0.0272#beta=0.11109684#se=0.014837063#p=7.004e-14;;Total cholesterol in medium VLDL [nightingale]#gwas_id=GCST90302057#eaf=0.0274#beta=0.13517683#se=0.015064091#p=2.874e-19;;Cholesterol esters in medium VLDL [nightingale]#gwas_id=GCST90302059#eaf=0.0274#beta=0.12103774#se=0.015058827#p=9.157e-16;;Free cholesterol in medium VLDL [nightingale]#gwas_id=GCST90302061#eaf=0.0273#beta=0.1448924#se=0.014916258#p=2.635e-22;;Free cholesterol to total lipids ratio in medium VLDL [nightingale]#gwas_id=GCST90302062#eaf=0.0273#beta=0.11836006#se=0.014694144#p=7.954e-16;;Total lipids in medium VLDL [nightingale]#gwas_id=GCST90302063#eaf=0.0273#beta=0.13872469#se=0.014918755#p=1.422e-20;;Concentration of medium VLDL particles [nightingale]#gwas_id=GCST90302064#eaf=0.0273#beta=0.13916784#se=0.014921281#p=1.091e-20;;Phospholipids in medium VLDL [nightingale]#gwas_id=GCST90302065#eaf=0.0273#beta=0.14146099#se=0.01492147#p=2.534e-21;;Triglycerides in medium VLDL [nightingale]#gwas_id=GCST90302067#eaf=0.0273#beta=0.13884747#se=0.014924994#p=1.365e-20;;Ratio of polyunsaturated fatty acids to total fatty acids [nightingale]#gwas_id=GCST90302072#eaf=0.0274#beta=-0.12195912#se=0.015282096#p=1.457e-15;;Remnant cholesterol (non-HDL, non-LDL -cholesterol) [nightingale]#gwas_id=GCST90302074#eaf=0.0274#beta=0.098153803#se=0.015028793#p=6.531e-11;;Serum total triglyceride [nightingale]#gwas_id=GCST90302076#eaf=0.0273#beta=0.15347938#se=0.01492118#p=8.148e-25;;Saturated fatty acids [nightingale]#gwas_id=GCST90302077#eaf=0.0273#beta=0.12339263#se=0.014988933#p=1.837e-16;;Total cholesterol to total lipids ratio in small HDL [nightingale]#gwas_id=GCST90302080#eaf=0.0274#beta=-0.10407363#se=0.015185532#p=7.208e-12;;Cholesteryl esters to total lipids ratio in small HDL [nightingale]#gwas_id=GCST90302082#eaf=0.0274#beta=-0.1001191#se=0.015191538#p=4.385e-11;;Triglycerides in small HDL [nightingale]#gwas_id=GCST90302089#eaf=0.0273#beta=0.13377995#se=0.014926549#p=3.173e-19;;Triglycerides to total lipids ratio in small HDL [nightingale]#gwas_id=GCST90302090#eaf=0.0272#beta=0.11345625#se=0.014730368#p=1.337e-14;;Triglycerides in small LDL [nightingale]#gwas_id=GCST90302101#eaf=0.0273#beta=0.13435826#se=0.014915887#p=2.104e-19;;Triglycerides to total lipids ratio in small LDL [nightingale]#gwas_id=GCST90302102#eaf=0.0273#beta=0.11611461#se=0.014788657#p=4.108e-15;;Total cholesterol in small VLDL [nightingale]#gwas_id=GCST90302104#eaf=0.0273#beta=0.11056442#se=0.015024847#p=1.856e-13;;Total cholesterol to total lipids ratio in small VLDL [nightingale]#gwas_id=GCST90302105#eaf=0.0273#beta=-0.084454261#se=0.015053878#p=2.022e-08;;Cholesterol esters in small VLDL [nightingale]#gwas_id=GCST90302106#eaf=0.0273#beta=0.085860965#se=0.015018133#p=1.083e-08;;Cholesteryl esters to total lipids ratio in small VLDL [nightingale]#gwas_id=GCST90302107#eaf=0.0273#beta=-0.090801244#se=0.015061094#p=1.651e-09;;Free cholesterol in small VLDL [nightingale]#gwas_id=GCST90302108#eaf=0.0273#beta=0.14328179#se=0.014886332#p=6.267e-22;;Total lipids in small VLDL [nightingale]#gwas_id=GCST90302110#eaf=0.0273#beta=0.14129694#se=0.014892267#p=2.356e-21;;Concentration of small VLDL particles [nightingale]#gwas_id=GCST90302111#eaf=0.0273#beta=0.14423278#se=0.01489682#p=3.592e-22;;Phospholipids in small VLDL [nightingale]#gwas_id=GCST90302112#eaf=0.0273#beta=0.1453372#se=0.014899102#p=1.76e-22;;Triglycerides in small VLDL [nightingale]#gwas_id=GCST90302114#eaf=0.0273#beta=0.1549477#se=0.014916081#p=2.813e-25;;Triglycerides to total lipids ratio in small VLDL [nightingale]#gwas_id=GCST90302115#eaf=0.0273#beta=0.10643495#se=0.014916986#p=9.668e-13;;Ratio of triglycerides to phosphoglycerides [nightingale]#gwas_id=GCST90302116#eaf=0.0273#beta=0.12815683#se=0.014981458#p=1.185e-17;;Total fatty acids [nightingale]#gwas_id=GCST90302118#eaf=0.0273#beta=0.1229757#se=0.014964119#p=2.069e-16;;Total cholesterol in VLDL [nightingale]#gwas_id=GCST90302123#eaf=0.0273#beta=0.12524502#se=0.015044261#p=8.426e-17;;Mean diameter of VLDL particles [nightingale]#gwas_id=GCST90302124#eaf=0.0273#beta=0.10849522#se=0.014919372#p=3.539e-13;;Triglyceride in VLDL [nightingale]#gwas_id=GCST90302125#eaf=0.0273#beta=0.14454279#se=0.01492765#p=3.565e-22;;Triglycerides to total lipids ratio in very large HDL [nightingale]#gwas_id=GCST90302137#eaf=0.0273#beta=0.11598345#se=0.014843966#p=5.562e-15;;Total cholesterol in very large VLDL [nightingale]#gwas_id=GCST90302138#eaf=0.0273#beta=0.11793365#se=0.014929382#p=2.802e-15;;Cholesterol esters in very large VLDL [nightingale]#gwas_id=GCST90302140#eaf=0.0273#beta=0.11909819#se=0.014930929#p=1.504e-15;;Free cholesterol in very large VLDL [nightingale]#gwas_id=GCST90302142#eaf=0.0273#beta=0.11603484#se=0.014925068#p=7.575e-15;;Total lipids in very large VLDL [nightingale]#gwas_id=GCST90302144#eaf=0.0273#beta=0.12447003#se=0.01493063#p=7.649e-17;;Concentration of very large VLDL particles [nightingale]#gwas_id=GCST90302145#eaf=0.0273#beta=0.12427564#se=0.01493091#p=8.549e-17;;Phospholipids in very large VLDL [nightingale]#gwas_id=GCST90302146#eaf=0.0273#beta=0.12208338#se=0.014929632#p=2.904e-16;;Triglycerides in very large VLDL [nightingale]#gwas_id=GCST90302148#eaf=0.0273#beta=0.1267345#se=0.014933267#p=2.125e-17;;Total cholesterol to total lipids ratio in very small VLDL [nightingale]#gwas_id=GCST90302151#eaf=0.0273#beta=-0.12288481#se=0.015031697#p=2.958e-16;;Cholesteryl esters to total lipids ratio in very small VLDL [nightingale]#gwas_id=GCST90302153#eaf=0.0273#beta=-0.1175372#se=0.01505739#p=5.906e-15;;Free cholesterol in very small VLDL [nightingale]#gwas_id=GCST90302154#eaf=0.0273#beta=0.099021599#se=0.015023273#p=4.362e-11;;Total lipids in very small VLDL [nightingale]#gwas_id=GCST90302156#eaf=0.0274#beta=0.11676682#se=0.015020137#p=7.603e-15;;Concentration of very small VLDL particles [nightingale]#gwas_id=GCST90302157#eaf=0.0273#beta=0.12548137#se=0.015024086#p=6.711e-17;;Phospholipids in very small VLDL [nightingale]#gwas_id=GCST90302158#eaf=0.0274#beta=0.095107708#se=0.015035595#p=2.524e-10;;Triglycerides in very small VLDL [nightingale]#gwas_id=GCST90302160#eaf=0.0273#beta=0.17238203#se=0.014909823#p=6.446e-31;;Triglycerides to total lipids ratio in very small VLDL [nightingale]#gwas_id=GCST90302161#eaf=0.0273#beta=0.12604711#se=0.0148329#p=1.932e-17;;Total cholesterol in chylomicrons and extremely large VLDL [nightingale]#gwas_id=GCST90302162#eaf=0.0273#beta=0.1134992#se=0.014923273#p=2.838e-14;;Cholesteryl ester in chylomicrons and extremely large VLDL [nightingale]#gwas_id=GCST90302164#eaf=0.0273#beta=0.10545636#se=0.014917824#p=1.559e-12;;Free cholesterol in chylomicrons and extremely large VLDL [nightingale]#gwas_id=GCST90302166#eaf=0.0273#beta=0.11951677#se=0.014924996#p=1.168e-15;;Free cholesterol to total lipids ratio in chylomicrons and extremely large VLDL [nightingale]#gwas_id=GCST90302167#eaf=0.0273#beta=0.093140927#se=0.016076722#p=6.892e-09;;Total lipid in chylomicrons and extremely large VLDL [nightingale]#gwas_id=GCST90302168#eaf=0.0273#beta=0.11080355#se=0.014922475#p=1.125e-13;;Concentration of chylomicrons and extremely large VLDL particles [nightingale]#gwas_id=GCST90302169#eaf=0.0273#beta=0.11029765#se=0.014922649#p=1.454e-13;;Phospholipid in chylomicrons and extremely large VLDL [nightingale]#gwas_id=GCST90302170#eaf=0.0273#beta=0.11757138#se=0.014919025#p=3.257e-15;;Phospholipids to total lipids ratio in chylomicrons and extremely large VLDL [nightingale]#gwas_id=GCST90302171#eaf=0.0273#beta=0.087427602#se=0.016017164#p=4.805e-08;;Triglyceride in chylomicrons and extremely large VLDL [nightingale]#gwas_id=GCST90302172#eaf=0.0273#beta=0.10798497#se=0.014925778#p=4.662e-13
rs438811	19:45416741_C_T	8	both	1-stearoyl-GPE (18:0) [metabolon]#gwas_id=GCST90199772#eaf=0.776735#beta=-0.116028#se=0.018073#p=1.36284e-10;;Glycoprotein acetylation [nightingale]#gwas_id=GCST90301968#eaf=0.7716#beta=-0.057320509#se=0.0049219882#p=2.41e-31;;Free cholesterol to total lipids ratio in large VLDL [nightingale]#gwas_id=GCST90302024#eaf=0.7706#beta=-0.050734973#se=0.0051184144#p=3.683e-23;;Triglycerides in medium HDL [nightingale]#gwas_id=GCST90302041#eaf=0.7715#beta=-0.057568557#se=0.0047684145#p=1.469e-33;;Triglycerides to total lipids ratio in medium HDL [nightingale]#gwas_id=GCST90302042#eaf=0.7715#beta=-0.069277673#se=0.0047301601#p=1.43e-48;;Triglycerides in small HDL [nightingale]#gwas_id=GCST90302089#eaf=0.7716#beta=-0.081519248#se=0.0047748263#p=2.369e-65;;Triglycerides to total lipids ratio in small HDL [nightingale]#gwas_id=GCST90302090#eaf=0.7714#beta=-0.081014572#se=0.0047168408#p=4.044e-66;;Triglycerides to total lipids ratio in very large HDL [nightingale]#gwas_id=GCST90302137#eaf=0.7715#beta=-0.062683509#se=0.0047913837#p=4.143e-39
rs780093	2:27742603_C_T	6	both	1-stearoyl-GPE (18:0) [metabolon]#gwas_id=GCST90199772#eaf=0.597446#beta=-0.0905397#se=0.0153703#p=3.84867e-09;;1-palmitoyl-2-oleoyl-GPE (16:0/18:1) [metabolon]#gwas_id=GCST90200331#eaf=0.597661#beta=-0.088817#se=0.0157842#p=1.83414e-08;;Total cholesterol to total lipids ratio in medium HDL [nightingale]#gwas_id=GCST90302032#eaf=0.6266#beta=0.031754711#se=0.0040066098#p=2.271e-15;;Triglycerides to total lipids ratio in medium HDL [nightingale]#gwas_id=GCST90302042#eaf=0.6259#beta=-0.048134753#se=0.0041474236#p=3.844e-31;;Triglycerides to total lipids ratio in small HDL [nightingale]#gwas_id=GCST90302090#eaf=0.6259#beta=-0.051195063#se=0.0041351996#p=3.34e-35;;Triglycerides in very large HDL [nightingale]#gwas_id=GCST90302136#eaf=0.6259#beta=-0.035471863#se=0.0041637554#p=1.607e-17
rs4149056	12:21331549_C_T	50	both	1-stearoyl-GPG (18:0) [metabolon]#gwas_id=GCST90199780#eaf=0.161544#beta=0.229643#se=0.0228637#p=9.76355e-24;;Tetradecanedioate (C14-DC) [metabolon]#gwas_id=GCST90199806#eaf=0.155005#beta=0.506324#se=0.0197989#p=3.01962e-144;;Hexadecanedioate (C16-DC) [metabolon]#gwas_id=GCST90199807#eaf=0.154974#beta=0.515822#se=0.0197078#p=5.32828e-151;;Glycolithocholate sulfate [metabolon]#gwas_id=GCST90199811#eaf=0.155798#beta=0.222427#se=0.0210234#p=3.69119e-26;;Pregnenediol disulfate (C21H34O8S2) [metabolon]#gwas_id=GCST90199840#eaf=0.155802#beta=0.167898#se=0.0186#p=1.76787e-19;;Glycocholenate sulfate [metabolon]#gwas_id=GCST90199841#eaf=0.156072#beta=0.611847#se=0.019827#p=4.21181e-209;;5alpha-androstan-3alpha,17beta-diol monosulfate (1) [metabolon]#gwas_id=GCST90199858#eaf=0.158248#beta=0.184183#se=0.0208946#p=1.19833e-18;;Pregnanediol-3-glucuronide [metabolon]#gwas_id=GCST90199917#eaf=0.157362#beta=0.253066#se=0.0213692#p=2.3518e-32;;1-oleoyl-GPG (18:1) [metabolon]#gwas_id=GCST90199969#eaf=0.16354#beta=0.458172#se=0.0217734#p=2.66746e-98;;Octadecenedioylcarnitine (C18:1-DC) [metabolon]#gwas_id=GCST90199970#eaf=0.155863#beta=0.564187#se=0.0195475#p=3.54795e-183;;Octadecanedioylcarnitine (C18-DC) [metabolon]#gwas_id=GCST90199992#eaf=0.158107#beta=0.524674#se=0.0196894#p=1.90983e-156;;Glycodeoxycholate 3-sulfate [metabolon]#gwas_id=GCST90200026#eaf=0.155769#beta=0.522597#se=0.0206324#p=1.53321e-141;;1-linoleoyl-GPG (18:2) [metabolon]#gwas_id=GCST90200074#eaf=0.157375#beta=0.434263#se=0.0206869#p=7.73876e-98;;Linolenoylcarnitine (C18:3) [metabolon]#gwas_id=GCST90200132#eaf=0.155594#beta=0.113394#se=0.0206519#p=4.0027e-08;;Hexadecenedioate (C16:1-DC) [metabolon]#gwas_id=GCST90200164#eaf=0.154714#beta=0.643057#se=0.0197037#p=1.25405e-233;;Octadecenedioate (C18:1-DC) [metabolon]#gwas_id=GCST90200165#eaf=0.155145#beta=0.479794#se=0.0200349#p=9.73081e-127;;Octadecadienedioate (C18:2-DC) [metabolon]#gwas_id=GCST90200170#eaf=0.155441#beta=0.557749#se=0.0200331#p=1.36917e-170;;Pregnenetriol disulfate [metabolon]#gwas_id=GCST90200238#eaf=0.155699#beta=0.105831#se=0.0192867#p=4.08145e-08;;Pregnenetriol sulfate [metabolon]#gwas_id=GCST90200241#eaf=0.155787#beta=0.0966057#se=0.0176714#p=4.58278e-08;;Deoxycholic acid 12-sulfate [metabolon]#gwas_id=GCST90200250#eaf=0.160813#beta=0.406891#se=0.0215012#p=7.21905e-80;;Metabolonic lactone sulfate [metabolon]#gwas_id=GCST90200257#eaf=0.15654#beta=0.456077#se=0.0203329#p=1.9828e-111;;X-11299 [metabolon]#gwas_id=GCST90200462#eaf=0.156113#beta=0.142686#se=0.0208893#p=8.45874e-12;;X-17654 [metabolon]#gwas_id=GCST90200547#eaf=0.154282#beta=0.228269#se=0.0212934#p=8.18574e-27;;X-17653 [metabolon]#gwas_id=GCST90200553#eaf=0.15646#beta=0.310551#se=0.0209553#p=1.09248e-49;;X-18922 [metabolon]#gwas_id=GCST90200578#eaf=0.156177#beta=0.302992#se=0.0209274#p=1.66307e-47;;X-22520 [metabolon]#gwas_id=GCST90200602#eaf=0.17094#beta=0.20244#se=0.0247448#p=2.81246e-16;;X-24546 [metabolon]#gwas_id=GCST90200630#eaf=0.169225#beta=0.379803#se=0.0210749#p=1.31912e-72;;X-26111 [metabolon]#gwas_id=GCST90200670#eaf=0.158537#beta=0.310638#se=0.0208638#p=3.89514e-50;;X-26109 [metabolon]#gwas_id=GCST90200671#eaf=0.162706#beta=0.299845#se=0.0216978#p=1.95393e-43;;Deoxycholic acid glucuronide [metabolon]#gwas_id=GCST90200699#eaf=0.156879#beta=0.379336#se=0.0204512#p=8.40129e-77;;Total cholesterol to total lipids ratio in IDL [nightingale]#gwas_id=GCST90301976#eaf=0.1666#beta=-0.039405892#se=0.0054239588#p=3.726e-13;;Cholesteryl esters to total lipids ratio in IDL [nightingale]#gwas_id=GCST90301978#eaf=0.1661#beta=-0.03690167#se=0.0053813075#p=7.013e-12;;Triglycerides to total lipids ratio in IDL [nightingale]#gwas_id=GCST90301986#eaf=0.1663#beta=0.039863744#se=0.005409074#p=1.709e-13;;Triglyceride in LDL [nightingale]#gwas_id=GCST90301993#eaf=0.1665#beta=0.030657764#se=0.0054129349#p=1.481e-08;;Triglycerides to total lipids ratio in large LDL [nightingale]#gwas_id=GCST90302018#eaf=0.1664#beta=0.033391279#se=0.0054166409#p=7.067e-10;;Triglycerides in medium LDL [nightingale]#gwas_id=GCST90302053#eaf=0.1665#beta=0.03199928#se=0.0054116375#p=3.358e-09;;Triglycerides to total lipids ratio in medium LDL [nightingale]#gwas_id=GCST90302054#eaf=0.1665#beta=0.038171046#se=0.0054345974#p=2.161e-12;;Total cholesterol in small HDL [nightingale]#gwas_id=GCST90302079#eaf=0.1664#beta=0.029901545#se=0.0054023473#p=3.114e-08;;Total lipids in small HDL [nightingale]#gwas_id=GCST90302085#eaf=0.1664#beta=0.031430651#se=0.0054058923#p=6.094e-09;;Concentration of small HDL particles [nightingale]#gwas_id=GCST90302086#eaf=0.1664#beta=0.031510765#se=0.0054081713#p=5.66e-09;;Triglycerides in small LDL [nightingale]#gwas_id=GCST90302101#eaf=0.1665#beta=0.033790779#se=0.005422483#p=4.617e-10;;Triglycerides to total lipids ratio in small LDL [nightingale]#gwas_id=GCST90302102#eaf=0.1665#beta=0.040475823#se=0.0054410102#p=1.014e-13;;Free cholesterol in small VLDL [nightingale]#gwas_id=GCST90302108#eaf=0.1662#beta=0.031876139#se=0.0053684985#p=2.892e-09;;Phospholipids in small VLDL [nightingale]#gwas_id=GCST90302112#eaf=0.1664#beta=0.034069828#se=0.005392512#p=2.65e-10;;Triglycerides in small VLDL [nightingale]#gwas_id=GCST90302114#eaf=0.1668#beta=0.029872815#se=0.0054734852#p=4.823e-08;;Free cholesterol to total lipids ratio in very large HDL [nightingale]#gwas_id=GCST90302131#eaf=0.1664#beta=-0.03803967#se=0.0054694415#p=3.527e-12;;Total cholesterol to total lipids ratio in very small VLDL [nightingale]#gwas_id=GCST90302151#eaf=0.1665#beta=-0.049665748#se=0.0054287373#p=5.764e-20;;Cholesteryl esters to total lipids ratio in very small VLDL [nightingale]#gwas_id=GCST90302153#eaf=0.1665#beta=-0.048370562#se=0.0054077779#p=3.732e-19;;Triglycerides in very small VLDL [nightingale]#gwas_id=GCST90302160#eaf=0.1665#beta=0.033861198#se=0.0054083871#p=3.828e-10;;Triglycerides to total lipids ratio in very small VLDL [nightingale]#gwas_id=GCST90302161#eaf=0.1665#beta=0.04306681#se=0.0054325325#p=2.235e-15
rs146767775	5:150692706_G_T	2	both	Glutamine degradant [metabolon]#gwas_id=GCST90199782#eaf=0.9881628#beta=0.497256#se=0.0592585#p=4.80772e-17;;Alanine [nightingale]#gwas_id=GCST90301943#eaf=0.9883#beta=-0.13120113#se=0.021230176#p=6.413e-10
rs715	2:211543055_C_T	5	both	Glutamine degradant [metabolon]#gwas_id=GCST90199782#eaf=0.306727#beta=-0.150822#se=0.0139745#p=3.72823e-27;;Gamma-glutamylhistidine [metabolon]#gwas_id=GCST90200315#eaf=0.307021#beta=-0.104173#se=0.0169998#p=8.90385e-10;;Histidine [metabolon]#gwas_id=GCST90200377#eaf=0.3073#beta=-0.0955159#se=0.0166127#p=8.94663e-09;;Asparagine [metabolon]#gwas_id=GCST90200452#eaf=0.307428#beta=-0.0933317#se=0.0167886#p=2.70981e-08;;X-25420 [metabolon]#gwas_id=GCST90200663#eaf=0.306475#beta=-0.120606#se=0.015821#p=2.47527e-14
rs131805	22:50964153_C_T	3	both	5-methyluridine (ribothymidine) [metabolon]#gwas_id=GCST90199783#eaf=0.773949#beta=-0.572614#se=0.0172896#p=1.58007e-240;;Uridine [metabolon]#gwas_id=GCST90200407#eaf=0.774408#beta=-0.153099#se=0.0184751#p=1.16324e-16;;2'-deoxyuridine [metabolon]#gwas_id=GCST90200413#eaf=0.771952#beta=-0.315498#se=0.0180221#p=1.286e-68
rs3859862	22:24997070_A_G	2	both	Cysteine-glutathione disulfide [metabolon]#gwas_id=GCST90199784#eaf=0.646322#beta=0.289961#se=0.0165156#p=5.27397e-69;;Gamma-glutamylglutamate [metabolon]#gwas_id=GCST90200375#eaf=0.643008#beta=0.108569#se=0.0159844#p=1.10453e-11
rs2954021	8:126482077_A_G	99	both	1-arachidonoyl-GPC (20:4n6) [metabolon]#gwas_id=GCST90199788#eaf=0.490317#beta=0.0891919#se=0.0153807#p=6.6734e-09;;Androstenediol (3alpha, 17alpha) monosulfate (3) [metabolon]#gwas_id=GCST90199856#eaf=0.490596#beta=0.0747337#se=0.0136104#p=3.99881e-08;;Behenoyl dihydrosphingomyelin (d18:0/22:0) [metabolon]#gwas_id=GCST90200059#eaf=0.489718#beta=0.118174#se=0.0151257#p=5.59525e-15;;Sphingomyelin (d18:0/20:0, d16:0/22:0) [metabolon]#gwas_id=GCST90200123#eaf=0.489903#beta=0.10416#se=0.0151911#p=7.05087e-12;;Apolipoprotein B [nightingale]#gwas_id=GCST90301946#eaf=0.4891#beta=0.076980157#se=0.0040736122#p=1.201e-79;;Ratio of apolipoprotein B to apolipoprotein A1 [nightingale]#gwas_id=GCST90301947#eaf=0.4891#beta=0.074925466#se=0.0040886831#p=5.22e-75;;3-Hydroxybutyrate [nightingale]#gwas_id=GCST90301948#eaf=0.4923#beta=-0.036387268#se=0.0051844673#p=2.242e-12;;Docosahexaenoic acid (22:6) [nightingale]#gwas_id=GCST90301955#eaf=0.4893#beta=0.054456911#se=0.0040707602#p=8.177e-41;;Omega-3 fatty acids [nightingale]#gwas_id=GCST90301959#eaf=0.4893#beta=0.068654098#se=0.0040881198#p=2.72e-63;;Omega-6 fatty acids [nightingale]#gwas_id=GCST90301961#eaf=0.4892#beta=0.05288219#se=0.0040842736#p=2.419e-38;;Ratio of omega-6 fatty acids to total fatty acids [nightingale]#gwas_id=GCST90301962#eaf=0.4883#beta=-0.065543202#se=0.0040610832#p=1.35e-58;;Free cholesterol [nightingale]#gwas_id=GCST90301963#eaf=0.4891#beta=0.043410284#se=0.0040602851#p=1.116e-26;;Glycoprotein acetylation [nightingale]#gwas_id=GCST90301968#eaf=0.4918#beta=0.053057195#se=0.0042363053#p=5.49e-36;;Triglyceride in HDL [nightingale]#gwas_id=GCST90301973#eaf=0.4891#beta=0.07614138#se=0.0040979535#p=4.635e-77;;Total Cholesterol in IDL [nightingale]#gwas_id=GCST90301975#eaf=0.4891#beta=0.043109702#se=0.0040671986#p=3e-26;;Total cholesterol to total lipids ratio in IDL [nightingale]#gwas_id=GCST90301976#eaf=0.4891#beta=-0.022923049#se=0.0039828497#p=8.642e-09;;Cholesterol esters in IDL [nightingale]#gwas_id=GCST90301977#eaf=0.4891#beta=0.046303775#se=0.00406661#p=4.891e-30;;Free cholesterol to total lipids ratio in IDL [nightingale]#gwas_id=GCST90301980#eaf=0.4886#beta=-0.048014171#se=0.0039185706#p=1.619e-34;;Total lipids in IDL [nightingale]#gwas_id=GCST90301981#eaf=0.4891#beta=0.050965679#se=0.004068551#p=5.331e-36;;Concentration of IDL particles [nightingale]#gwas_id=GCST90301982#eaf=0.4891#beta=0.05453863#se=0.0040686943#p=5.694e-41;;Phospholipids to total lipids ratio in IDL [nightingale]#gwas_id=GCST90301984#eaf=0.4886#beta=-0.059432629#se=0.0039024543#p=2.251e-52;;Triglycerides in IDL [nightingale]#gwas_id=GCST90301985#eaf=0.4891#beta=0.081061838#se=0.0040792948#p=7.178e-88;;Triglycerides to total lipids ratio in IDL [nightingale]#gwas_id=GCST90301986#eaf=0.4885#beta=0.038353788#se=0.0039718996#p=4.623e-22;;Triglyceride in LDL [nightingale]#gwas_id=GCST90301993#eaf=0.489#beta=0.074328878#se=0.0040883234#p=7.329e-74;;Total cholesterol to total lipids ratio in large HDL [nightingale]#gwas_id=GCST90301996#eaf=0.4875#beta=-0.055641616#se=0.0039980117#p=4.972e-44;;Cholesteryl esters to total lipids ratio in large HDL [nightingale]#gwas_id=GCST90301998#eaf=0.4875#beta=-0.047450719#se=0.0039993467#p=1.807e-32;;Free cholesterol to total lipids ratio in large HDL [nightingale]#gwas_id=GCST90302000#eaf=0.4875#beta=-0.05105293#se=0.0039829698#p=1.303e-37;;Triglycerides to total lipids ratio in large HDL [nightingale]#gwas_id=GCST90302006#eaf=0.488#beta=0.054876348#se=0.0041251651#p=2.229e-40;;Free cholesterol to total lipids ratio in large LDL [nightingale]#gwas_id=GCST90302012#eaf=0.4886#beta=-0.086478438#se=0.0039226003#p=1.04e-107;;Triglycerides in large LDL [nightingale]#gwas_id=GCST90302017#eaf=0.4891#beta=0.07256182#se=0.0040789575#p=8.553e-71;;Total Cholesterol in large VLDL [nightingale]#gwas_id=GCST90302019#eaf=0.4891#beta=0.085554869#se=0.0040981366#p=8.75e-97;;Cholesterol esters in large VLDL [nightingale]#gwas_id=GCST90302021#eaf=0.4891#beta=0.084667988#se=0.0040985686#p=8.28e-95;;Free cholesterol in large VLDL [nightingale]#gwas_id=GCST90302023#eaf=0.4891#beta=0.08473429#se=0.0040960761#p=4.56e-95;;Total lipids in large VLDL [nightingale]#gwas_id=GCST90302025#eaf=0.4891#beta=0.084073191#se=0.0040982561#p=1.6e-93;;Concentration of large VLDL particles [nightingale]#gwas_id=GCST90302026#eaf=0.4891#beta=0.083849532#se=0.0040984712#p=5.02e-93;;Phospholipids in large VLDL [nightingale]#gwas_id=GCST90302027#eaf=0.4891#beta=0.085138326#se=0.0040991193#p=8.1e-96;;Triglycerides in large VLDL [nightingale]#gwas_id=GCST90302029#eaf=0.4891#beta=0.082179039#se=0.0040979801#p=1.88e-89;;Total cholesterol to total lipids ratio in medium HDL [nightingale]#gwas_id=GCST90302032#eaf=0.4885#beta=-0.060751721#se=0.0039182012#p=3.209e-54;;Cholesteryl esters to total lipids ratio in medium HDL [nightingale]#gwas_id=GCST90302034#eaf=0.4885#beta=-0.064864746#se=0.0039302296#p=3.43e-61;;Triglycerides in medium HDL [nightingale]#gwas_id=GCST90302041#eaf=0.4891#beta=0.082202571#se=0.0040956#p=1.32e-89;;Triglycerides to total lipids ratio in medium HDL [nightingale]#gwas_id=GCST90302042#eaf=0.489#beta=0.070275049#se=0.0040599323#p=3.995e-67;;Triglycerides in medium LDL [nightingale]#gwas_id=GCST90302053#eaf=0.4891#beta=0.066743357#se=0.004087558#p=6.197e-60;;Monounsaturated fatty acids (16:1, 18:1) [nightingale]#gwas_id=GCST90302055#eaf=0.4892#beta=0.084932322#se=0.0041164982#p=1.41e-94;;Total cholesterol in medium VLDL [nightingale]#gwas_id=GCST90302057#eaf=0.4891#beta=0.087254052#se=0.0040939449#p=8.61e-101;;Cholesterol esters in medium VLDL [nightingale]#gwas_id=GCST90302059#eaf=0.4891#beta=0.083824507#se=0.0040940941#p=3.63e-93;;Free cholesterol in medium VLDL [nightingale]#gwas_id=GCST90302061#eaf=0.4891#beta=0.087778581#se=0.0040942663#p=5.74e-102;;Free cholesterol to total lipids ratio in medium VLDL [nightingale]#gwas_id=GCST90302062#eaf=0.4892#beta=0.063152048#se=0.0040244962#p=1.718e-55;;Total lipids in medium VLDL [nightingale]#gwas_id=GCST90302063#eaf=0.4891#beta=0.085784798#se=0.0040971205#p=2.42e-97;;Concentration of medium VLDL particles [nightingale]#gwas_id=GCST90302064#eaf=0.4891#beta=0.08529234#se=0.0040972994#p=3.05e-96;;Phospholipids in medium VLDL [nightingale]#gwas_id=GCST90302065#eaf=0.4891#beta=0.087026009#se=0.0040976541#p=4.26e-100;;Triglycerides in medium VLDL [nightingale]#gwas_id=GCST90302067#eaf=0.4891#beta=0.082074404#se=0.0040976314#p=3.03e-89;;Polyunsaturated fatty acids [nightingale]#gwas_id=GCST90302071#eaf=0.4892#beta=0.058343902#se=0.0040820721#p=2.429e-46;;Ratio of polyunsaturated fatty acids to total fatty acids [nightingale]#gwas_id=GCST90302072#eaf=0.4888#beta=-0.054809443#se=0.0039132365#p=1.429e-44;;Remnant cholesterol (non-HDL, non-LDL -cholesterol) [nightingale]#gwas_id=GCST90302074#eaf=0.4891#beta=0.074469377#se=0.0040615347#p=4.328e-75;;Serum total triglyceride [nightingale]#gwas_id=GCST90302076#eaf=0.4891#beta=0.090688335#se=0.0040977949#p=1.59e-108;;Saturated fatty acids [nightingale]#gwas_id=GCST90302077#eaf=0.4892#beta=0.07565995#se=0.0041171428#p=2.015e-75;;Triglycerides in small HDL [nightingale]#gwas_id=GCST90302089#eaf=0.4891#beta=0.080619442#se=0.0041004609#p=4.648e-86;;Triglycerides in small LDL [nightingale]#gwas_id=GCST90302101#eaf=0.4891#beta=0.079329228#se=0.0040958884#p=1.437e-83;;Total cholesterol in small VLDL [nightingale]#gwas_id=GCST90302104#eaf=0.4891#beta=0.077463121#se=0.004043928#p=8.723e-82;;Cholesterol esters in small VLDL [nightingale]#gwas_id=GCST90302106#eaf=0.4891#beta=0.067824497#se=0.0040419528#p=3.411e-63;;Free cholesterol in small VLDL [nightingale]#gwas_id=GCST90302108#eaf=0.4891#beta=0.087822616#se=0.0040503011#p=2.97e-104;;Total lipids in small VLDL [nightingale]#gwas_id=GCST90302110#eaf=0.4891#beta=0.089446994#se=0.0040660406#p=2.97e-107;;Concentration of small VLDL particles [nightingale]#gwas_id=GCST90302111#eaf=0.4891#beta=0.089925154#se=0.0040717521#p=4.39e-108;;Phospholipids in small VLDL [nightingale]#gwas_id=GCST90302112#eaf=0.4891#beta=0.09111322#se=0.0040704437#p=5.62e-111;;Phospholipids to total lipids ratio in small VLDL [nightingale]#gwas_id=GCST90302113#eaf=0.4885#beta=-0.037624224#se=0.0039975984#p=4.881e-21;;Triglycerides in small VLDL [nightingale]#gwas_id=GCST90302114#eaf=0.4891#beta=0.08866885#se=0.0040949208#p=5.65e-104;;Ratio of triglycerides to phosphoglycerides [nightingale]#gwas_id=GCST90302116#eaf=0.4891#beta=0.073239483#se=0.0041051657#p=3.407e-71;;Total fatty acids [nightingale]#gwas_id=GCST90302118#eaf=0.4892#beta=0.07884175#se=0.0041109639#p=5.607e-82;;Total cholesterol in VLDL [nightingale]#gwas_id=GCST90302123#eaf=0.4891#beta=0.084701517#se=0.0040635904#p=1.73e-96;;Mean diameter of VLDL particles [nightingale]#gwas_id=GCST90302124#eaf=0.4891#beta=0.065347021#se=0.0040895037#p=1.784e-57;;Triglyceride in VLDL [nightingale]#gwas_id=GCST90302125#eaf=0.4891#beta=0.086528043#se=0.0040976014#p=5.58e-99;;Triglycerides in very large HDL [nightingale]#gwas_id=GCST90302136#eaf=0.4891#beta=0.043876309#se=0.0040762908#p=5.103e-27;;Triglycerides to total lipids ratio in very large HDL [nightingale]#gwas_id=GCST90302137#eaf=0.4893#beta=0.06296605#se=0.0041156549#p=7.745e-53;;Total cholesterol in very large VLDL [nightingale]#gwas_id=GCST90302138#eaf=0.4891#beta=0.078483855#se=0.0040943738#p=6.757e-82;;Cholesterol esters in very large VLDL [nightingale]#gwas_id=GCST90302140#eaf=0.4891#beta=0.077889599#se=0.0040952375#p=1.175e-80;;Free cholesterol in very large VLDL [nightingale]#gwas_id=GCST90302142#eaf=0.4891#beta=0.078390708#se=0.004092522#p=8.857e-82;;Total lipids in very large VLDL [nightingale]#gwas_id=GCST90302144#eaf=0.4891#beta=0.079540652#se=0.0040964397#p=5.541e-84;;Concentration of very large VLDL particles [nightingale]#gwas_id=GCST90302145#eaf=0.4891#beta=0.079437524#se=0.0040967655#p=9.319e-84;;Phospholipids in very large VLDL [nightingale]#gwas_id=GCST90302146#eaf=0.4891#beta=0.079673293#se=0.0040966201#p=2.998e-84;;Triglycerides in very large VLDL [nightingale]#gwas_id=GCST90302148#eaf=0.4891#beta=0.079006809#se=0.0040973037#p=7.515e-83;;Total cholesterol in very small VLDL [nightingale]#gwas_id=GCST90302150#eaf=0.4891#beta=0.053269832#se=0.0040319724#p=7.495e-40;;Total cholesterol to total lipids ratio in very small VLDL [nightingale]#gwas_id=GCST90302151#eaf=0.4891#beta=-0.045108847#se=0.0039499205#p=3.315e-30;;Cholesterol esters in very small VLDL [nightingale]#gwas_id=GCST90302152#eaf=0.4891#beta=0.050481878#se=0.0040279986#p=4.942e-36;;Free cholesterol in very small VLDL [nightingale]#gwas_id=GCST90302154#eaf=0.4891#beta=0.055185646#se=0.0040397948#p=1.748e-42;;Total lipids in very small VLDL [nightingale]#gwas_id=GCST90302156#eaf=0.4891#beta=0.070645376#se=0.0040452122#p=2.696e-68;;Concentration of very small VLDL particles [nightingale]#gwas_id=GCST90302157#eaf=0.4891#beta=0.074915881#se=0.0040487717#p=1.94e-76;;Phospholipids in very small VLDL [nightingale]#gwas_id=GCST90302158#eaf=0.4891#beta=0.060066751#se=0.0040695418#p=2.65e-49;;Triglycerides in very small VLDL [nightingale]#gwas_id=GCST90302160#eaf=0.4891#beta=0.0906737#se=0.0040838202#p=3.2e-109;;Triglycerides to total lipids ratio in very small VLDL [nightingale]#gwas_id=GCST90302161#eaf=0.489#beta=0.048365139#se=0.0040645137#p=1.192e-32;;Total cholesterol in chylomicrons and extremely large VLDL [nightingale]#gwas_id=GCST90302162#eaf=0.4891#beta=0.079112466#se=0.0040939995#p=3.374e-83;;Cholesteryl ester in chylomicrons and extremely large VLDL [nightingale]#gwas_id=GCST90302164#eaf=0.4891#beta=0.077720521#se=0.00409363#p=2.238e-80;;Free cholesterol in chylomicrons and extremely large VLDL [nightingale]#gwas_id=GCST90302166#eaf=0.4891#beta=0.077873775#se=0.0040935203#p=1.086e-80;;Free cholesterol to total lipids ratio in chylomicrons and extremely large VLDL [nightingale]#gwas_id=GCST90302167#eaf=0.4897#beta=0.040518251#se=0.0043531573#p=1.305e-20;;Total lipid in chylomicrons and extremely large VLDL [nightingale]#gwas_id=GCST90302168#eaf=0.4891#beta=0.077032707#se=0.004095104#p=6.145e-79;;Concentration of chylomicrons and extremely large VLDL particles [nightingale]#gwas_id=GCST90302169#eaf=0.4891#beta=0.076809562#se=0.0040951229#p=1.718e-78;;Phospholipid in chylomicrons and extremely large VLDL [nightingale]#gwas_id=GCST90302170#eaf=0.4891#beta=0.078408956#se=0.0040942678#p=9.511e-82;;Phospholipids to total lipids ratio in chylomicrons and extremely large VLDL [nightingale]#gwas_id=GCST90302171#eaf=0.4898#beta=0.043838204#se=0.0043438898#p=5.998e-24;;Triglyceride in chylomicrons and extremely large VLDL [nightingale]#gwas_id=GCST90302172#eaf=0.4891#beta=0.075365056#se=0.0040950495#p=1.221e-75;;Triglycerides to total lipids ratio in chylomicrons and extremely large VLDL [nightingale]#gwas_id=GCST90302173#eaf=0.4893#beta=-0.043250918#se=0.0042448796#p=2.221e-24
rs58542926	19:19379549_C_T	107	both	1-arachidonoyl-GPC (20:4n6) [metabolon]#gwas_id=GCST90199788#eaf=0.9245306#beta=0.15957#se=0.0292592#p=4.93401e-08;;1-linoleoyl-2-arachidonoyl-GPC (18:2/20:4n6) [metabolon]#gwas_id=GCST90200073#eaf=0.9241088#beta=0.268266#se=0.0287406#p=1.01915e-20;;1-myristoyl-2-arachidonoyl-GPC (14:0/20:4) [metabolon]#gwas_id=GCST90200078#eaf=0.9243214#beta=0.202338#se=0.0284539#p=1.15136e-12;;1-oleoyl-2-docosahexaenoyl-GPC (18:1/22:6) [metabolon]#gwas_id=GCST90200081#eaf=0.9243489#beta=0.166247#se=0.028146#p=3.49211e-09;;Linoleoyl-arachidonoyl-glycerol (18:2/20:4) [2] [metabolon]#gwas_id=GCST90200109#eaf=0.9254494#beta=0.209338#se=0.0304765#p=6.47312e-12;;1-stearoyl-2-arachidonoyl-gpc (18:0/20:4) [metabolon]#gwas_id=GCST90200685#eaf=0.9243417#beta=0.175261#se=0.0290529#p=1.61465e-09;;Apolipoprotein B [nightingale]#gwas_id=GCST90301946#eaf=0.9283#beta=0.14388491#se=0.0078116001#p=9.183e-76;;Ratio of apolipoprotein B to apolipoprotein A1 [nightingale]#gwas_id=GCST90301947#eaf=0.9284#beta=0.12521854#se=0.0078466907#p=2.501e-57;;Docosahexaenoic acid (22:6) [nightingale]#gwas_id=GCST90301955#eaf=0.9285#beta=0.11998516#se=0.0078133161#p=3.204e-53;;Omega-3 fatty acids [nightingale]#gwas_id=GCST90301959#eaf=0.9285#beta=0.14889836#se=0.007846117#p=2.626e-80;;Omega-6 fatty acids [nightingale]#gwas_id=GCST90301961#eaf=0.9285#beta=0.11843347#se=0.007837779#p=1.379e-51;;Glycoprotein acetylation [nightingale]#gwas_id=GCST90301968#eaf=0.9279#beta=0.066471054#se=0.0080173188#p=1.124e-16;;Triglyceride in HDL [nightingale]#gwas_id=GCST90301973#eaf=0.9284#beta=0.091134393#se=0.0078684022#p=5.065e-31;;Cholesteryl esters to total lipids ratio in IDL [nightingale]#gwas_id=GCST90301978#eaf=0.9282#beta=0.061615857#se=0.0077018221#p=1.243e-15;;Phospholipids to total lipids ratio in IDL [nightingale]#gwas_id=GCST90301984#eaf=0.9281#beta=-0.10502262#se=0.0074719431#p=7.118e-45;;Triglycerides in IDL [nightingale]#gwas_id=GCST90301985#eaf=0.9284#beta=0.096649199#se=0.0077608167#p=1.339e-35;;Linoleic acid (18:2) [nightingale]#gwas_id=GCST90301988#eaf=0.9285#beta=0.09566512#se=0.0077215689#p=2.985e-35;;Triglyceride in LDL [nightingale]#gwas_id=GCST90301993#eaf=0.9284#beta=0.090623455#se=0.0078476352#p=7.567e-31;;Total cholesterol in large HDL [nightingale]#gwas_id=GCST90301995#eaf=0.9283#beta=-0.050297942#se=0.0075718048#p=3.078e-11;;Total cholesterol to total lipids ratio in large HDL [nightingale]#gwas_id=GCST90301996#eaf=0.9281#beta=-0.092667582#se=0.0076444445#p=8.055e-34;;Cholesterol esters in large HDL [nightingale]#gwas_id=GCST90301997#eaf=0.9282#beta=-0.049398262#se=0.0075708892#p=6.811e-11;;Cholesteryl esters to total lipids ratio in large HDL [nightingale]#gwas_id=GCST90301998#eaf=0.9281#beta=-0.091390752#se=0.007645224#p=6.19e-33;;Free cholesterol in large HDL [nightingale]#gwas_id=GCST90301999#eaf=0.9283#beta=-0.052535239#se=0.0075746293#p=4.043e-12;;Free cholesterol to total lipids ratio in large HDL [nightingale]#gwas_id=GCST90302000#eaf=0.9281#beta=-0.066931898#se=0.0076154188#p=1.509e-18;;Phospholipids to total lipids ratio in large HDL [nightingale]#gwas_id=GCST90302004#eaf=0.9281#beta=0.083769863#se=0.0078861197#p=2.343e-26;;Triglycerides to total lipids ratio in large HDL [nightingale]#gwas_id=GCST90302006#eaf=0.9282#beta=0.0583935#se=0.0078186422#p=8.112e-14;;Cholesteryl esters to total lipids ratio in large LDL [nightingale]#gwas_id=GCST90302010#eaf=0.9285#beta=0.10584825#se=0.007806103#p=6.944e-42;;Free cholesterol to total lipids ratio in large LDL [nightingale]#gwas_id=GCST90302012#eaf=0.9283#beta=-0.14707642#se=0.0075841731#p=8.921e-84;;Phospholipids to total lipids ratio in large LDL [nightingale]#gwas_id=GCST90302016#eaf=0.9282#beta=-0.085771601#se=0.0076282866#p=2.482e-29;;Total Cholesterol in large VLDL [nightingale]#gwas_id=GCST90302019#eaf=0.9285#beta=0.13298238#se=0.0078691922#p=4.567e-64;;Cholesterol esters in large VLDL [nightingale]#gwas_id=GCST90302021#eaf=0.9285#beta=0.13501249#se=0.0078699271#p=5.718e-66;;Free cholesterol in large VLDL [nightingale]#gwas_id=GCST90302023#eaf=0.9285#beta=0.12792495#se=0.0078651012#p=1.752e-59;;Total lipids in large VLDL [nightingale]#gwas_id=GCST90302025#eaf=0.9285#beta=0.13146098#se=0.0078703166#p=1.238e-62;;Concentration of large VLDL particles [nightingale]#gwas_id=GCST90302026#eaf=0.9285#beta=0.13094962#se=0.0078707734#p=3.732e-62;;Phospholipids in large VLDL [nightingale]#gwas_id=GCST90302027#eaf=0.9285#beta=0.13373281#se=0.0078707885#p=9.569e-65;;Triglycerides in large VLDL [nightingale]#gwas_id=GCST90302029#eaf=0.9285#beta=0.12922468#se=0.0078702608#p=1.39e-60;;Total cholesterol to total lipids ratio in medium HDL [nightingale]#gwas_id=GCST90302032#eaf=0.9281#beta=-0.060802595#se=0.0075044422#p=5.397e-16;;Cholesteryl esters to total lipids ratio in medium HDL [nightingale]#gwas_id=GCST90302034#eaf=0.9282#beta=-0.065983342#se=0.0075302317#p=1.91e-18;;Triglycerides in medium HDL [nightingale]#gwas_id=GCST90302041#eaf=0.9285#beta=0.12853452#se=0.0078627409#p=4.548e-60;;Triglycerides to total lipids ratio in medium HDL [nightingale]#gwas_id=GCST90302042#eaf=0.9283#beta=0.097617644#se=0.0077846317#p=4.522e-36;;Cholesterol esters in medium LDL [nightingale]#gwas_id=GCST90302045#eaf=0.9284#beta=0.095823855#se=0.0078390869#p=2.318e-34;;Free cholesterol to total lipids ratio in medium LDL [nightingale]#gwas_id=GCST90302048#eaf=0.9284#beta=-0.12601912#se=0.0075443568#p=1.231e-62;;Phospholipids to total lipids ratio in medium LDL [nightingale]#gwas_id=GCST90302052#eaf=0.9283#beta=-0.055980721#se=0.0075904713#p=1.642e-13;;Triglycerides in medium LDL [nightingale]#gwas_id=GCST90302053#eaf=0.9284#beta=0.080630549#se=0.0078453459#p=8.901e-25;;Monounsaturated fatty acids (16:1, 18:1) [nightingale]#gwas_id=GCST90302055#eaf=0.9286#beta=0.1329399#se=0.0079115073#p=2.306e-63;;Ratio of monounsaturated fatty acids to total fatty acids [nightingale]#gwas_id=GCST90302056#eaf=0.9285#beta=0.066590392#se=0.0077072936#p=5.625e-18;;Total cholesterol in medium VLDL [nightingale]#gwas_id=GCST90302057#eaf=0.9285#beta=0.14957732#se=0.0078607644#p=9.935e-81;;Cholesterol esters in medium VLDL [nightingale]#gwas_id=GCST90302059#eaf=0.9284#beta=0.15486663#se=0.0078595004#p=1.977e-86;;Free cholesterol in medium VLDL [nightingale]#gwas_id=GCST90302061#eaf=0.9285#beta=0.13588179#se=0.0078631489#p=6.559e-67;;Total lipids in medium VLDL [nightingale]#gwas_id=GCST90302063#eaf=0.9285#beta=0.13936352#se=0.007868892#p=3.468e-70;;Concentration of medium VLDL particles [nightingale]#gwas_id=GCST90302064#eaf=0.9285#beta=0.13768018#se=0.0078695022#p=1.553e-68;;Phospholipids in medium VLDL [nightingale]#gwas_id=GCST90302065#eaf=0.9285#beta=0.13903772#se=0.0078704126#p=7.681e-70;;Phospholipids to total lipids ratio in medium VLDL [nightingale]#gwas_id=GCST90302066#eaf=0.9283#beta=-0.068881191#se=0.007535883#p=6.221e-20;;Triglycerides in medium VLDL [nightingale]#gwas_id=GCST90302067#eaf=0.9285#beta=0.13028089#se=0.0078706712#p=1.531e-61;;Phosphatidylcholine and other choline [nightingale]#gwas_id=GCST90302069#eaf=0.9282#beta=0.097616549#se=0.0077648221#p=3.024e-36;;Polyunsaturated fatty acids [nightingale]#gwas_id=GCST90302071#eaf=0.9285#beta=0.12982437#se=0.0078333028#p=1.085e-61;;Remnant cholesterol (non-HDL, non-LDL -cholesterol) [nightingale]#gwas_id=GCST90302074#eaf=0.9283#beta=0.14314713#se=0.0077859069#p=1.719e-75;;Serum total triglyceride [nightingale]#gwas_id=GCST90302076#eaf=0.9285#beta=0.13291522#se=0.0078704389#p=5.523e-64;;Saturated fatty acids [nightingale]#gwas_id=GCST90302077#eaf=0.9286#beta=0.11581246#se=0.00791083#p=1.567e-48;;Ratio of saturated fatty acids to total fatty acids [nightingale]#gwas_id=GCST90302078#eaf=0.9283#beta=-0.057676046#se=0.0075898255#p=2.981e-14;;Free cholesterol to total lipids ratio in small HDL [nightingale]#gwas_id=GCST90302084#eaf=0.928#beta=-0.063441865#se=0.0074056002#p=1.065e-17;;Triglycerides in small HDL [nightingale]#gwas_id=GCST90302089#eaf=0.9285#beta=0.065189963#se=0.0078078733#p=6.869e-17;;Triglycerides to total lipids ratio in small HDL [nightingale]#gwas_id=GCST90302090#eaf=0.9285#beta=0.05833241#se=0.007700649#p=3.591e-14;;Cholesterol esters in small LDL [nightingale]#gwas_id=GCST90302093#eaf=0.9284#beta=0.09470732#se=0.007838836#p=1.318e-33;;Free cholesterol to total lipids ratio in small LDL [nightingale]#gwas_id=GCST90302096#eaf=0.9281#beta=-0.13304594#se=0.0075924304#p=9.481e-69;;Total lipids in small LDL [nightingale]#gwas_id=GCST90302097#eaf=0.9284#beta=0.10363166#se=0.0078287734#p=5.345e-40;;Concentration of small LDL particles [nightingale]#gwas_id=GCST90302098#eaf=0.9284#beta=0.10532069#se=0.007832167#p=3.198e-41;;Phospholipids to total lipids ratio in small LDL [nightingale]#gwas_id=GCST90302100#eaf=0.9283#beta=-0.072902224#se=0.0075969249#p=8.288e-22;;Triglycerides in small LDL [nightingale]#gwas_id=GCST90302101#eaf=0.9285#beta=0.11014771#se=0.0078639359#p=1.419e-44;;Triglycerides to total lipids ratio in small LDL [nightingale]#gwas_id=GCST90302102#eaf=0.9285#beta=0.047048616#se=0.0078107457#p=1.706e-09;;Sphingomyelins [nightingale]#gwas_id=GCST90302103#eaf=0.9287#beta=0.073892818#se=0.00803626#p=3.753e-20;;Total cholesterol in small VLDL [nightingale]#gwas_id=GCST90302104#eaf=0.9282#beta=0.13524538#se=0.0077509948#p=3.517e-68;;Cholesterol esters in small VLDL [nightingale]#gwas_id=GCST90302106#eaf=0.9282#beta=0.13227108#se=0.0077450188#p=2.156e-65;;Total lipids in small VLDL [nightingale]#gwas_id=GCST90302110#eaf=0.9283#beta=0.13633883#se=0.0078018946#p=2.218e-68;;Concentration of small VLDL particles [nightingale]#gwas_id=GCST90302111#eaf=0.9284#beta=0.13467532#se=0.0078150682#p=1.507e-66;;Phospholipids to total lipids ratio in small VLDL [nightingale]#gwas_id=GCST90302113#eaf=0.9283#beta=-0.10528292#se=0.0075948274#p=1.07e-43;;Triglycerides in small VLDL [nightingale]#gwas_id=GCST90302114#eaf=0.9285#beta=0.12492676#se=0.0078656788#p=8.375e-57;;Ratio of triglycerides to phosphoglycerides [nightingale]#gwas_id=GCST90302116#eaf=0.9286#beta=0.096835345#se=0.0078864319#p=1.178e-34;;Total cholines [nightingale]#gwas_id=GCST90302117#eaf=0.9284#beta=0.094979108#se=0.0078324336#p=7.655e-34;;Total fatty acids [nightingale]#gwas_id=GCST90302118#eaf=0.9286#beta=0.13662124#se=0.0078985915#p=4.963e-67;;Total phosphoglycerides [nightingale]#gwas_id=GCST90302119#eaf=0.9285#beta=0.098262219#se=0.0078496566#p=5.95e-36;;Total cholesterol in VLDL [nightingale]#gwas_id=GCST90302123#eaf=0.9283#beta=0.14785325#se=0.0077931026#p=2.889e-80;;Mean diameter of VLDL particles [nightingale]#gwas_id=GCST90302124#eaf=0.9284#beta=0.099634902#se=0.0078516816#p=6.751e-37;;Triglyceride in VLDL [nightingale]#gwas_id=GCST90302125#eaf=0.9285#beta=0.13151333#se=0.0078714731#p=1.154e-62;;Triglycerides in very large HDL [nightingale]#gwas_id=GCST90302136#eaf=0.9284#beta=0.052646466#se=0.007750307#p=1.1e-11;;Triglycerides to total lipids ratio in very large HDL [nightingale]#gwas_id=GCST90302137#eaf=0.9283#beta=0.062713655#se=0.007811965#p=9.916e-16;;Total cholesterol in very large VLDL [nightingale]#gwas_id=GCST90302138#eaf=0.9284#beta=0.12603273#se=0.0078605995#p=7.459e-58;;Cholesterol esters in very large VLDL [nightingale]#gwas_id=GCST90302140#eaf=0.9284#beta=0.12373731#se=0.0078627862#p=8.424e-56;;Free cholesterol in very large VLDL [nightingale]#gwas_id=GCST90302142#eaf=0.9284#beta=0.12631557#se=0.0078565742#p=3.658e-58;;Total lipids in very large VLDL [nightingale]#gwas_id=GCST90302144#eaf=0.9284#beta=0.12575853#se=0.0078657273#p=1.545e-57;;Concentration of very large VLDL particles [nightingale]#gwas_id=GCST90302145#eaf=0.9284#beta=0.12534307#se=0.0078664648#p=3.689e-57;;Phospholipids in very large VLDL [nightingale]#gwas_id=GCST90302146#eaf=0.9284#beta=0.12729134#se=0.0078655047#p=6.594e-59;;Triglycerides in very large VLDL [nightingale]#gwas_id=GCST90302148#eaf=0.9284#beta=0.12389103#se=0.0078673224#p=7.14e-56;;Cholesterol esters in very small VLDL [nightingale]#gwas_id=GCST90302152#eaf=0.9281#beta=0.11108489#se=0.0077125039#p=4.939e-47;;Free cholesterol to total lipids ratio in very small VLDL [nightingale]#gwas_id=GCST90302155#eaf=0.9281#beta=-0.0452155#se=0.0074122932#p=1.06e-09;;Total lipids in very small VLDL [nightingale]#gwas_id=GCST90302156#eaf=0.9282#beta=0.12898668#se=0.007751457#p=3.557e-62;;Concentration of very small VLDL particles [nightingale]#gwas_id=GCST90302157#eaf=0.9282#beta=0.1320293#se=0.007760531#p=6.587e-65;;Phospholipids in very small VLDL [nightingale]#gwas_id=GCST90302158#eaf=0.9283#beta=0.12653082#se=0.0078019709#p=3.775e-59;;Triglycerides in very small VLDL [nightingale]#gwas_id=GCST90302160#eaf=0.9285#beta=0.11350192#se=0.0077727254#p=2.704e-48;;Total cholesterol in chylomicrons and extremely large VLDL [nightingale]#gwas_id=GCST90302162#eaf=0.9284#beta=0.12915728#se=0.0078590598#p=1.089e-60;;Cholesteryl ester in chylomicrons and extremely large VLDL [nightingale]#gwas_id=GCST90302164#eaf=0.9284#beta=0.13340698#se=0.007857782#p=1.201e-64;;Free cholesterol in chylomicrons and extremely large VLDL [nightingale]#gwas_id=GCST90302166#eaf=0.9284#beta=0.1177024#se=0.0078584596#p=1.026e-50;;Total lipid in chylomicrons and extremely large VLDL [nightingale]#gwas_id=GCST90302168#eaf=0.9284#beta=0.12663164#se=0.00786132#p=2.235e-58;;Concentration of chylomicrons and extremely large VLDL particles [nightingale]#gwas_id=GCST90302169#eaf=0.9284#beta=0.12638637#se=0.0078614593#p=3.716e-58;;Phospholipid in chylomicrons and extremely large VLDL [nightingale]#gwas_id=GCST90302170#eaf=0.9284#beta=0.12613972#se=0.0078598636#p=5.848e-58;;Phospholipids to total lipids ratio in chylomicrons and extremely large VLDL [nightingale]#gwas_id=GCST90302171#eaf=0.9295#beta=0.058231995#se=0.0082939128#p=2.202e-12;;Triglyceride in chylomicrons and extremely large VLDL [nightingale]#gwas_id=GCST90302172#eaf=0.9284#beta=0.12477788#se=0.0078609653#p=9.732e-57
rs4149026	12:21315415_A_C	13	both	1-arachidonoyl-GPE (20:4n6) [metabolon]#gwas_id=GCST90199791#eaf=0.685492#beta=0.0910533#se=0.0165456#p=3.73002e-08;;Tetradecanedioate (C14-DC) [metabolon]#gwas_id=GCST90199806#eaf=0.685844#beta=0.123736#se=0.0160571#p=1.29846e-14;;Glycocholenate sulfate [metabolon]#gwas_id=GCST90199841#eaf=0.686563#beta=0.168215#se=0.0163723#p=9.19317e-25;;Octadecenedioylcarnitine (C18:1-DC) [metabolon]#gwas_id=GCST90199970#eaf=0.686001#beta=0.141714#se=0.0160416#p=1.00887e-18;;Octadecanedioylcarnitine (C18-DC) [metabolon]#gwas_id=GCST90199992#eaf=0.687673#beta=0.141369#se=0.0161666#p=2.24016e-18;;1-linoleoyl-GPG (18:2) [metabolon]#gwas_id=GCST90200074#eaf=0.686711#beta=0.108269#se=0.0167172#p=9.38656e-11;;Octadecadienedioate (C18:2-DC) [metabolon]#gwas_id=GCST90200170#eaf=0.686114#beta=0.173929#se=0.0163396#p=1.84638e-26;;Eicosenedioate (C20:1-DC) [metabolon]#gwas_id=GCST90200245#eaf=0.687605#beta=0.1426#se=0.0165127#p=5.83089e-18;;Metabolonic lactone sulfate [metabolon]#gwas_id=GCST90200257#eaf=0.686124#beta=0.112991#se=0.0164332#p=6.16495e-12;;X-18922 [metabolon]#gwas_id=GCST90200578#eaf=0.686399#beta=0.091344#se=0.0166421#p=4.04821e-08;;X-21471 [metabolon]#gwas_id=GCST90200586#eaf=0.687166#beta=0.132679#se=0.0165902#p=1.27016e-15;;X-21467 [metabolon]#gwas_id=GCST90200594#eaf=0.687051#beta=0.12784#se=0.0166164#p=1.43042e-14;;Deoxycholic acid glucuronide [metabolon]#gwas_id=GCST90200699#eaf=0.686721#beta=0.12163#se=0.016412#p=1.25308e-13
rs12318075	12:21361587_G_T	4	both	1-palmitoyl-GPE (16:0) [metabolon]#gwas_id=GCST90199792#eaf=0.165698#beta=0.122449#se=0.0203319#p=1.71731e-09;;Eicosenedioate (C20:1-DC) [metabolon]#gwas_id=GCST90200245#eaf=0.167049#beta=0.348161#se=0.0201158#p=4.1047e-67;;X-21467 [metabolon]#gwas_id=GCST90200594#eaf=0.166055#beta=0.42818#se=0.0201222#p=1.77985e-100;;X-25433 [metabolon]#gwas_id=GCST90200665#eaf=0.179351#beta=0.349411#se=0.0221988#p=8.03189e-56
rs147233090	15:44028047_C_T	3	both	1-palmitoyl-GPE (16:0) [metabolon]#gwas_id=GCST90199792#eaf=0.9727504#beta=-0.280648#se=0.046808#p=2.02557e-09;;Total lipids in large HDL [nightingale]#gwas_id=GCST90302001#eaf=0.9758#beta=0.087938108#se=0.015468069#p=1.307e-08;;Concentration of large HDL particles [nightingale]#gwas_id=GCST90302002#eaf=0.9758#beta=0.085940249#se=0.015469632#p=2.77e-08
rs2070895	15:58723939_A_G	46	both	1-palmitoyl-GPE (16:0) [metabolon]#gwas_id=GCST90199792#eaf=0.215769#beta=0.189948#se=0.0185828#p=1.58551e-24;;1-oleoyl-GPE (18:1) [metabolon]#gwas_id=GCST90199794#eaf=0.215802#beta=0.105916#se=0.018798#p=1.75625e-08;;1-stearoyl-2-oleoyl-GPE (18:0/18:1) [metabolon]#gwas_id=GCST90199831#eaf=0.215848#beta=0.23743#se=0.0186899#p=5.63981e-37;;1-palmitoyl-2-linoleoyl-GPE (16:0/18:2) [metabolon]#gwas_id=GCST90199844#eaf=0.216339#beta=0.331344#se=0.0184398#p=3.40917e-72;;1-stearoyl-2-linoleoyl-GPE (18:0/18:2) [metabolon]#gwas_id=GCST90200039#eaf=0.216327#beta=0.276021#se=0.0185827#p=6.58994e-50;;1-palmitoyl-2-arachidonoyl-GPE (16:0/20:4) [metabolon]#gwas_id=GCST90200054#eaf=0.215965#beta=0.402745#se=0.0183535#p=9.94211e-107;;1-oleoyl-2-linoleoyl-GPE (18:1/18:2) [metabolon]#gwas_id=GCST90200082#eaf=0.216459#beta=0.253712#se=0.0187134#p=7.12847e-42;;1-(1-enyl-palmitoyl)-2-palmitoyl-GPC (P-16:0/16:0) [metabolon]#gwas_id=GCST90200083#eaf=0.21591#beta=0.106229#se=0.0188428#p=1.72386e-08;;1-palmitoyl-2-oleoyl-GPE (16:0/18:1) [metabolon]#gwas_id=GCST90200331#eaf=0.216016#beta=0.316342#se=0.0186683#p=2.08031e-64;;Mean diameter of HDL particles [nightingale]#gwas_id=GCST90301972#eaf=0.2381#beta=0.18793954#se=0.0046160534#p=2.2250738585072e-308;;Triglycerides to total lipids ratio in IDL [nightingale]#gwas_id=GCST90301986#eaf=0.2379#beta=0.1870395#se=0.0045998369#p=2.2250738585072e-308;;Mean diameter of LDL particles [nightingale]#gwas_id=GCST90301992#eaf=0.2381#beta=0.12960475#se=0.0046249949#p=8.6e-173;;Total cholesterol in large HDL [nightingale]#gwas_id=GCST90301995#eaf=0.2381#beta=0.17486784#se=0.0046156156#p=1.1125391042536e-308;;Total cholesterol to total lipids ratio in large HDL [nightingale]#gwas_id=GCST90301996#eaf=0.2385#beta=0.066562489#se=0.0046713954#p=4.551e-46;;Cholesterol esters in large HDL [nightingale]#gwas_id=GCST90301997#eaf=0.2381#beta=0.17552929#se=0.0046152315#p=1.1125369376036e-308;;Cholesteryl esters to total lipids ratio in large HDL [nightingale]#gwas_id=GCST90301998#eaf=0.2384#beta=0.043095077#se=0.004673839#p=2.958e-20;;Free cholesterol in large HDL [nightingale]#gwas_id=GCST90301999#eaf=0.2381#beta=0.17136152#se=0.0046167628#p=1.48e-301;;Free cholesterol to total lipids ratio in large HDL [nightingale]#gwas_id=GCST90302000#eaf=0.2384#beta=0.085596164#se=0.004654187#p=1.545e-75;;Total lipids in large HDL [nightingale]#gwas_id=GCST90302001#eaf=0.2381#beta=0.18250595#se=0.0046152659#p=2.2250738585072e-308;;Concentration of large HDL particles [nightingale]#gwas_id=GCST90302002#eaf=0.2381#beta=0.18590634#se=0.004615036#p=2.2250738585072e-308;;Phospholipids in large HDL [nightingale]#gwas_id=GCST90302003#eaf=0.2381#beta=0.1699732#se=0.0046187323#p=1.79e-296;;Phospholipids to total lipids ratio in large HDL [nightingale]#gwas_id=GCST90302004#eaf=0.2398#beta=-0.17362002#se=0.0048036118#p=4.68e-286;;Triglycerides in large HDL [nightingale]#gwas_id=GCST90302005#eaf=0.238#beta=0.29640439#se=0.004604352#p=2.2250738585072e-308;;Triglycerides to total lipids ratio in large LDL [nightingale]#gwas_id=GCST90302018#eaf=0.2379#beta=0.24695256#se=0.0045982672#p=2.2250738585072e-308;;Total cholesterol to total lipids ratio in large VLDL [nightingale]#gwas_id=GCST90302020#eaf=0.2388#beta=0.11565121#se=0.0048186262#p=2.72e-127;;Cholesteryl esters to total lipids ratio in large VLDL [nightingale]#gwas_id=GCST90302022#eaf=0.2387#beta=0.055244593#se=0.0048060917#p=1.403e-30;;Triglycerides to total lipids ratio in medium LDL [nightingale]#gwas_id=GCST90302054#eaf=0.238#beta=0.25299364#se=0.0046131684#p=2.2250738585072e-308;;Total cholesterol to total lipids ratio in medium VLDL [nightingale]#gwas_id=GCST90302058#eaf=0.2375#beta=0.16081348#se=0.0045890466#p=5e-269;;Cholesteryl esters to total lipids ratio in medium VLDL [nightingale]#gwas_id=GCST90302060#eaf=0.2376#beta=0.11207193#se=0.0046056871#p=8.69e-131;;Phospholipids in small HDL [nightingale]#gwas_id=GCST90302087#eaf=0.2398#beta=-0.036814378#se=0.0047826449#p=1.388e-14;;Triglycerides to total lipids ratio in small LDL [nightingale]#gwas_id=GCST90302102#eaf=0.238#beta=0.19790704#se=0.0046268023#p=2.2250738585072e-308;;Free cholesterol to total lipids ratio in small VLDL [nightingale]#gwas_id=GCST90302109#eaf=0.2375#beta=0.23761576#se=0.0045675905#p=2.2250738585072e-308;;Phospholipids to total lipids ratio in small VLDL [nightingale]#gwas_id=GCST90302113#eaf=0.2392#beta=0.078204666#se=0.0047146978#p=8.594e-62;;Total cholesterol in very large HDL [nightingale]#gwas_id=GCST90302126#eaf=0.2381#beta=0.13999594#se=0.004619035#p=8.86e-202;;Total cholesterol to total lipids ratio in very large HDL [nightingale]#gwas_id=GCST90302127#eaf=0.2385#beta=-0.14854174#se=0.0047929384#p=6.95e-211;;Cholesterol esters in very large HDL [nightingale]#gwas_id=GCST90302128#eaf=0.2379#beta=0.13340035#se=0.0046124604#p=6.36e-184;;Cholesteryl esters to total lipids ratio in very large HDL [nightingale]#gwas_id=GCST90302129#eaf=0.2389#beta=-0.14458598#se=0.0047830485#p=9.9e-201;;Free cholesterol in very large HDL [nightingale]#gwas_id=GCST90302130#eaf=0.2382#beta=0.15152936#se=0.0046346696#p=1.85e-234;;Total lipids in very large HDL [nightingale]#gwas_id=GCST90302132#eaf=0.2381#beta=0.17667819#se=0.0046425997#p=1.1125369326936e-308;;Concentration of very large HDL particles [nightingale]#gwas_id=GCST90302133#eaf=0.2381#beta=0.18229222#se=0.004642303#p=2.2250738585072e-308;;Phospholipids in very large HDL [nightingale]#gwas_id=GCST90302134#eaf=0.2383#beta=0.18432364#se=0.0046349644#p=2.2250738585072e-308;;Phospholipids to total lipids ratio in very large HDL [nightingale]#gwas_id=GCST90302135#eaf=0.2379#beta=0.10528848#se=0.0046221516#p=7.39e-115;;Total cholesterol to total lipids ratio in very large VLDL [nightingale]#gwas_id=GCST90302139#eaf=0.2416#beta=0.07155052#se=0.0050685288#p=3e-45;;Cholesteryl esters to total lipids ratio in very large VLDL [nightingale]#gwas_id=GCST90302141#eaf=0.2413#beta=0.042943264#se=0.0050472678#p=1.766e-17;;Triglycerides to total lipids ratio in very large VLDL [nightingale]#gwas_id=GCST90302149#eaf=0.2429#beta=-0.080373911#se=0.005214479#p=1.326e-53;;Cholesteryl esters to total lipids ratio in chylomicrons and extremely large VLDL [nightingale]#gwas_id=GCST90302165#eaf=0.2415#beta=0.10858046#se=0.00490659#p=1.64e-108
rs261291	15:58680178_C_T	81	both	1-palmitoyl-GPE (16:0) [metabolon]#gwas_id=GCST90199792#eaf=0.344043#beta=0.188167#se=0.0159901#p=5.72473e-32;;1-palmitoyl-2-docosahexaenoyl-GPE (16:0/22:6) [metabolon]#gwas_id=GCST90200063#eaf=0.344204#beta=0.402273#se=0.0151253#p=7.56476e-156;;1-stearoyl-2-docosahexaenoyl-GPE (18:0/22:6) [metabolon]#gwas_id=GCST90200065#eaf=0.344606#beta=0.297879#se=0.0155271#p=4.99756e-82;;Apolipoprotein A-I [nightingale]#gwas_id=GCST90301945#eaf=0.3687#beta=0.11749998#se=0.004025682#p=2.79e-187;;Docosahexaenoic acid (22:6) [nightingale]#gwas_id=GCST90301955#eaf=0.3689#beta=0.094104757#se=0.0040535058#p=3.16e-119;;Esterified cholesterol [nightingale]#gwas_id=GCST90301957#eaf=0.3688#beta=0.082108631#se=0.0040620948#p=7.47e-91;;Omega-3 fatty acids [nightingale]#gwas_id=GCST90301959#eaf=0.3689#beta=0.081686835#se=0.0040705453#p=1.41e-89;;Omega-6 fatty acids [nightingale]#gwas_id=GCST90301961#eaf=0.3689#beta=0.092756468#se=0.0040649829#p=3.01e-115;;Free cholesterol [nightingale]#gwas_id=GCST90301963#eaf=0.3688#beta=0.11362824#se=0.0040428814#p=8.33e-174;;Total cholesterol in HDL2 [nightingale]#gwas_id=GCST90301969#eaf=0.3688#beta=0.10135217#se=0.0040389626#p=5.84e-139;;Total cholesterol in HDL3 [nightingale]#gwas_id=GCST90301970#eaf=0.3687#beta=0.13167802#se=0.0040560622#p=3.38e-231;;Total cholesterol in HDL [nightingale]#gwas_id=GCST90301971#eaf=0.3688#beta=0.11117498#se=0.0040429941#p=1.85e-166;;Mean diameter of HDL particles [nightingale]#gwas_id=GCST90301972#eaf=0.3687#beta=0.16261055#se=0.0040384826#p=2.2250738585072e-308;;Triglyceride in HDL [nightingale]#gwas_id=GCST90301973#eaf=0.3688#beta=0.1846525#se=0.004072971#p=2.2250738585072e-308;;Total Cholesterol in IDL [nightingale]#gwas_id=GCST90301975#eaf=0.3688#beta=0.075099085#se=0.004087741#p=2.21e-75;;Cholesterol esters in IDL [nightingale]#gwas_id=GCST90301977#eaf=0.3688#beta=0.065149616#se=0.0040875086#p=3.413e-57;;Free cholesterol in IDL [nightingale]#gwas_id=GCST90301979#eaf=0.3688#beta=0.097391409#se=0.0040887543#p=2.11e-125;;Total lipids in IDL [nightingale]#gwas_id=GCST90301981#eaf=0.3687#beta=0.099731463#se=0.0040515177#p=8.55e-134;;Concentration of IDL particles [nightingale]#gwas_id=GCST90301982#eaf=0.3687#beta=0.10718881#se=0.0040512679#p=2.94e-154;;Phospholipids in IDL [nightingale]#gwas_id=GCST90301983#eaf=0.3688#beta=0.09261173#se=0.0040622155#p=4.76e-115;;Triglycerides in IDL [nightingale]#gwas_id=GCST90301985#eaf=0.3688#beta=0.21966633#se=0.0040506715#p=2.2250738585072e-308;;Linoleic acid (18:2) [nightingale]#gwas_id=GCST90301988#eaf=0.3689#beta=0.079908986#se=0.0040437456#p=6.435e-87;;Mean diameter of LDL particles [nightingale]#gwas_id=GCST90301992#eaf=0.3687#beta=0.11092429#se=0.0040465579#p=1.97e-165;;Triglyceride in LDL [nightingale]#gwas_id=GCST90301993#eaf=0.3687#beta=0.21275724#se=0.0040598528#p=2.2250738585072e-308;;Total cholesterol in large HDL [nightingale]#gwas_id=GCST90301995#eaf=0.3687#beta=0.15374784#se=0.0040380797#p=1.1125369309486e-308;;Cholesterol esters in large HDL [nightingale]#gwas_id=GCST90301997#eaf=0.3687#beta=0.15434519#se=0.0040377369#p=1.1125369292589e-308;;Free cholesterol in large HDL [nightingale]#gwas_id=GCST90301999#eaf=0.3688#beta=0.15077979#se=0.0040391126#p=5.37e-305;;Free cholesterol to total lipids ratio in large HDL [nightingale]#gwas_id=GCST90302000#eaf=0.3697#beta=0.081196731#se=0.00407355#p=2.119e-88;;Total lipids in large HDL [nightingale]#gwas_id=GCST90302001#eaf=0.3687#beta=0.16153262#se=0.004037583#p=2.2250738585072e-308;;Concentration of large HDL particles [nightingale]#gwas_id=GCST90302002#eaf=0.3687#beta=0.16460031#se=0.0040373212#p=2.2250738585072e-308;;Phospholipids in large HDL [nightingale]#gwas_id=GCST90302003#eaf=0.3687#beta=0.15220977#se=0.0040409612#p=1.1212369292536e-308;;Triglycerides in large HDL [nightingale]#gwas_id=GCST90302005#eaf=0.3687#beta=0.25173305#se=0.0040268425#p=2.2250738585072e-308;;Triglycerides to total lipids ratio in large HDL [nightingale]#gwas_id=GCST90302006#eaf=0.3698#beta=0.10920026#se=0.0041005397#p=2.99e-156;;Free cholesterol in large LDL [nightingale]#gwas_id=GCST90302011#eaf=0.3688#beta=0.068476553#se=0.0040965618#p=1.009e-62;;Phospholipids in large LDL [nightingale]#gwas_id=GCST90302015#eaf=0.3688#beta=0.061679784#se=0.0041029783#p=4.468e-51;;Triglycerides in large LDL [nightingale]#gwas_id=GCST90302017#eaf=0.3687#beta=0.22849209#se=0.0040488205#p=2.2250738585072e-308;;Triglycerides to total lipids ratio in large LDL [nightingale]#gwas_id=GCST90302018#eaf=0.3686#beta=0.20388852#se=0.0040252348#p=2.2250738585072e-308;;Total cholesterol to total lipids ratio in large VLDL [nightingale]#gwas_id=GCST90302020#eaf=0.3693#beta=0.10137454#se=0.0042195028#p=1.52e-127;;Cholesteryl esters to total lipids ratio in large VLDL [nightingale]#gwas_id=GCST90302022#eaf=0.3692#beta=0.0608195#se=0.0042076391#p=2.347e-47;;Free cholesterol to total lipids ratio in medium HDL [nightingale]#gwas_id=GCST90302036#eaf=0.3685#beta=0.094595118#se=0.0040352832#p=1.6e-121;;Phospholipids in medium HDL [nightingale]#gwas_id=GCST90302039#eaf=0.3687#beta=0.075620366#se=0.0040549957#p=1.294e-77;;Phospholipids to total lipids ratio in medium HDL [nightingale]#gwas_id=GCST90302040#eaf=0.3686#beta=0.12516277#se=0.0040085937#p=5.1e-214;;Triglycerides in medium LDL [nightingale]#gwas_id=GCST90302053#eaf=0.3687#beta=0.20986938#se=0.0040584507#p=2.2250738585072e-308;;Triglycerides to total lipids ratio in medium LDL [nightingale]#gwas_id=GCST90302054#eaf=0.3686#beta=0.20816078#se=0.0040375986#p=2.2250738585072e-308;;Monounsaturated fatty acids (16:1, 18:1) [nightingale]#gwas_id=GCST90302055#eaf=0.3689#beta=0.085715023#se=0.0040989695#p=4.22e-97;;Total cholesterol to total lipids ratio in medium VLDL [nightingale]#gwas_id=GCST90302058#eaf=0.3686#beta=0.14424974#se=0.0040122954#p=4.72e-283;;Cholesteryl esters to total lipids ratio in medium VLDL [nightingale]#gwas_id=GCST90302060#eaf=0.3687#beta=0.10865991#se=0.0040274231#p=2.54e-160;;Phospholipids to total lipids ratio in medium VLDL [nightingale]#gwas_id=GCST90302066#eaf=0.3687#beta=0.12059727#se=0.0040234072#p=2.15e-197;;Phosphatidylcholine and other choline [nightingale]#gwas_id=GCST90302069#eaf=0.3688#beta=0.14221405#se=0.004035793#p=5.2e-272;;Polyunsaturated fatty acids [nightingale]#gwas_id=GCST90302071#eaf=0.3689#beta=0.095913818#se=0.0040630404#p=3.31e-123;;Serum total cholesterol [nightingale]#gwas_id=GCST90302075#eaf=0.3687#beta=0.091331917#se=0.0040485167#p=1.09e-112;;Saturated fatty acids [nightingale]#gwas_id=GCST90302077#eaf=0.3689#beta=0.097723615#se=0.0040979235#p=1.09e-125;;Triglycerides in small LDL [nightingale]#gwas_id=GCST90302101#eaf=0.3688#beta=0.15591825#se=0.0040735952#p=1.11253692925439e-308;;Sphingomyelins [nightingale]#gwas_id=GCST90302103#eaf=0.3697#beta=0.091588293#se=0.0041554464#p=1.18e-107;;Total cholesterol to total lipids ratio in small VLDL [nightingale]#gwas_id=GCST90302105#eaf=0.3688#beta=0.050148774#se=0.0040719662#p=7.464e-35;;Free cholesterol to total lipids ratio in small VLDL [nightingale]#gwas_id=GCST90302109#eaf=0.3686#beta=0.20539406#se=0.0039918818#p=2.2250738585072e-308;;Phospholipids to total lipids ratio in small VLDL [nightingale]#gwas_id=GCST90302113#eaf=0.3688#beta=0.076742143#se=0.0040559909#p=7.704e-80;;Total cholines [nightingale]#gwas_id=GCST90302117#eaf=0.3688#beta=0.1343931#se=0.004060743#p=3.43e-240;;Total fatty acids [nightingale]#gwas_id=GCST90302118#eaf=0.3689#beta=0.099446269#se=0.0040912547#p=1.65e-130;;Total phosphoglycerides [nightingale]#gwas_id=GCST90302119#eaf=0.3688#beta=0.13709729#se=0.0040676005#p=4.93e-249;;Total cholesterol in VLDL [nightingale]#gwas_id=GCST90302123#eaf=0.3688#beta=0.05185803#se=0.0040496785#p=1.528e-37;;Total cholesterol in very large HDL [nightingale]#gwas_id=GCST90302126#eaf=0.3687#beta=0.10937842#se=0.0040404997#p=2.19e-161;;Cholesterol esters in very large HDL [nightingale]#gwas_id=GCST90302128#eaf=0.3687#beta=0.10343256#se=0.0040341727#p=5.59e-145;;Free cholesterol in very large HDL [nightingale]#gwas_id=GCST90302130#eaf=0.3688#beta=0.12032923#se=0.0040548347#p=1.59e-193;;Total lipids in very large HDL [nightingale]#gwas_id=GCST90302132#eaf=0.3687#beta=0.14474529#se=0.0040610932#p=3.14e-278;;Concentration of very large HDL particles [nightingale]#gwas_id=GCST90302133#eaf=0.3687#beta=0.15001561#se=0.004060782#p=9.6e-299;;Phospholipids in very large HDL [nightingale]#gwas_id=GCST90302134#eaf=0.3687#beta=0.15662897#se=0.0040564328#p=2.2250738585072e-308;;Phospholipids to total lipids ratio in very large HDL [nightingale]#gwas_id=GCST90302135#eaf=0.3689#beta=0.1096734#se=0.0040438099#p=5.52e-162;;Triglycerides in very large HDL [nightingale]#gwas_id=GCST90302136#eaf=0.3688#beta=0.17965777#se=0.0040520061#p=2.2250738585072e-308;;Total cholesterol to total lipids ratio in very large VLDL [nightingale]#gwas_id=GCST90302139#eaf=0.3703#beta=0.065812478#se=0.0044562593#p=2.337e-49;;Cholesteryl esters to total lipids ratio in very large VLDL [nightingale]#gwas_id=GCST90302141#eaf=0.3702#beta=0.045305332#se=0.0044356775#p=1.719e-24;;Total cholesterol in very small VLDL [nightingale]#gwas_id=GCST90302150#eaf=0.3687#beta=0.10284853#se=0.0040171374#p=1.43e-144;;Cholesterol esters in very small VLDL [nightingale]#gwas_id=GCST90302152#eaf=0.3687#beta=0.085023137#se=0.0040138487#p=1.39e-99;;Free cholesterol in very small VLDL [nightingale]#gwas_id=GCST90302154#eaf=0.3687#beta=0.13267038#se=0.0040226069#p=1.51e-238;;Free cholesterol to total lipids ratio in very small VLDL [nightingale]#gwas_id=GCST90302155#eaf=0.3686#beta=0.048148808#se=0.0040036295#p=2.585e-33;;Total lipids in very small VLDL [nightingale]#gwas_id=GCST90302156#eaf=0.3687#beta=0.12674399#se=0.0040281508#p=2.65e-217;;Concentration of very small VLDL particles [nightingale]#gwas_id=GCST90302157#eaf=0.3687#beta=0.13058051#se=0.0040315822#p=3.87e-230;;Phospholipids in very small VLDL [nightingale]#gwas_id=GCST90302158#eaf=0.3687#beta=0.12791975#se=0.0040503456#p=6.44e-219;;Triglycerides in very small VLDL [nightingale]#gwas_id=GCST90302160#eaf=0.3688#beta=0.12379293#se=0.0040654052#p=1.19e-203;;Total cholesterol to total lipids ratio in chylomicrons and extremely large VLDL [nightingale]#gwas_id=GCST90302163#eaf=0.3698#beta=0.13079483#se=0.0041481508#p=3.28e-218;;Cholesteryl esters to total lipids ratio in chylomicrons and extremely large VLDL [nightingale]#gwas_id=GCST90302165#eaf=0.3709#beta=0.09956057#se=0.004314395#p=8e-118
rs7515857	1:40418630_G_T	4	both	1-palmitoyl-GPE (16:0) [metabolon]#gwas_id=GCST90199792#eaf=0.748174#beta=-0.147805#se=0.0175583#p=3.8308e-17;;1-linolenoyl-GPC (18:3) [metabolon]#gwas_id=GCST90199958#eaf=0.748293#beta=-0.104128#se=0.0176897#p=3.94744e-09;;Triglycerides to total lipids ratio in IDL [nightingale]#gwas_id=GCST90301986#eaf=0.7558#beta=-0.028858577#se=0.0046732596#p=6.606e-10;;Triglycerides to total lipids ratio in large LDL [nightingale]#gwas_id=GCST90302018#eaf=0.7565#beta=-0.029722805#se=0.0047721558#p=4.713e-10
rs1440581	4:89226422_C_T	2	both	Isobutyrylglycine [metabolon]#gwas_id=GCST90199798#eaf=0.530252#beta=0.0940744#se=0.0162061#p=6.44152e-09;;Alanine [nightingale]#gwas_id=GCST90301943#eaf=0.514#beta=-0.037427372#se=0.0040350619#p=1.767e-20
rs35316276	16:67850700_C_T	4	both	Glutarylcarnitine (c5-dc) [metabolon]#gwas_id=GCST90199799#eaf=0.716065#beta=-0.192235#se=0.0164755#p=1.85891e-31;;Lysine [metabolon]#gwas_id=GCST90200402#eaf=0.716175#beta=0.125914#se=0.0169071#p=9.51878e-14;;Alanine [nightingale]#gwas_id=GCST90301943#eaf=0.7134#beta=-0.028371519#se=0.0044312714#p=1.528e-10;;Leucine [nightingale]#gwas_id=GCST90301994#eaf=0.7131#beta=-0.030944931#se=0.0044897046#p=5.485e-12
rs7678928	4:89222827_C_T	2	both	Tiglylcarnitine (C5:1-DC) [metabolon]#gwas_id=GCST90199800#eaf=0.539381#beta=0.12351#se=0.01553#p=1.82011e-15;;Valine [nightingale]#gwas_id=GCST90302122#eaf=0.5608#beta=-0.10618757#se=0.0039859931#p=2.33e-156
rs4738684	8:59393273_A_G	49	both	7-alpha-hydroxy-3-oxo-4-cholestenoate (7-hoca) [metabolon]#gwas_id=GCST90199804#eaf=0.338107#beta=-0.111094#se=0.0162687#p=8.56949e-12;;Taurocholenate sulfate [metabolon]#gwas_id=GCST90199839#eaf=0.338243#beta=0.109001#se=0.0163091#p=2.33431e-11;;Taurochenodeoxycholic acid 3-sulfate [metabolon]#gwas_id=GCST90200242#eaf=0.34276#beta=0.112302#se=0.0174383#p=1.19488e-10;;Apolipoprotein B [nightingale]#gwas_id=GCST90301946#eaf=0.3489#beta=0.026973291#se=0.0042922128#p=3.295e-10;;Esterified cholesterol [nightingale]#gwas_id=GCST90301957#eaf=0.3484#beta=0.024457801#se=0.0042610709#p=9.477e-09;;Omega-6 fatty acids [nightingale]#gwas_id=GCST90301961#eaf=0.3483#beta=0.026077913#se=0.0042665785#p=9.831e-10;;Free cholesterol [nightingale]#gwas_id=GCST90301963#eaf=0.3482#beta=0.025912029#se=0.0042424463#p=1.01e-09;;Triglyceride in HDL [nightingale]#gwas_id=GCST90301973#eaf=0.3491#beta=0.028792651#se=0.0043172349#p=2.571e-11;;Cholesterol esters in IDL [nightingale]#gwas_id=GCST90301977#eaf=0.3485#beta=0.023576478#se=0.0042465408#p=2.825e-08;;Total lipids in IDL [nightingale]#gwas_id=GCST90301981#eaf=0.3485#beta=0.023209105#se=0.0042489582#p=4.7e-08;;Concentration of IDL particles [nightingale]#gwas_id=GCST90301982#eaf=0.3485#beta=0.023570398#se=0.0042489884#p=2.901e-08;;Linoleic acid (18:2) [nightingale]#gwas_id=GCST90301988#eaf=0.3484#beta=0.028929212#se=0.0042811467#p=1.405e-11;;Cholesterol esters in large LDL [nightingale]#gwas_id=GCST90302009#eaf=0.3486#beta=0.023487095#se=0.0042648491#p=3.647e-08;;Total lipids in large LDL [nightingale]#gwas_id=GCST90302013#eaf=0.3486#beta=0.024064296#se=0.0042607674#p=1.624e-08;;Concentration of large LDL particles [nightingale]#gwas_id=GCST90302014#eaf=0.3486#beta=0.024437611#se=0.0042606826#p=9.716e-09;;Phospholipids in large LDL [nightingale]#gwas_id=GCST90302015#eaf=0.3486#beta=0.024234847#se=0.0042626544#p=1.305e-08;;Total Cholesterol in large VLDL [nightingale]#gwas_id=GCST90302019#eaf=0.3491#beta=0.02480303#se=0.0043169139#p=9.162e-09;;Free cholesterol in large VLDL [nightingale]#gwas_id=GCST90302023#eaf=0.3491#beta=0.023898836#se=0.0043145393#p=3.04e-08;;Free cholesterol in medium LDL [nightingale]#gwas_id=GCST90302047#eaf=0.3486#beta=0.024415251#se=0.004253325#p=9.452e-09;;Total lipid in medium LDL [nightingale]#gwas_id=GCST90302049#eaf=0.3486#beta=0.024087294#se=0.0042644356#p=1.619e-08;;Concentration of medium LDL particles [nightingale]#gwas_id=GCST90302050#eaf=0.3486#beta=0.024454114#se=0.0042648255#p=9.814e-09;;Phospholipids in medium LDL [nightingale]#gwas_id=GCST90302051#eaf=0.3486#beta=0.027483585#se=0.0042644847#p=1.158e-10;;Total cholesterol in medium VLDL [nightingale]#gwas_id=GCST90302057#eaf=0.349#beta=0.025245426#se=0.0043129991#p=4.818e-09;;Cholesterol esters in medium VLDL [nightingale]#gwas_id=GCST90302059#eaf=0.3491#beta=0.02679068#se=0.0043131643#p=5.252e-10;;Polyunsaturated fatty acids [nightingale]#gwas_id=GCST90302071#eaf=0.3483#beta=0.024617131#se=0.0042644296#p=7.803e-09;;Remnant cholesterol (non-HDL, non-LDL -cholesterol) [nightingale]#gwas_id=GCST90302074#eaf=0.3488#beta=0.025855162#se=0.0042797371#p=1.529e-09;;Serum total cholesterol [nightingale]#gwas_id=GCST90302075#eaf=0.3485#beta=0.024884789#se=0.0042454421#p=4.586e-09;;Saturated fatty acids [nightingale]#gwas_id=GCST90302077#eaf=0.349#beta=0.027292821#se=0.0043392156#p=3.179e-10;;Free cholesterol in small LDL [nightingale]#gwas_id=GCST90302095#eaf=0.3485#beta=0.02428248#se=0.0042448416#p=1.062e-08;;Total lipids in small LDL [nightingale]#gwas_id=GCST90302097#eaf=0.3486#beta=0.024350386#se=0.0042631885#p=1.118e-08;;Concentration of small LDL particles [nightingale]#gwas_id=GCST90302098#eaf=0.3486#beta=0.024751386#se=0.004264566#p=6.477e-09;;Phospholipids in small LDL [nightingale]#gwas_id=GCST90302099#eaf=0.3487#beta=0.027054101#se=0.0042641562#p=2.231e-10;;Triglycerides in small LDL [nightingale]#gwas_id=GCST90302101#eaf=0.349#beta=0.024717893#se=0.0043152116#p=1.016e-08;;Phospholipids to total lipids ratio in small VLDL [nightingale]#gwas_id=GCST90302113#eaf=0.3483#beta=-0.025714354#se=0.0042097096#p=1.007e-09;;Total fatty acids [nightingale]#gwas_id=GCST90302118#eaf=0.3489#beta=0.026063564#se=0.0043333261#p=1.802e-09;;Total cholesterol in VLDL [nightingale]#gwas_id=GCST90302123#eaf=0.3488#beta=0.023494234#se=0.0042817962#p=4.088e-08;;Triglycerides in very large HDL [nightingale]#gwas_id=GCST90302136#eaf=0.3489#beta=0.029105029#se=0.0042939919#p=1.218e-11;;Total cholesterol in very large VLDL [nightingale]#gwas_id=GCST90302138#eaf=0.349#beta=0.025385552#se=0.0043131742#p=3.966e-09;;Cholesterol esters in very large VLDL [nightingale]#gwas_id=GCST90302140#eaf=0.3491#beta=0.025362516#se=0.004314362#p=4.137e-09;;Free cholesterol in very large VLDL [nightingale]#gwas_id=GCST90302142#eaf=0.349#beta=0.024865024#se=0.0043113694#p=8.054e-09;;Total lipids in very large VLDL [nightingale]#gwas_id=GCST90302144#eaf=0.3491#beta=0.024431291#se=0.0043153062#p=1.5e-08;;Concentration of very large VLDL particles [nightingale]#gwas_id=GCST90302145#eaf=0.3491#beta=0.024151626#se=0.004315674#p=2.19e-08;;Phospholipids in very large VLDL [nightingale]#gwas_id=GCST90302146#eaf=0.3491#beta=0.02463115#se=0.0043155608#p=1.146e-08;;Triglycerides in very large VLDL [nightingale]#gwas_id=GCST90302148#eaf=0.3491#beta=0.023769341#se=0.0043161938#p=3.65e-08;;Total cholesterol in chylomicrons and extremely large VLDL [nightingale]#gwas_id=GCST90302162#eaf=0.349#beta=0.025732588#se=0.004312807#p=2.423e-09;;Cholesteryl ester in chylomicrons and extremely large VLDL [nightingale]#gwas_id=GCST90302164#eaf=0.349#beta=0.02733713#se=0.0043124471#p=2.311e-10;;Total lipid in chylomicrons and extremely large VLDL [nightingale]#gwas_id=GCST90302168#eaf=0.349#beta=0.024034752#se=0.0043135453#p=2.519e-08;;Concentration of chylomicrons and extremely large VLDL particles [nightingale]#gwas_id=GCST90302169#eaf=0.349#beta=0.023778447#se=0.0043136759#p=3.541e-08;;Triglyceride in chylomicrons and extremely large VLDL [nightingale]#gwas_id=GCST90302172#eaf=0.349#beta=0.023739652#se=0.0043135745#p=3.724e-08
rs151231052	12:21361048_T_TTTC	15	both	Octadecanedioate (C18-DC) [metabolon]#gwas_id=GCST90199805#eaf=0.844884#beta=-0.222789#se=0.0208315#p=1.07674e-26;;5alpha-pregnan-3beta,20alpha-diol disulfate [metabolon]#gwas_id=GCST90199838#eaf=0.844357#beta=-0.184198#se=0.0210197#p=1.89885e-18;;Androstenediol (3beta,17beta) disulfate (1) [metabolon]#gwas_id=GCST90199842#eaf=0.844377#beta=-0.116298#se=0.0191859#p=1.34763e-09;;21-hydroxypregnenolone disulfate [metabolon]#gwas_id=GCST90199849#eaf=0.844271#beta=-0.218016#se=0.0199102#p=6.64876e-28;;5alpha-pregnan-3beta,20beta-diol monosulfate (1) [metabolon]#gwas_id=GCST90199853#eaf=0.841782#beta=-0.163796#se=0.0212827#p=1.40188e-14;;Androstenediol (3alpha, 17alpha) monosulfate (3) [metabolon]#gwas_id=GCST90199856#eaf=0.8437#beta=-0.179915#se=0.0184744#p=2.06373e-22;;5alpha-androstan-3alpha,17beta-diol disulfate [metabolon]#gwas_id=GCST90199859#eaf=0.836101#beta=-0.200802#se=0.0218031#p=3.26832e-20;;Pregnenolone sulfate [metabolon]#gwas_id=GCST90199873#eaf=0.841911#beta=-0.208701#se=0.0199329#p=1.1845e-25;;Carnitine C18:2 [metabolon]#gwas_id=GCST90199916#eaf=0.844882#beta=-0.125723#se=0.020743#p=1.35279e-09;;Dihomo-linoleoylcarnitine (C20:2) [metabolon]#gwas_id=GCST90200144#eaf=0.84459#beta=-0.145364#se=0.021052#p=5.02096e-12;;Arachidonoylcarnitine (C20:4) [metabolon]#gwas_id=GCST90200150#eaf=0.844424#beta=-0.139414#se=0.0202988#p=6.50778e-12;;Tetradecadienedioate (C14:2-DC) [metabolon]#gwas_id=GCST90200239#eaf=0.842055#beta=-0.136211#se=0.0208928#p=7.0522e-11;;Deoxycholate [metabolon]#gwas_id=GCST90200386#eaf=0.842928#beta=-0.133556#se=0.0218691#p=1.01493e-09;;X-11308 [metabolon]#gwas_id=GCST90200456#eaf=0.844355#beta=-0.240201#se=0.0200272#p=3.83111e-33;;X-21470 [metabolon]#gwas_id=GCST90200590#eaf=0.841947#beta=-0.229716#se=0.0212296#p=2.75147e-27
rs117955345	12:21635670_A_T	14	both	Tetradecanedioate (C14-DC) [metabolon]#gwas_id=GCST90199806#eaf=0.0409013#beta=0.246666#se=0.0373491#p=3.99315e-11;;Hexadecanedioate (C16-DC) [metabolon]#gwas_id=GCST90199807#eaf=0.0409364#beta=0.252795#se=0.0372398#p=1.13452e-11;;Taurocholenate sulfate [metabolon]#gwas_id=GCST90199839#eaf=0.0412321#beta=0.217805#se=0.0384139#p=1.42845e-08;;Glycocholenate sulfate [metabolon]#gwas_id=GCST90199841#eaf=0.0411707#beta=0.304687#se=0.0380219#p=1.11538e-15;;1-oleoyl-GPG (18:1) [metabolon]#gwas_id=GCST90199969#eaf=0.042029#beta=0.24008#se=0.0412539#p=5.89998e-09;;Octadecenedioylcarnitine (C18:1-DC) [metabolon]#gwas_id=GCST90199970#eaf=0.0410782#beta=0.259305#se=0.0373469#p=3.83438e-12;;Octadecanedioylcarnitine (C18-DC) [metabolon]#gwas_id=GCST90199992#eaf=0.0411846#beta=0.208492#se=0.0375639#p=2.85138e-08;;Glycodeoxycholate 3-sulfate [metabolon]#gwas_id=GCST90200026#eaf=0.0412274#beta=0.244097#se=0.0389057#p=3.5173e-10;;Hexadecenedioate (C16:1-DC) [metabolon]#gwas_id=GCST90200164#eaf=0.0410017#beta=0.320906#se=0.0378735#p=2.3892e-17;;Octadecenedioate (C18:1-DC) [metabolon]#gwas_id=GCST90200165#eaf=0.0410288#beta=0.265602#se=0.0376365#p=1.7009e-12;;Octadecadienedioate (C18:2-DC) [metabolon]#gwas_id=GCST90200170#eaf=0.0409544#beta=0.294816#se=0.0380977#p=1.00658e-14;;X-21471 [metabolon]#gwas_id=GCST90200586#eaf=0.0413548#beta=0.219523#se=0.0384602#p=1.14446e-08;;X-21467 [metabolon]#gwas_id=GCST90200594#eaf=0.0413785#beta=0.233608#se=0.0384434#p=1.22696e-09;;Glycochenodeoxycholate glucuronide (1) [metabolon]#gwas_id=GCST90200693#eaf=0.0409342#beta=0.412037#se=0.0376447#p=6.98864e-28
rs55971546	13:103718308_C_T	9	both	Taurolithocholate 3-sulfate [metabolon]#gwas_id=GCST90199809#eaf=0.9526686#beta=-0.401573#se=0.0365092#p=3.85404e-28;;Glycolithocholate sulfate [metabolon]#gwas_id=GCST90199811#eaf=0.9526#beta=-0.390013#se=0.0363292#p=6.93379e-27;;Taurocholenate sulfate [metabolon]#gwas_id=GCST90199839#eaf=0.952537#beta=-0.287683#se=0.0363314#p=2.40789e-15;;Glycocholenate sulfate [metabolon]#gwas_id=GCST90199841#eaf=0.9526035#beta=-0.210053#se=0.0360898#p=5.87446e-09;;Glycohyocholate [metabolon]#gwas_id=GCST90199935#eaf=0.9513693#beta=-0.233396#se=0.038273#p=1.0727e-09;;Glycochenodeoxycholate 3-sulfate [metabolon]#gwas_id=GCST90200022#eaf=0.9523604#beta=-0.385491#se=0.0359146#p=7.08375e-27;;Taurodeoxycholic acid 3-sulfate [metabolon]#gwas_id=GCST90200024#eaf=0.9504917#beta=-0.357381#se=0.0379918#p=5.11503e-21;;Glycodeoxycholate 3-sulfate [metabolon]#gwas_id=GCST90200026#eaf=0.9528302#beta=-0.385342#se=0.0368116#p=1.21226e-25;;Taurochenodeoxycholic acid 3-sulfate [metabolon]#gwas_id=GCST90200242#eaf=0.9494822#beta=-0.345887#se=0.0378278#p=6.03366e-20
rs57743625	12:21367633_A_G	4	both	Taurolithocholate 3-sulfate [metabolon]#gwas_id=GCST90199809#eaf=0.165412#beta=0.144566#se=0.0207299#p=3.08547e-12;;Taurocholenate sulfate [metabolon]#gwas_id=GCST90199839#eaf=0.165816#beta=0.42381#se=0.0200948#p=9.70583e-99;;N-oleoyltaurine [metabolon]#gwas_id=GCST90199912#eaf=0.168707#beta=0.15086#se=0.0211018#p=8.73234e-13;;Glycoursodeoxycholic acid sulfate (1) [metabolon]#gwas_id=GCST90200221#eaf=0.175625#beta=0.170554#se=0.0223731#p=2.47494e-14
rs174547	11:61570783_C_T	3	both	1-linoleoyl-GPI (18:2) [metabolon]#gwas_id=GCST90199821#eaf=0.339608#beta=0.165492#se=0.0158762#p=1.92834e-25;;Phospholipids to total lipids ratio in large HDL [nightingale]#gwas_id=GCST90302004#eaf=0.3513#beta=0.052927407#se=0.0041689738#p=6.259e-37;;Triglycerides to total lipids ratio in chylomicrons and extremely large VLDL [nightingale]#gwas_id=GCST90302173#eaf=0.3551#beta=0.071120098#se=0.0044174545#p=2.56e-58
rs12695769	3:142653650_G_T	2	both	1-oleoyl-GPI (18:1) [metabolon]#gwas_id=GCST90199822#eaf=0.410909#beta=0.0985036#se=0.0155472#p=2.36137e-10;;1-stearoyl-2-oleoyl-GPE (18:0/18:1) [metabolon]#gwas_id=GCST90199831#eaf=0.410282#beta=0.111596#se=0.0155975#p=8.38297e-13
rs4841133	8:9183664_A_G	32	both	Hexanoylglutamine [metabolon]#gwas_id=GCST90199833#eaf=0.091447#beta=-0.16299#se=0.0263883#p=6.54924e-10;;Acetate [nightingale]#gwas_id=GCST90301941#eaf=0.1184#beta=-0.061348756#se=0.0075727904#p=5.442e-16;;Total cholesterol in HDL2 [nightingale]#gwas_id=GCST90301969#eaf=0.1119#beta=-0.080919843#se=0.0065169505#p=2.118e-35;;Mean diameter of HDL particles [nightingale]#gwas_id=GCST90301972#eaf=0.1128#beta=-0.051392401#se=0.0066308799#p=9.156e-15;;Free cholesterol to total lipids ratio in IDL [nightingale]#gwas_id=GCST90301980#eaf=0.1115#beta=-0.053293308#se=0.0064771907#p=1.906e-16;;Total cholesterol in large HDL [nightingale]#gwas_id=GCST90301995#eaf=0.1119#beta=-0.048725353#se=0.0065212777#p=7.914e-14;;Cholesterol esters in large HDL [nightingale]#gwas_id=GCST90301997#eaf=0.1119#beta=-0.048395671#se=0.0065208578#p=1.157e-13;;Free cholesterol in large HDL [nightingale]#gwas_id=GCST90301999#eaf=0.112#beta=-0.048880265#se=0.0065224895#p=6.675e-14;;Total lipids in large HDL [nightingale]#gwas_id=GCST90302001#eaf=0.1119#beta=-0.051718704#se=0.0065217171#p=2.187e-15;;Concentration of large HDL particles [nightingale]#gwas_id=GCST90302002#eaf=0.1119#beta=-0.051780932#se=0.0065219744#p=2.031e-15;;Phospholipids in large HDL [nightingale]#gwas_id=GCST90302003#eaf=0.112#beta=-0.057704229#se=0.0065257502#p=9.356e-19;;Total cholesterol in medium HDL [nightingale]#gwas_id=GCST90302031#eaf=0.1105#beta=-0.088800302#se=0.0065717206#p=1.32e-41;;Total cholesterol to total lipids ratio in medium HDL [nightingale]#gwas_id=GCST90302032#eaf=0.1114#beta=-0.07001306#se=0.0064797774#p=3.265e-27;;Cholesterol esters in medium HDL [nightingale]#gwas_id=GCST90302033#eaf=0.1105#beta=-0.089648516#se=0.006579934#p=2.862e-42;;Cholesteryl esters to total lipids ratio in medium HDL [nightingale]#gwas_id=GCST90302034#eaf=0.1115#beta=-0.061828632#se=0.00649768#p=1.809e-21;;Free cholesterol in medium HDL [nightingale]#gwas_id=GCST90302035#eaf=0.111#beta=-0.081819989#se=0.0065464368#p=7.617e-36;;Free cholesterol to total lipids ratio in medium HDL [nightingale]#gwas_id=GCST90302036#eaf=0.1102#beta=-0.067323406#se=0.0065357106#p=6.984e-25;;Total lipids in medium HDL [nightingale]#gwas_id=GCST90302037#eaf=0.1111#beta=-0.082635892#se=0.006560073#p=2.199e-36;;Phospholipids to total lipids ratio in medium HDL [nightingale]#gwas_id=GCST90302040#eaf=0.1124#beta=0.060125643#se=0.0066353514#p=1.288e-19;;Triglycerides to total lipids ratio in medium HDL [nightingale]#gwas_id=GCST90302042#eaf=0.1129#beta=0.063923786#se=0.0066844262#p=1.143e-21;;Ratio of monounsaturated fatty acids to total fatty acids [nightingale]#gwas_id=GCST90302056#eaf=0.1128#beta=0.036563809#se=0.0066756259#p=4.321e-08;;Ratio of polyunsaturated fatty acids to total fatty acids [nightingale]#gwas_id=GCST90302072#eaf=0.1113#beta=-0.043280183#se=0.0064732774#p=2.294e-11;;Triglycerides in small HDL [nightingale]#gwas_id=GCST90302089#eaf=0.1136#beta=0.056744959#se=0.0067448019#p=3.992e-17;;Triglycerides to total lipids ratio in small HDL [nightingale]#gwas_id=GCST90302090#eaf=0.1129#beta=0.076929924#se=0.0066635646#p=7.837e-31;;Triglycerides to total lipids ratio in small LDL [nightingale]#gwas_id=GCST90302102#eaf=0.113#beta=0.055454399#se=0.006700743#p=1.275e-16;;Estimated degree of unsaturation [nightingale]#gwas_id=GCST90302121#eaf=0.1137#beta=-0.043076885#se=0.0067730907#p=2.017e-10;;Total cholesterol in very large HDL [nightingale]#gwas_id=GCST90302126#eaf=0.1128#beta=-0.048740335#se=0.0066303214#p=1.965e-13;;Free cholesterol in very large HDL [nightingale]#gwas_id=GCST90302130#eaf=0.1129#beta=-0.055959611#se=0.0066532433#p=4.07e-17;;Total lipids in very large HDL [nightingale]#gwas_id=GCST90302132#eaf=0.1125#beta=-0.049993435#se=0.0066729992#p=6.788e-14;;Concentration of very large HDL particles [nightingale]#gwas_id=GCST90302133#eaf=0.1125#beta=-0.048955661#se=0.0066730879#p=2.196e-13;;Phospholipids to total lipids ratio in very small VLDL [nightingale]#gwas_id=GCST90302159#eaf=0.1119#beta=-0.063272338#se=0.0065267117#p=3.186e-22;;Triglycerides to total lipids ratio in very small VLDL [nightingale]#gwas_id=GCST90302161#eaf=0.1131#beta=0.061647027#se=0.0066899138#p=3.115e-20
rs807214	6:26061769_C_G	5	both	Hexanoylglutamine [metabolon]#gwas_id=GCST90199833#eaf=0.678756#beta=0.192432#se=0.0161966#p=1.48588e-32;;Phenylacetylglutamate [metabolon]#gwas_id=GCST90200069#eaf=0.66613#beta=-0.109169#se=0.0180468#p=1.45527e-09;;X-24949 [metabolon]#gwas_id=GCST90200652#eaf=0.681087#beta=0.120479#se=0.0176667#p=9.13421e-12;;Decadienedioic acid (C10:2-DC) [metabolon]#gwas_id=GCST90200700#eaf=0.678135#beta=-0.117951#se=0.0161885#p=3.19079e-13;;X-19141 [metabolon]#gwas_id=GCST90200711#eaf=0.676803#beta=-0.204635#se=0.0161909#p=1.28877e-36
rs1871395	12:21352315_A_G	5	both	5alpha-androstan-3beta,17beta-diol disulfate [metabolon]#gwas_id=GCST90199835#eaf=0.842789#beta=-0.161015#se=0.0178832#p=2.18322e-19;;Androstenediol (3beta,17beta) monosulfate (1) [metabolon]#gwas_id=GCST90199872#eaf=0.84314#beta=-0.112628#se=0.0185134#p=1.1751e-09;;Bilirubin (E,E) [metabolon]#gwas_id=GCST90200686#eaf=0.843587#beta=-0.134689#se=0.020857#p=1.06279e-10;;Bilirubin (E,Z or Z,E) [metabolon]#gwas_id=GCST90200687#eaf=0.843293#beta=-0.217989#se=0.0204943#p=2.01346e-26;;Biliverdin [metabolon]#gwas_id=GCST90200706#eaf=0.843628#beta=-0.157055#se=0.0198732#p=2.72616e-15
rs62129966	19:48374950_A_C	17	both	5alpha-androstan-3beta,17beta-diol disulfate [metabolon]#gwas_id=GCST90199835#eaf=0.160245#beta=-0.137458#se=0.0178286#p=1.25846e-14;;5alpha-pregnan-3beta,20alpha-diol disulfate [metabolon]#gwas_id=GCST90199838#eaf=0.160602#beta=-0.27738#se=0.0207586#p=1.00554e-40;;Pregnenediol disulfate (C21H34O8S2) [metabolon]#gwas_id=GCST90199840#eaf=0.159774#beta=-0.509378#se=0.0177826#p=1.86536e-180;;Androstenediol (3beta,17beta) disulfate (1) [metabolon]#gwas_id=GCST90199842#eaf=0.159917#beta=-0.398768#se=0.01862#p=9.46667e-102;;Androstenediol (3alpha, 17alpha) monosulfate (3) [metabolon]#gwas_id=GCST90199856#eaf=0.16026#beta=-0.334322#se=0.0181173#p=4.92117e-76;;5alpha-androstan-3alpha,17beta-diol monosulfate (1) [metabolon]#gwas_id=GCST90199858#eaf=0.161569#beta=-0.176632#se=0.0208696#p=2.59245e-17;;5alpha-androstan-3alpha,17beta-diol monosulfate (2) [metabolon]#gwas_id=GCST90199983#eaf=0.168333#beta=0.248474#se=0.0171943#p=2.47128e-47;;Glycochenodeoxycholate 3-sulfate [metabolon]#gwas_id=GCST90200022#eaf=0.159568#beta=-0.303027#se=0.0206972#p=1.53776e-48;;Glycoursodeoxycholic acid sulfate (1) [metabolon]#gwas_id=GCST90200221#eaf=0.149886#beta=-0.188185#se=0.0241899#p=7.28304e-15;;Pregnenetriol disulfate [metabolon]#gwas_id=GCST90200238#eaf=0.1598#beta=-0.558626#se=0.0182796#p=4.1611e-205;;Pregnenetriol sulfate [metabolon]#gwas_id=GCST90200241#eaf=0.160616#beta=-0.257494#se=0.0173869#p=1.26782e-49;;Taurochenodeoxycholic acid 3-sulfate [metabolon]#gwas_id=GCST90200242#eaf=0.155269#beta=-0.187596#se=0.0228616#p=2.29141e-16;;Metabolonic lactone sulfate [metabolon]#gwas_id=GCST90200257#eaf=0.161002#beta=-0.160881#se=0.020771#p=9.52543e-15;;X-21442 [metabolon]#gwas_id=GCST90200579#eaf=0.161719#beta=0.144409#se=0.0226781#p=1.91766e-10;;X-21470 [metabolon]#gwas_id=GCST90200590#eaf=0.155554#beta=-0.35448#se=0.021354#p=6.94272e-62;;X-22520 [metabolon]#gwas_id=GCST90200602#eaf=0.144678#beta=-0.169049#se=0.0270899#p=4.36701e-10;;Androsterone glucuronide [metabolon]#gwas_id=GCST90200688#eaf=0.161828#beta=0.170167#se=0.0179971#p=3.2228e-21
rs149277824	12:21362214_G_T	4	both	5alpha-pregnan-3beta,20alpha-diol disulfate [metabolon]#gwas_id=GCST90199838#eaf=0.0303217#beta=0.255242#se=0.0446004#p=1.04741e-08;;21-hydroxypregnenolone disulfate [metabolon]#gwas_id=GCST90199849#eaf=0.0302563#beta=0.28731#se=0.042351#p=1.16886e-11;;Pregnenolone sulfate [metabolon]#gwas_id=GCST90199873#eaf=0.0307544#beta=0.246337#se=0.0422495#p=5.52535e-09;;X-21470 [metabolon]#gwas_id=GCST90200590#eaf=0.0307863#beta=0.296798#se=0.0451178#p=4.75882e-11
rs11413457	10:101333245_C_CT	3	both	Glycocholenate sulfate [metabolon]#gwas_id=GCST90199841#eaf=0.068731#beta=-0.255581#se=0.0301124#p=2.10998e-17;;Deoxycholic acid 12-sulfate [metabolon]#gwas_id=GCST90200250#eaf=0.067862#beta=-0.205922#se=0.0322854#p=1.79212e-10;;X-21467 [metabolon]#gwas_id=GCST90200594#eaf=0.068473#beta=-0.275948#se=0.0304922#p=1.43229e-19
rs143519549	10:101882122_C_CT	6	both	Glycocholenate sulfate [metabolon]#gwas_id=GCST90199841#eaf=0.9587173#beta=0.358677#se=0.0385975#p=1.50353e-20;;Deoxycholic acid 12-sulfate [metabolon]#gwas_id=GCST90200250#eaf=0.9600872#beta=0.274981#se=0.0417919#p=4.71217e-11;;X-21441 [metabolon]#gwas_id=GCST90200581#eaf=0.9603685#beta=0.379916#se=0.0396434#p=9.39455e-22;;X-21471 [metabolon]#gwas_id=GCST90200586#eaf=0.9592277#beta=0.460756#se=0.0391469#p=5.57862e-32;;X-21467 [metabolon]#gwas_id=GCST90200594#eaf=0.9585704#beta=0.379678#se=0.0389669#p=1.9649e-22;;X-24588 [metabolon]#gwas_id=GCST90200649#eaf=0.9588409#beta=0.204048#se=0.0372141#p=4.17955e-08
rs146931915	10:101787464_C_T	5	both	Glycocholenate sulfate [metabolon]#gwas_id=GCST90199841#eaf=0.9852655#beta=-0.426425#se=0.0638003#p=2.32901e-11;;X-21441 [metabolon]#gwas_id=GCST90200581#eaf=0.9850494#beta=-0.48324#se=0.063922#p=4.03555e-14;;X-21471 [metabolon]#gwas_id=GCST90200586#eaf=0.9850831#beta=-0.542193#se=0.064114#p=2.75037e-17;;X-21467 [metabolon]#gwas_id=GCST90200594#eaf=0.9852292#beta=-0.421517#se=0.0644862#p=6.29528e-11;;Glycochenodeoxycholate glucuronide (1) [metabolon]#gwas_id=GCST90200693#eaf=0.9851793#beta=-0.353403#se=0.0630027#p=2.03119e-08
rs12928099	16:15150505_A_C	22	both	1-palmitoyl-2-linoleoyl-GPE (16:0/18:2) [metabolon]#gwas_id=GCST90199844#eaf=0.290801#beta=-0.100053#se=0.0168282#p=2.75566e-09;;1-stearoyl-2-linoleoyl-gpc (18:0/18:2) [metabolon]#gwas_id=GCST90200037#eaf=0.290762#beta=-0.0905156#se=0.0163371#p=3.01637e-08;;1-(1-enyl-palmitoyl)-2-arachidonoyl-GPC (P-16:0/20:4) [metabolon]#gwas_id=GCST90200052#eaf=0.29154#beta=0.106269#se=0.0167839#p=2.42616e-10;;1-stearoyl-2-arachidonoyl-gpc (18:0/20:4) [metabolon]#gwas_id=GCST90200685#eaf=0.290774#beta=0.124193#se=0.0167142#p=1.08264e-13;;1-palmitoyl-2-arachidonoyl-GPC (16:0/20:4n6) [metabolon]#gwas_id=GCST90200692#eaf=0.290818#beta=0.123974#se=0.0168824#p=2.08237e-13;;Docosahexaenoic acid (22:6) [nightingale]#gwas_id=GCST90301955#eaf=0.2855#beta=0.059328547#se=0.0044417067#p=1.076e-40;;Ratio of 22:6 docosahexaenoic acid to total fatty acids [nightingale]#gwas_id=GCST90301956#eaf=0.286#beta=0.065749481#se=0.0043782437#p=5.655e-51;;Omega-3 fatty acids [nightingale]#gwas_id=GCST90301959#eaf=0.2846#beta=0.052048012#se=0.004555108#p=3.09e-30;;Ratio of omega-3 fatty acids to total fatty acids [nightingale]#gwas_id=GCST90301960#eaf=0.2857#beta=0.064135965#se=0.0044154458#p=8.369e-48;;Total cholesterol in HDL [nightingale]#gwas_id=GCST90301971#eaf=0.2852#beta=0.032280662#se=0.0044322598#p=3.262e-13;;Total cholesterol in large HDL [nightingale]#gwas_id=GCST90301995#eaf=0.2852#beta=0.033378498#se=0.0044294408#p=4.861e-14;;Total lipids in large HDL [nightingale]#gwas_id=GCST90302001#eaf=0.2852#beta=0.033879682#se=0.0044300322#p=2.046e-14;;Concentration of large HDL particles [nightingale]#gwas_id=GCST90302002#eaf=0.2852#beta=0.034056945#se=0.0044300345#p=1.498e-14;;Phospholipids in large HDL [nightingale]#gwas_id=GCST90302003#eaf=0.2852#beta=0.033667424#se=0.0044334859#p=3.104e-14;;Total cholesterol to total lipids ratio in medium VLDL [nightingale]#gwas_id=GCST90302058#eaf=0.285#beta=0.034031188#se=0.0044852866#p=3.267e-14;;Cholesteryl esters to total lipids ratio in medium VLDL [nightingale]#gwas_id=GCST90302060#eaf=0.2848#beta=0.036276285#se=0.0045016418#p=7.726e-16;;Total cholesterol to total lipids ratio in small VLDL [nightingale]#gwas_id=GCST90302105#eaf=0.2847#beta=0.033735407#se=0.0045107593#p=7.496e-14;;Cholesteryl esters to total lipids ratio in small VLDL [nightingale]#gwas_id=GCST90302107#eaf=0.2846#beta=0.033002554#se=0.0045202499#p=2.855e-13;;Triglycerides to total lipids ratio in small VLDL [nightingale]#gwas_id=GCST90302115#eaf=0.2842#beta=-0.036196174#se=0.0045586891#p=2.021e-15;;Estimated degree of unsaturation [nightingale]#gwas_id=GCST90302121#eaf=0.2841#beta=0.085669263#se=0.0045469166#p=3.472e-79;;Concentration of very large HDL particles [nightingale]#gwas_id=GCST90302133#eaf=0.2851#beta=0.03836571#se=0.0044573508#p=7.481e-18;;Phospholipids in very large HDL [nightingale]#gwas_id=GCST90302134#eaf=0.285#beta=0.040525707#se=0.0044531349#p=8.993e-20
rs1973688	15:58582540_C_T	99	both	1-palmitoyl-2-linoleoyl-GPE (16:0/18:2) [metabolon]#gwas_id=GCST90199844#eaf=0.715007#beta=0.109505#se=0.0170836#p=1.45592e-10;;1-stearoyl-2-arachidonoyl-GPE (18:0/20:4) [metabolon]#gwas_id=GCST90200045#eaf=0.715342#beta=0.105115#se=0.017101#p=7.91178e-10;;1-palmitoyl-2-arachidonoyl-GPE (16:0/20:4) [metabolon]#gwas_id=GCST90200054#eaf=0.715272#beta=0.108267#se=0.0171656#p=2.84088e-10;;1-palmitoyl-2-docosahexaenoyl-GPE (16:0/22:6) [metabolon]#gwas_id=GCST90200063#eaf=0.715174#beta=0.12061#se=0.0165887#p=3.57867e-13;;1-oleoyl-2-arachidonoyl-GPE (18:1/20:4) [metabolon]#gwas_id=GCST90200079#eaf=0.715798#beta=0.120845#se=0.0173512#p=3.29239e-12;;Apolipoprotein A-I [nightingale]#gwas_id=GCST90301945#eaf=0.7358#beta=0.039219338#se=0.0045744021#p=1.003e-17;;Docosahexaenoic acid (22:6) [nightingale]#gwas_id=GCST90301955#eaf=0.7359#beta=0.029255774#se=0.0046078043#p=2.165e-10;;Esterified cholesterol [nightingale]#gwas_id=GCST90301957#eaf=0.736#beta=0.029968103#se=0.0046177387#p=8.596e-11;;Omega-6 fatty acids [nightingale]#gwas_id=GCST90301961#eaf=0.7361#beta=0.033017341#se=0.0046218825#p=9.085e-13;;Free cholesterol [nightingale]#gwas_id=GCST90301963#eaf=0.7359#beta=0.040410582#se=0.0045955826#p=1.452e-18;;Total cholesterol in HDL2 [nightingale]#gwas_id=GCST90301969#eaf=0.7359#beta=0.033500118#se=0.0045908249#p=2.938e-13;;Total cholesterol in HDL3 [nightingale]#gwas_id=GCST90301970#eaf=0.7359#beta=0.047414781#se=0.0046137198#p=8.955e-25;;Total cholesterol in HDL [nightingale]#gwas_id=GCST90301971#eaf=0.736#beta=0.037206653#se=0.0045963529#p=5.735e-16;;Mean diameter of HDL particles [nightingale]#gwas_id=GCST90301972#eaf=0.7359#beta=0.064119634#se=0.0045945594#p=2.91e-44;;Triglyceride in HDL [nightingale]#gwas_id=GCST90301973#eaf=0.7363#beta=0.070636245#se=0.0046390104#p=2.356e-52;;Total Cholesterol in IDL [nightingale]#gwas_id=GCST90301975#eaf=0.7359#beta=0.028130923#se=0.0046030239#p=9.876e-10;;Total cholesterol to total lipids ratio in IDL [nightingale]#gwas_id=GCST90301976#eaf=0.7351#beta=-0.040871644#se=0.0045033968#p=1.129e-19;;Cholesterol esters in IDL [nightingale]#gwas_id=GCST90301977#eaf=0.7359#beta=0.025343179#se=0.0046024969#p=3.663e-08;;Cholesteryl esters to total lipids ratio in IDL [nightingale]#gwas_id=GCST90301978#eaf=0.7351#beta=-0.050043302#se=0.0045051402#p=1.146e-28;;Free cholesterol in IDL [nightingale]#gwas_id=GCST90301979#eaf=0.736#beta=0.034636734#se=0.0046054242#p=5.442e-14;;Total lipids in IDL [nightingale]#gwas_id=GCST90301981#eaf=0.7359#beta=0.036871565#se=0.004604888#p=1.175e-15;;Concentration of IDL particles [nightingale]#gwas_id=GCST90301982#eaf=0.736#beta=0.039671936#se=0.0046048562#p=6.98e-18;;Phospholipids in IDL [nightingale]#gwas_id=GCST90301983#eaf=0.7361#beta=0.033486836#se=0.0046182714#p=4.139e-13;;Phospholipids to total lipids ratio in IDL [nightingale]#gwas_id=GCST90301984#eaf=0.7337#beta=-0.044160909#se=0.0044025888#p=1.118e-23;;Triglycerides in IDL [nightingale]#gwas_id=GCST90301985#eaf=0.7362#beta=0.079560643#se=0.0046157243#p=1.404e-66;;Linoleic acid (18:2) [nightingale]#gwas_id=GCST90301988#eaf=0.7359#beta=0.02860883#se=0.0045944727#p=4.761e-10;;Mean diameter of LDL particles [nightingale]#gwas_id=GCST90301992#eaf=0.7359#beta=0.04714123#se=0.0046027792#p=1.287e-24;;Triglyceride in LDL [nightingale]#gwas_id=GCST90301993#eaf=0.7362#beta=0.077038518#se=0.0046266736#p=2.978e-62;;Total cholesterol in large HDL [nightingale]#gwas_id=GCST90301995#eaf=0.7359#beta=0.055470586#se=0.0045927084#p=1.381e-33;;Cholesterol esters in large HDL [nightingale]#gwas_id=GCST90301997#eaf=0.7359#beta=0.055536901#se=0.0045922642#p=1.142e-33;;Free cholesterol in large HDL [nightingale]#gwas_id=GCST90301999#eaf=0.736#beta=0.054622359#se=0.0045941843#p=1.343e-32;;Free cholesterol to total lipids ratio in large HDL [nightingale]#gwas_id=GCST90302000#eaf=0.7353#beta=0.034698073#se=0.0046290809#p=6.596e-14;;Total lipids in large HDL [nightingale]#gwas_id=GCST90302001#eaf=0.7359#beta=0.057243162#se=0.0045928975#p=1.182e-35;;Concentration of large HDL particles [nightingale]#gwas_id=GCST90302002#eaf=0.7359#beta=0.058171081#se=0.0045928759#p=9.183e-37;;Phospholipids in large HDL [nightingale]#gwas_id=GCST90302003#eaf=0.736#beta=0.052607713#se=0.0045965829#p=2.492e-30;;Triglycerides in large HDL [nightingale]#gwas_id=GCST90302005#eaf=0.7359#beta=0.092290837#se=0.0045893032#p=6.03e-90;;Triglycerides to total lipids ratio in large HDL [nightingale]#gwas_id=GCST90302006#eaf=0.7356#beta=0.045560947#se=0.0046629871#p=1.503e-22;;Concentration of large LDL particles [nightingale]#gwas_id=GCST90302014#eaf=0.736#beta=0.026910095#se=0.0046189941#p=5.678e-09;;Phospholipids to total lipids ratio in large LDL [nightingale]#gwas_id=GCST90302016#eaf=0.7342#beta=-0.043651548#se=0.0044561014#p=1.172e-22;;Triglycerides in large LDL [nightingale]#gwas_id=GCST90302017#eaf=0.7361#beta=0.083627629#se=0.0046145745#p=2.117e-73;;Triglycerides to total lipids ratio in large LDL [nightingale]#gwas_id=GCST90302018#eaf=0.7355#beta=0.075973046#se=0.0045809935#p=9.036e-62;;Total cholesterol to total lipids ratio in large VLDL [nightingale]#gwas_id=GCST90302020#eaf=0.7351#beta=0.045075944#se=0.0047946742#p=5.392e-21;;Cholesteryl esters to total lipids ratio in large VLDL [nightingale]#gwas_id=GCST90302022#eaf=0.7351#beta=0.0288412#se=0.0047791553#p=1.592e-09;;Phospholipids to total lipids ratio in large VLDL [nightingale]#gwas_id=GCST90302028#eaf=0.738#beta=0.034837883#se=0.0050103375#p=3.571e-12;;Triglycerides to total lipids ratio in large VLDL [nightingale]#gwas_id=GCST90302030#eaf=0.7336#beta=-0.051935924#se=0.0046439972#p=4.914e-29;;Total cholesterol to total lipids ratio in medium HDL [nightingale]#gwas_id=GCST90302032#eaf=0.7339#beta=-0.042922692#se=0.0044228569#p=2.878e-22;;Cholesteryl esters to total lipids ratio in medium HDL [nightingale]#gwas_id=GCST90302034#eaf=0.7339#beta=-0.057887268#se=0.0044358217#p=6.359e-39;;Free cholesterol to total lipids ratio in medium HDL [nightingale]#gwas_id=GCST90302036#eaf=0.7346#beta=0.026858787#se=0.0045739588#p=4.303e-09;;Phospholipids to total lipids ratio in medium HDL [nightingale]#gwas_id=GCST90302040#eaf=0.7353#beta=0.056043959#se=0.0045486695#p=6.986e-35;;Triglycerides in medium HDL [nightingale]#gwas_id=GCST90302041#eaf=0.7363#beta=0.028804262#se=0.0046385364#p=5.306e-10;;Free cholesterol to total lipids ratio in medium LDL [nightingale]#gwas_id=GCST90302048#eaf=0.7338#beta=-0.026783577#se=0.0044435889#p=1.666e-09;;Triglycerides in medium LDL [nightingale]#gwas_id=GCST90302053#eaf=0.7361#beta=0.074839763#se=0.0046253845#p=6.954e-59;;Triglycerides to total lipids ratio in medium LDL [nightingale]#gwas_id=GCST90302054#eaf=0.7357#beta=0.077033895#se=0.0045985177#p=5.485e-63;;Monounsaturated fatty acids (16:1, 18:1) [nightingale]#gwas_id=GCST90302055#eaf=0.7364#beta=0.030217908#se=0.0046630798#p=9.157e-11;;Total cholesterol to total lipids ratio in medium VLDL [nightingale]#gwas_id=GCST90302058#eaf=0.7352#beta=0.055958603#se=0.0045560386#p=1.128e-34;;Cholesteryl esters to total lipids ratio in medium VLDL [nightingale]#gwas_id=GCST90302060#eaf=0.7354#beta=0.040863251#se=0.0045736836#p=4.093e-19;;Free cholesterol to total lipids ratio in medium VLDL [nightingale]#gwas_id=GCST90302062#eaf=0.7352#beta=0.05909665#se=0.0045490965#p=1.379e-38;;Phospholipids to total lipids ratio in medium VLDL [nightingale]#gwas_id=GCST90302066#eaf=0.7354#beta=0.043865581#se=0.0045692813#p=7.986e-22;;Triglycerides to total lipids ratio in medium VLDL [nightingale]#gwas_id=GCST90302068#eaf=0.7338#beta=-0.060507537#se=0.0044308672#p=1.861e-42;;Phosphatidylcholine and other choline [nightingale]#gwas_id=GCST90302069#eaf=0.7358#beta=0.049780956#se=0.004584565#p=1.819e-27;;Polyunsaturated fatty acids [nightingale]#gwas_id=GCST90302071#eaf=0.736#beta=0.033379875#se=0.0046197441#p=4.993e-13;;Remnant cholesterol (non-HDL, non-LDL -cholesterol) [nightingale]#gwas_id=GCST90302074#eaf=0.7359#beta=0.026605842#se=0.0045980912#p=7.196e-09;;Serum total cholesterol [nightingale]#gwas_id=GCST90302075#eaf=0.7359#beta=0.032841049#se=0.0046011075#p=9.495e-13;;Saturated fatty acids [nightingale]#gwas_id=GCST90302077#eaf=0.7364#beta=0.037345231#se=0.0046624853#p=1.15e-15;;Triglycerides in small HDL [nightingale]#gwas_id=GCST90302089#eaf=0.7363#beta=0.029256892#se=0.004645174#p=3.008e-10;;Triglycerides to total lipids ratio in small HDL [nightingale]#gwas_id=GCST90302090#eaf=0.7356#beta=0.036737117#se=0.0045817871#p=1.074e-15;;Triglycerides in small LDL [nightingale]#gwas_id=GCST90302101#eaf=0.7362#beta=0.054540987#se=0.0046374308#p=6.197e-32;;Sphingomyelins [nightingale]#gwas_id=GCST90302103#eaf=0.7372#beta=0.031707471#se=0.0047430087#p=2.308e-11;;Free cholesterol in small VLDL [nightingale]#gwas_id=GCST90302108#eaf=0.7359#beta=0.027983944#se=0.0045866794#p=1.053e-09;;Free cholesterol to total lipids ratio in small VLDL [nightingale]#gwas_id=GCST90302109#eaf=0.7355#beta=0.076430985#se=0.0045369304#p=1.115e-63;;Phospholipids to total lipids ratio in small VLDL [nightingale]#gwas_id=GCST90302113#eaf=0.7344#beta=0.024506715#se=0.0044721528#p=4.257e-08;;Triglycerides to total lipids ratio in small VLDL [nightingale]#gwas_id=GCST90302115#eaf=0.7342#beta=-0.026146296#se=0.0044498925#p=4.21e-09;;Total cholines [nightingale]#gwas_id=GCST90302117#eaf=0.736#beta=0.048576322#se=0.0046193974#p=7.311e-26;;Total fatty acids [nightingale]#gwas_id=GCST90302118#eaf=0.7363#beta=0.036053187#se=0.0046554913#p=9.616e-15;;Total phosphoglycerides [nightingale]#gwas_id=GCST90302119#eaf=0.7361#beta=0.049661399#se=0.0046286546#p=7.43e-27;;Mean diameter of VLDL particles [nightingale]#gwas_id=GCST90302124#eaf=0.7346#beta=-0.030345283#se=0.0044921152#p=1.426e-11;;Total cholesterol in very large HDL [nightingale]#gwas_id=GCST90302126#eaf=0.7359#beta=0.045707956#se=0.0045942643#p=2.549e-23;;Total cholesterol to total lipids ratio in very large HDL [nightingale]#gwas_id=GCST90302127#eaf=0.7328#beta=-0.05015569#se=0.0044926612#p=6.123e-29;;Cholesterol esters in very large HDL [nightingale]#gwas_id=GCST90302128#eaf=0.7358#beta=0.043690055#se=0.0045855477#p=1.607e-21;;Cholesteryl esters to total lipids ratio in very large HDL [nightingale]#gwas_id=GCST90302129#eaf=0.7332#beta=-0.048461029#se=0.0044891961#p=3.633e-27;;Free cholesterol in very large HDL [nightingale]#gwas_id=GCST90302130#eaf=0.736#beta=0.048790006#se=0.0046123367#p=3.763e-26;;Total lipids in very large HDL [nightingale]#gwas_id=GCST90302132#eaf=0.7358#beta=0.057586403#se=0.0046196334#p=1.15e-35;;Concentration of very large HDL particles [nightingale]#gwas_id=GCST90302133#eaf=0.7358#beta=0.059600721#se=0.0046195664#p=4.397e-38;;Phospholipids in very large HDL [nightingale]#gwas_id=GCST90302134#eaf=0.736#beta=0.060084801#se=0.0046165567#p=1.005e-38;;Phospholipids to total lipids ratio in very large HDL [nightingale]#gwas_id=GCST90302135#eaf=0.7351#beta=0.036656749#se=0.0045889926#p=1.372e-15;;Triglycerides in very large HDL [nightingale]#gwas_id=GCST90302136#eaf=0.736#beta=0.07067584#se=0.0046117266#p=5.186e-53;;Total cholesterol to total lipids ratio in very large VLDL [nightingale]#gwas_id=GCST90302139#eaf=0.7378#beta=0.032414731#se=0.0050352301#p=1.214e-10;;Triglycerides to total lipids ratio in very large VLDL [nightingale]#gwas_id=GCST90302149#eaf=0.7363#beta=-0.033000614#se=0.0049227779#p=2.033e-11;;Total cholesterol in very small VLDL [nightingale]#gwas_id=GCST90302150#eaf=0.7356#beta=0.038801938#se=0.0045616703#p=1.799e-17;;Cholesterol esters in very small VLDL [nightingale]#gwas_id=GCST90302152#eaf=0.7356#beta=0.034260325#se=0.0045568083#p=5.541e-14;;Cholesteryl esters to total lipids ratio in very small VLDL [nightingale]#gwas_id=GCST90302153#eaf=0.7349#beta=-0.025154054#se=0.0044898463#p=2.114e-08;;Free cholesterol in very small VLDL [nightingale]#gwas_id=GCST90302154#eaf=0.7357#beta=0.045766252#se=0.004571216#p=1.352e-23;;Total lipids in very small VLDL [nightingale]#gwas_id=GCST90302156#eaf=0.7358#beta=0.045951694#se=0.0045779021#p=1.041e-23;;Concentration of very small VLDL particles [nightingale]#gwas_id=GCST90302157#eaf=0.7358#beta=0.047878159#se=0.0045823691#p=1.491e-25;;Phospholipids in very small VLDL [nightingale]#gwas_id=GCST90302158#eaf=0.736#beta=0.044853227#se=0.0046060185#p=2.077e-22;;Triglycerides in very small VLDL [nightingale]#gwas_id=GCST90302160#eaf=0.7362#beta=0.043603964#se=0.0046250608#p=4.189e-21;;Total cholesterol to total lipids ratio in chylomicrons and extremely large VLDL [nightingale]#gwas_id=GCST90302163#eaf=0.736#beta=0.050790279#se=0.0047102995#p=4.15e-27;;Cholesteryl esters to total lipids ratio in chylomicrons and extremely large VLDL [nightingale]#gwas_id=GCST90302165#eaf=0.7377#beta=0.040593652#se=0.0049246161#p=1.679e-16;;Triglycerides to total lipids ratio in chylomicrons and extremely large VLDL [nightingale]#gwas_id=GCST90302173#eaf=0.7361#beta=-0.050533327#se=0.0047443688#p=1.721e-26
rs261290	15:58678720_C_T	21	both	1-palmitoyl-2-linoleoyl-GPE (16:0/18:2) [metabolon]#gwas_id=GCST90199844#eaf=0.656862#beta=-0.338497#se=0.0161465#p=1.39297e-97;;1-stearoyl-2-linoleoyl-GPE (18:0/18:2) [metabolon]#gwas_id=GCST90200039#eaf=0.65706#beta=-0.280625#se=0.01632#p=2.88448e-66;;1-oleoyl-2-linoleoyl-GPE (18:1/18:2) [metabolon]#gwas_id=GCST90200082#eaf=0.655421#beta=-0.245651#se=0.0164633#p=2.40013e-50;;Cholesteryl esters to total lipids ratio in IDL [nightingale]#gwas_id=GCST90301978#eaf=0.6463#beta=0.15274767#se=0.0040400435#p=1.1125782292536e-308;;Free cholesterol to total lipids ratio in large LDL [nightingale]#gwas_id=GCST90302012#eaf=0.6463#beta=0.046859444#se=0.0040583271#p=7.689e-31;;Phospholipids to total lipids ratio in large LDL [nightingale]#gwas_id=GCST90302016#eaf=0.6462#beta=0.11062237#se=0.0040790365#p=5.76e-162;;Triglycerides to total lipids ratio in large VLDL [nightingale]#gwas_id=GCST90302030#eaf=0.6462#beta=0.12408019#se=0.0042567299#p=8.56e-187;;Total cholesterol to total lipids ratio in medium HDL [nightingale]#gwas_id=GCST90302032#eaf=0.6462#beta=0.096462858#se=0.0040521796#p=2.95e-125;;Cholesteryl esters to total lipids ratio in medium HDL [nightingale]#gwas_id=GCST90302034#eaf=0.6462#beta=0.13870754#se=0.0040620945#p=1.49e-255;;Triglycerides to total lipids ratio in medium HDL [nightingale]#gwas_id=GCST90302042#eaf=0.6461#beta=-0.050836733#se=0.0041997383#p=9.969e-34;;Free cholesterol to total lipids ratio in medium LDL [nightingale]#gwas_id=GCST90302048#eaf=0.6463#beta=0.068678676#se=0.0040698672#p=6.882e-64;;Triglycerides in medium VLDL [nightingale]#gwas_id=GCST90302067#eaf=0.6462#beta=0.044210425#se=0.0041187656#p=7.055e-27;;Triglycerides to total lipids ratio in medium VLDL [nightingale]#gwas_id=GCST90302068#eaf=0.6463#beta=0.15009681#se=0.0040550994#p=6.73e-300;;Serum total triglyceride [nightingale]#gwas_id=GCST90302076#eaf=0.646#beta=-0.048667531#se=0.004238014#p=1.596e-30;;Free cholesterol to total lipids ratio in small LDL [nightingale]#gwas_id=GCST90302096#eaf=0.6468#beta=0.055297237#se=0.0041053074#p=2.358e-41;;Free cholesterol in small VLDL [nightingale]#gwas_id=GCST90302108#eaf=0.646#beta=-0.079069921#se=0.0041889518#p=1.803e-79;;Phospholipids in small VLDL [nightingale]#gwas_id=GCST90302112#eaf=0.646#beta=-0.064029455#se=0.0042099267#p=3.075e-52;;Triglycerides to total lipids ratio in small VLDL [nightingale]#gwas_id=GCST90302115#eaf=0.6462#beta=0.066150793#se=0.0040728092#p=2.543e-59;;Mean diameter of VLDL particles [nightingale]#gwas_id=GCST90302124#eaf=0.6462#beta=0.087090387#se=0.0041093691#p=1.11e-99;;Total cholesterol to total lipids ratio in very small VLDL [nightingale]#gwas_id=GCST90302151#eaf=0.6461#beta=0.067037353#se=0.0040849787#p=1.604e-60;;Cholesteryl esters to total lipids ratio in very small VLDL [nightingale]#gwas_id=GCST90302153#eaf=0.6461#beta=0.086995494#se=0.0041074394#p=1.46e-99
rs35818294	4:47545141_A_C	6	both	Glycosyl-N-stearoyl-sphingosine (d18:1/18:0) [metabolon]#gwas_id=GCST90199846#eaf=0.176737#beta=0.241784#se=0.0196559#p=8.96773e-35;;Glycosyl-N-palmitoyl-sphingosine (d18:1/16:0) [metabolon]#gwas_id=GCST90200085#eaf=0.176294#beta=0.333482#se=0.02026#p=7.0924e-61;;Glycosyl-N-behenoyl-sphingadienine (d18:2/22:0) [metabolon]#gwas_id=GCST90200105#eaf=0.176799#beta=0.300353#se=0.0198764#p=1.36982e-51;;Glycosyl ceramide (d18:2/24:1, d18:1/24:2) [metabolon]#gwas_id=GCST90200118#eaf=0.176816#beta=0.310981#se=0.0194636#p=1.83176e-57;;Glycosyl ceramide (d18:1/23:1, d17:1/24:1) [metabolon]#gwas_id=GCST90200119#eaf=0.188629#beta=0.189918#se=0.0247935#p=1.85955e-14;;Glycosyl ceramide (d18:1/20:0, d16:1/22:0) [metabolon]#gwas_id=GCST90200145#eaf=0.176848#beta=0.29805#se=0.0199722#p=2.32528e-50
rs212100	19:48376995_C_T	6	both	21-hydroxypregnenolone disulfate [metabolon]#gwas_id=GCST90199849#eaf=0.838281#beta=0.159312#se=0.0198734#p=1.08943e-15;;5alpha-pregnan-diol disulfate [metabolon]#gwas_id=GCST90199857#eaf=0.872848#beta=0.20548#se=0.0326396#p=3.06557e-10;;Glycodeoxycholate 3-sulfate [metabolon]#gwas_id=GCST90200026#eaf=0.838906#beta=0.250753#se=0.0211885#p=2.59198e-32;;X-21441 [metabolon]#gwas_id=GCST90200581#eaf=0.839582#beta=0.268329#se=0.0209923#p=2.06135e-37;;X-21471 [metabolon]#gwas_id=GCST90200586#eaf=0.841223#beta=0.331612#se=0.0210966#p=1.12539e-55;;X-24546 [metabolon]#gwas_id=GCST90200630#eaf=0.84717#beta=0.160783#se=0.0227913#p=1.73156e-12
rs72551330	2:234580678_C_T	4	both	Gamma-CEHC [metabolon]#gwas_id=GCST90199864#eaf=0.0146738#beta=0.393433#se=0.0640884#p=8.30914e-10;;Indole-3-carboxylate [metabolon]#gwas_id=GCST90199877#eaf=0.0172691#beta=0.515087#se=0.0744747#p=4.63661e-12;;3-carboxy-4-methyl-5-pentyl-2-furanpropionate (3-CMPFP) [metabolon]#gwas_id=GCST90200172#eaf=0.0146558#beta=0.617646#se=0.0631631#p=1.39146e-22;;X-24588 [metabolon]#gwas_id=GCST90200649#eaf=0.0142822#beta=-0.393201#se=0.0620735#p=2.38199e-10
rs11591147	1:55505647_G_T	151	both	Palmitoyl sphingomyelin (d18:1/16:0) [metabolon]#gwas_id=GCST90199876#eaf=0.9822034#beta=0.340503#se=0.0562651#p=1.43274e-09;;Palmitoyl-sphingosine-phosphoethanolamine (d18:1/16:0) [metabolon]#gwas_id=GCST90200237#eaf=0.98229#beta=0.346942#se=0.0575234#p=1.62623e-09;;Apolipoprotein A-I [nightingale]#gwas_id=GCST90301945#eaf=0.9709#beta=0.093957143#se=0.014558301#p=1.09e-10;;Apolipoprotein B [nightingale]#gwas_id=GCST90301946#eaf=0.9708#beta=0.36934219#se=0.014557668#p=5.28e-142;;Ratio of apolipoprotein B to apolipoprotein A1 [nightingale]#gwas_id=GCST90301947#eaf=0.9708#beta=0.29524545#se=0.014545796#p=1.35e-91;;Docosahexaenoic acid (22:6) [nightingale]#gwas_id=GCST90301955#eaf=0.9708#beta=0.12777319#se=0.014624728#p=2.398e-18;;Esterified cholesterol [nightingale]#gwas_id=GCST90301957#eaf=0.9708#beta=0.3917964#se=0.014591306#p=8.13e-159;;Omega-3 fatty acids [nightingale]#gwas_id=GCST90301959#eaf=0.9709#beta=0.16978784#se=0.014655587#p=4.898e-31;;Omega-6 fatty acids [nightingale]#gwas_id=GCST90301961#eaf=0.9708#beta=0.28832519#se=0.01459554#p=7.362e-87;;Ratio of omega-6 fatty acids to total fatty acids [nightingale]#gwas_id=GCST90301962#eaf=0.9702#beta=0.095610777#se=0.015050156#p=2.114e-10;;Free cholesterol [nightingale]#gwas_id=GCST90301963#eaf=0.9708#beta=0.42083608#se=0.014589027#p=5.68e-183;;Total cholesterol in HDL3 [nightingale]#gwas_id=GCST90301970#eaf=0.9709#beta=0.12708189#se=0.014550028#p=2.455e-18;;Total Cholesterol in IDL [nightingale]#gwas_id=GCST90301975#eaf=0.9708#beta=0.46116718#se=0.014554565#p=2.47e-220;;Total cholesterol to total lipids ratio in IDL [nightingale]#gwas_id=GCST90301976#eaf=0.9711#beta=0.25762793#se=0.014485757#p=9.251e-71;;Cholesterol esters in IDL [nightingale]#gwas_id=GCST90301977#eaf=0.9709#beta=0.45426567#se=0.014551952#p=6.3e-214;;Cholesteryl esters to total lipids ratio in IDL [nightingale]#gwas_id=GCST90301978#eaf=0.971#beta=0.16964983#se=0.014499269#p=1.266e-31;;Free cholesterol in IDL [nightingale]#gwas_id=GCST90301979#eaf=0.9708#beta=0.46314473#se=0.014560462#p=4.96e-222;;Free cholesterol to total lipids ratio in IDL [nightingale]#gwas_id=GCST90301980#eaf=0.971#beta=0.24222152#se=0.014492317#p=1.04e-62;;Total lipids in IDL [nightingale]#gwas_id=GCST90301981#eaf=0.9708#beta=0.4546826#se=0.014552867#p=2.74e-214;;Concentration of IDL particles [nightingale]#gwas_id=GCST90301982#eaf=0.9708#beta=0.44790283#se=0.014553881#p=5.58e-208;;Phospholipids in IDL [nightingale]#gwas_id=GCST90301983#eaf=0.9708#beta=0.45933763#se=0.014554855#p=1.35e-218;;Phospholipids to total lipids ratio in IDL [nightingale]#gwas_id=GCST90301984#eaf=0.9716#beta=-0.15765636#se=0.014209883#p=1.329e-28;;Triglycerides in IDL [nightingale]#gwas_id=GCST90301985#eaf=0.9708#beta=0.21002559#se=0.014564955#p=3.878e-47;;Triglycerides to total lipids ratio in IDL [nightingale]#gwas_id=GCST90301986#eaf=0.9716#beta=-0.21505653#se=0.014188573#p=6.809e-52;;Linoleic acid (18:2) [nightingale]#gwas_id=GCST90301988#eaf=0.9708#beta=0.28156986#se=0.014596073#p=6.418e-83;;Ratio of 18:2 linoleic acid to total fatty acids [nightingale]#gwas_id=GCST90301989#eaf=0.9709#beta=0.092684107#se=0.014545658#p=1.866e-10;;Total cholesterol in LDL [nightingale]#gwas_id=GCST90301991#eaf=0.9709#beta=0.45053625#se=0.014571457#p=6.62e-210;;Triglyceride in LDL [nightingale]#gwas_id=GCST90301993#eaf=0.9708#beta=0.22826259#se=0.014578572#p=2.957e-55;;Total cholesterol to total lipids ratio in large HDL [nightingale]#gwas_id=GCST90301996#eaf=0.972#beta=-0.11381479#se=0.01442458#p=3.014e-15;;Cholesteryl esters to total lipids ratio in large HDL [nightingale]#gwas_id=GCST90301998#eaf=0.9719#beta=-0.17233619#se=0.014435178#p=7.444e-33;;Phospholipids to total lipids ratio in large HDL [nightingale]#gwas_id=GCST90302004#eaf=0.9713#beta=0.088212221#se=0.014749353#p=2.221e-09;;Triglycerides to total lipids ratio in large HDL [nightingale]#gwas_id=GCST90302006#eaf=0.9714#beta=0.097363644#se=0.014741108#p=3.978e-11;;Total cholesterol in large LDL [nightingale]#gwas_id=GCST90302007#eaf=0.9708#beta=0.45768529#se=0.014555584#p=5.08e-217;;Total cholesterol to total lipids ratio in large LDL [nightingale]#gwas_id=GCST90302008#eaf=0.9709#beta=0.40507489#se=0.014534807#p=6.29e-171;;Cholesterol esters in large LDL [nightingale]#gwas_id=GCST90302009#eaf=0.9708#beta=0.45389303#se=0.014556235#p=1.87e-213;;Cholesteryl esters to total lipids ratio in large LDL [nightingale]#gwas_id=GCST90302010#eaf=0.971#beta=0.407592#se=0.014532622#p=4.38e-173;;Free cholesterol in large LDL [nightingale]#gwas_id=GCST90302011#eaf=0.9708#beta=0.4611582#se=0.014565465#p=5.34e-220;;Free cholesterol to total lipids ratio in large LDL [nightingale]#gwas_id=GCST90302012#eaf=0.9716#beta=-0.1411408#se=0.01418839#p=2.583e-23;;Total lipids in large LDL [nightingale]#gwas_id=GCST90302013#eaf=0.9708#beta=0.45006205#se=0.014553569#p=5.59e-210;;Concentration of large LDL particles [nightingale]#gwas_id=GCST90302014#eaf=0.9708#beta=0.44539492#se=0.014553685#p=1.1e-205;;Phospholipids in large LDL [nightingale]#gwas_id=GCST90302015#eaf=0.9708#beta=0.44442181#se=0.014554084#p=8.71e-205;;Phospholipids to total lipids ratio in large LDL [nightingale]#gwas_id=GCST90302016#eaf=0.9715#beta=-0.43069076#se=0.014243466#p=7.55e-201;;Triglycerides in large LDL [nightingale]#gwas_id=GCST90302017#eaf=0.9708#beta=0.23932349#se=0.014571312#p=1.282e-60;;Triglycerides to total lipids ratio in large LDL [nightingale]#gwas_id=GCST90302018#eaf=0.9716#beta=-0.19414185#se=0.014190777#p=1.321e-42;;Total cholesterol to total lipids ratio in large VLDL [nightingale]#gwas_id=GCST90302020#eaf=0.9719#beta=0.17266503#se=0.015515874#p=9.138e-29;;Cholesteryl esters to total lipids ratio in large VLDL [nightingale]#gwas_id=GCST90302022#eaf=0.9718#beta=0.13575763#se=0.015458183#p=1.602e-18;;Free cholesterol to total lipids ratio in large VLDL [nightingale]#gwas_id=GCST90302024#eaf=0.9714#beta=0.10202223#se=0.016194723#p=2.982e-10;;Phospholipids to total lipids ratio in large VLDL [nightingale]#gwas_id=GCST90302028#eaf=0.9704#beta=0.25201268#se=0.015892593#p=1.253e-56;;Triglycerides to total lipids ratio in large VLDL [nightingale]#gwas_id=GCST90302030#eaf=0.9724#beta=-0.23532596#se=0.015148404#p=2.02e-54;;Total cholesterol in medium HDL [nightingale]#gwas_id=GCST90302031#eaf=0.972#beta=-0.085466121#se=0.014478123#p=3.567e-09;;Total cholesterol to total lipids ratio in medium HDL [nightingale]#gwas_id=GCST90302032#eaf=0.9715#beta=-0.10864727#se=0.014307864#p=3.113e-14;;Cholesterol esters in medium HDL [nightingale]#gwas_id=GCST90302033#eaf=0.9721#beta=-0.09877236#se=0.014493465#p=9.429e-12;;Cholesteryl esters to total lipids ratio in medium HDL [nightingale]#gwas_id=GCST90302034#eaf=0.9714#beta=-0.14127987#se=0.014305034#p=5.278e-23;;Phospholipids to total lipids ratio in medium HDL [nightingale]#gwas_id=GCST90302040#eaf=0.9713#beta=0.10322472#se=0.014429732#p=8.452e-13;;Total cholesterol in medium LDL [nightingale]#gwas_id=GCST90302043#eaf=0.9708#beta=0.43993136#se=0.014560623#p=1.56e-200;;Total cholesterol to total lipids ratio in medium LDL [nightingale]#gwas_id=GCST90302044#eaf=0.9711#beta=0.38315116#se=0.014524267#p=2.32e-153;;Cholesterol esters in medium LDL [nightingale]#gwas_id=GCST90302045#eaf=0.9708#beta=0.4411097#se=0.014561383#p=1.41e-201;;Cholesteryl esters to total lipids ratio in medium LDL [nightingale]#gwas_id=GCST90302046#eaf=0.9711#beta=0.40842258#se=0.014541241#p=1.4e-173;;Free cholesterol in medium LDL [nightingale]#gwas_id=GCST90302047#eaf=0.9708#beta=0.42159036#se=0.014566135#p=3.42e-184;;Free cholesterol to total lipids ratio in medium LDL [nightingale]#gwas_id=GCST90302048#eaf=0.9717#beta=-0.39400911#se=0.014242631#p=1.89e-168;;Total lipid in medium LDL [nightingale]#gwas_id=GCST90302049#eaf=0.9708#beta=0.4311081#se=0.014557979#p=1.01e-192;;Concentration of medium LDL particles [nightingale]#gwas_id=GCST90302050#eaf=0.9708#beta=0.42851252#se=0.01455788#p=1.95e-190;;Phospholipids in medium LDL [nightingale]#gwas_id=GCST90302051#eaf=0.9708#beta=0.40147445#se=0.014553574#p=1.64e-167;;Phospholipids to total lipids ratio in medium LDL [nightingale]#gwas_id=GCST90302052#eaf=0.9717#beta=-0.41006841#se=0.014220689#p=7.58e-183;;Triglycerides in medium LDL [nightingale]#gwas_id=GCST90302053#eaf=0.9708#beta=0.23240748#se=0.014572893#p=2.945e-57;;Triglycerides to total lipids ratio in medium LDL [nightingale]#gwas_id=GCST90302054#eaf=0.9716#beta=-0.14768257#se=0.014264993#p=4.064e-25;;Monounsaturated fatty acids (16:1, 18:1) [nightingale]#gwas_id=GCST90302055#eaf=0.9708#beta=0.13461279#se=0.014615668#p=3.256e-20;;Total cholesterol in medium VLDL [nightingale]#gwas_id=GCST90302057#eaf=0.9708#beta=0.14749247#se=0.014555468#p=3.938e-24;;Total cholesterol to total lipids ratio in medium VLDL [nightingale]#gwas_id=GCST90302058#eaf=0.9712#beta=0.26606318#se=0.014537801#p=8.054e-75;;Cholesterol esters in medium VLDL [nightingale]#gwas_id=GCST90302059#eaf=0.9708#beta=0.20159435#se=0.01455808#p=1.315e-43;;Cholesteryl esters to total lipids ratio in medium VLDL [nightingale]#gwas_id=GCST90302060#eaf=0.9711#beta=0.24969241#se=0.014546315#p=4.827e-66;;Phospholipids in medium VLDL [nightingale]#gwas_id=GCST90302065#eaf=0.9708#beta=0.082182681#se=0.014555593#p=1.641e-08;;Phospholipids to total lipids ratio in medium VLDL [nightingale]#gwas_id=GCST90302066#eaf=0.9713#beta=0.1337406#se=0.014457183#p=2.228e-20;;Triglycerides to total lipids ratio in medium VLDL [nightingale]#gwas_id=GCST90302068#eaf=0.9717#beta=-0.26613894#se=0.014257227#p=9.196e-78;;Phosphatidylcholine and other choline [nightingale]#gwas_id=GCST90302069#eaf=0.9708#beta=0.20899888#se=0.01462333#p=2.449e-46;;Polyunsaturated fatty acids [nightingale]#gwas_id=GCST90302071#eaf=0.9708#beta=0.28229548#se=0.014595369#p=2.407e-83;;Ratio of polyunsaturated fatty acids to total fatty acids [nightingale]#gwas_id=GCST90302072#eaf=0.9709#beta=0.091218773#se=0.014543419#p=3.561e-10;;Remnant cholesterol (non-HDL, non-LDL -cholesterol) [nightingale]#gwas_id=GCST90302074#eaf=0.9708#beta=0.36203611#se=0.014551158#p=1.22e-136;;Serum total cholesterol [nightingale]#gwas_id=GCST90302075#eaf=0.9708#beta=0.40636185#se=0.014557179#p=1.76e-171;;Saturated fatty acids [nightingale]#gwas_id=GCST90302077#eaf=0.9708#beta=0.19128109#se=0.014619918#p=4.086e-39;;Total cholesterol in small HDL [nightingale]#gwas_id=GCST90302079#eaf=0.9709#beta=0.15717526#se=0.014546309#p=3.254e-27;;Total cholesterol to total lipids ratio in small HDL [nightingale]#gwas_id=GCST90302080#eaf=0.971#beta=0.27725939#se=0.014497907#p=1.591e-81;;Cholesterol esters in small HDL [nightingale]#gwas_id=GCST90302081#eaf=0.9709#beta=0.17441717#se=0.014547312#p=4.026e-33;;Cholesteryl esters to total lipids ratio in small HDL [nightingale]#gwas_id=GCST90302082#eaf=0.9711#beta=0.28960253#se=0.014509017#p=1.223e-88;;Free cholesterol in small HDL [nightingale]#gwas_id=GCST90302083#eaf=0.9714#beta=-0.16963555#se=0.014276589#p=1.467e-32;;Free cholesterol to total lipids ratio in small HDL [nightingale]#gwas_id=GCST90302084#eaf=0.9717#beta=-0.25551267#se=0.014191639#p=1.798e-72;;Phospholipids in small HDL [nightingale]#gwas_id=GCST90302087#eaf=0.9714#beta=-0.21044599#se=0.014269335#p=3.163e-49;;Phospholipids to total lipids ratio in small HDL [nightingale]#gwas_id=GCST90302088#eaf=0.9716#beta=-0.31969499#se=0.014216044#p=5.4e-112;;Total Cholesterol in small LDL [nightingale]#gwas_id=GCST90302091#eaf=0.9709#beta=0.43818821#se=0.014560859#p=5.88e-199;;Total cholesterol to total lipids ratio in small LDL [nightingale]#gwas_id=GCST90302092#eaf=0.9711#beta=0.40729564#se=0.014528047#p=6.07e-173;;Cholesterol esters in small LDL [nightingale]#gwas_id=GCST90302093#eaf=0.9708#beta=0.44302575#se=0.014559302#p=2.27e-203;;Cholesteryl esters to total lipids ratio in small LDL [nightingale]#gwas_id=GCST90302094#eaf=0.9711#beta=0.42444176#se=0.01453761#p=2.17e-187;;Free cholesterol in small LDL [nightingale]#gwas_id=GCST90302095#eaf=0.9708#beta=0.39365795#se=0.014566558#p=7.56e-161;;Free cholesterol to total lipids ratio in small LDL [nightingale]#gwas_id=GCST90302096#eaf=0.9727#beta=-0.40826702#se=0.014602678#p=5.22e-172;;Total lipids in small LDL [nightingale]#gwas_id=GCST90302097#eaf=0.9709#beta=0.42138587#se=0.01455813#p=3.24e-184;;Concentration of small LDL particles [nightingale]#gwas_id=GCST90302098#eaf=0.9709#beta=0.41558239#se=0.01456694#p=5.1e-179;;Phospholipids in small LDL [nightingale]#gwas_id=GCST90302099#eaf=0.9709#beta=0.36094722#se=0.014562486#p=1.27e-135;;Phospholipids to total lipids ratio in small LDL [nightingale]#gwas_id=GCST90302100#eaf=0.9717#beta=-0.42919329#se=0.014238154#p=1.29e-199;;Triglycerides in small LDL [nightingale]#gwas_id=GCST90302101#eaf=0.9708#beta=0.20380013#se=0.014578621#p=2.083e-44;;Triglycerides to total lipids ratio in small LDL [nightingale]#gwas_id=GCST90302102#eaf=0.9716#beta=-0.13099722#se=0.01426999#p=4.315e-20;;Sphingomyelins [nightingale]#gwas_id=GCST90302103#eaf=0.9701#beta=0.31462262#se=0.015117122#p=3.35e-96;;Total cholesterol in small VLDL [nightingale]#gwas_id=GCST90302104#eaf=0.9708#beta=0.2682116#se=0.01454671#p=6.516e-76;;Total cholesterol to total lipids ratio in small VLDL [nightingale]#gwas_id=GCST90302105#eaf=0.9709#beta=0.29297627#se=0.014573361#p=6.87e-90;;Cholesterol esters in small VLDL [nightingale]#gwas_id=GCST90302106#eaf=0.9709#beta=0.3127738#se=0.01454402#p=1.39e-102;;Cholesteryl esters to total lipids ratio in small VLDL [nightingale]#gwas_id=GCST90302107#eaf=0.9708#beta=0.29321797#se=0.01457598#p=5.29e-90;;Free cholesterol in small VLDL [nightingale]#gwas_id=GCST90302108#eaf=0.9708#beta=0.16493225#se=0.01455166#p=8.878e-30;;Free cholesterol to total lipids ratio in small VLDL [nightingale]#gwas_id=GCST90302109#eaf=0.9709#beta=0.088718054#se=0.014574557#p=1.149e-09;;Total lipids in small VLDL [nightingale]#gwas_id=GCST90302110#eaf=0.9708#beta=0.15423734#se=0.01454463#p=2.842e-26;;Concentration of small VLDL particles [nightingale]#gwas_id=GCST90302111#eaf=0.9708#beta=0.13642124#se=0.014546899#p=6.722e-21;;Phospholipids in small VLDL [nightingale]#gwas_id=GCST90302112#eaf=0.9708#beta=0.13729181#se=0.01454952#p=3.866e-21;;Phospholipids to total lipids ratio in small VLDL [nightingale]#gwas_id=GCST90302113#eaf=0.9714#beta=-0.17843406#se=0.014280096#p=7.92e-36;;Triglycerides to total lipids ratio in small VLDL [nightingale]#gwas_id=GCST90302115#eaf=0.9714#beta=-0.24715607#se=0.014291658#p=5.245e-67;;Total cholines [nightingale]#gwas_id=GCST90302117#eaf=0.9708#beta=0.23942683#se=0.014598738#p=1.896e-60;;Total fatty acids [nightingale]#gwas_id=GCST90302118#eaf=0.9708#beta=0.21484667#se=0.014603693#p=5.414e-49;;Total phosphoglycerides [nightingale]#gwas_id=GCST90302119#eaf=0.9708#beta=0.19582281#se=0.01460711#p=5.577e-41;;Total cholesterol in VLDL [nightingale]#gwas_id=GCST90302123#eaf=0.9708#beta=0.24153965#se=0.014554368#p=7.489e-62;;Mean diameter of VLDL particles [nightingale]#gwas_id=GCST90302124#eaf=0.9714#beta=-0.096120517#se=0.014275075#p=1.657e-11;;Total cholesterol in very large HDL [nightingale]#gwas_id=GCST90302126#eaf=0.9708#beta=0.12275795#se=0.014531204#p=2.966e-17;;Cholesterol esters in very large HDL [nightingale]#gwas_id=GCST90302128#eaf=0.9709#beta=0.12193147#se=0.014540322#p=5.04e-17;;Free cholesterol in very large HDL [nightingale]#gwas_id=GCST90302130#eaf=0.9709#beta=0.11947679#se=0.014540189#p=2.087e-16;;Free cholesterol to total lipids ratio in very large HDL [nightingale]#gwas_id=GCST90302131#eaf=0.9713#beta=0.096014117#se=0.014677396#p=6.085e-11;;Total lipids in very large HDL [nightingale]#gwas_id=GCST90302132#eaf=0.971#beta=0.10858797#se=0.014598998#p=1.022e-13;;Concentration of very large HDL particles [nightingale]#gwas_id=GCST90302133#eaf=0.971#beta=0.10768957#se=0.014597991#p=1.619e-13;;Triglycerides in very large HDL [nightingale]#gwas_id=GCST90302136#eaf=0.9708#beta=0.16235744#se=0.014568783#p=7.643e-29;;Total cholesterol in very large VLDL [nightingale]#gwas_id=GCST90302138#eaf=0.9708#beta=0.082966214#se=0.01456608#p=1.228e-08;;Total cholesterol to total lipids ratio in very large VLDL [nightingale]#gwas_id=GCST90302139#eaf=0.9704#beta=0.15832264#se=0.016217014#p=1.627e-22;;Cholesteryl esters to total lipids ratio in very large VLDL [nightingale]#gwas_id=GCST90302141#eaf=0.9706#beta=0.099431139#se=0.016156679#p=7.547e-10;;Free cholesterol in very large VLDL [nightingale]#gwas_id=GCST90302142#eaf=0.9708#beta=0.088734917#se=0.01456471#p=1.112e-09;;Free cholesterol to total lipids ratio in very large VLDL [nightingale]#gwas_id=GCST90302143#eaf=0.9705#beta=0.16672172#se=0.016165359#p=6.122e-25;;Phospholipids to total lipids ratio in very large VLDL [nightingale]#gwas_id=GCST90302147#eaf=0.9705#beta=0.21880338#se=0.016205109#p=1.519e-41;;Triglycerides to total lipids ratio in very large VLDL [nightingale]#gwas_id=GCST90302149#eaf=0.9711#beta=-0.23442607#se=0.015853026#p=1.765e-49;;Total cholesterol in very small VLDL [nightingale]#gwas_id=GCST90302150#eaf=0.9709#beta=0.372324#se=0.014550274#p=2.03e-144;;Total cholesterol to total lipids ratio in very small VLDL [nightingale]#gwas_id=GCST90302151#eaf=0.9712#beta=0.08338717#se=0.014428837#p=7.506e-09;;Cholesterol esters in very small VLDL [nightingale]#gwas_id=GCST90302152#eaf=0.9709#beta=0.36486618#se=0.014549332#p=8.67e-139;;Free cholesterol in very small VLDL [nightingale]#gwas_id=GCST90302154#eaf=0.9709#beta=0.36158301#se=0.01455559#p=3.19e-136;;Free cholesterol to total lipids ratio in very small VLDL [nightingale]#gwas_id=GCST90302155#eaf=0.9712#beta=0.091210276#se=0.01441654#p=2.503e-10;;Total lipids in very small VLDL [nightingale]#gwas_id=GCST90302156#eaf=0.9708#beta=0.35906521#se=0.014550196#p=1.86e-134;;Concentration of very small VLDL particles [nightingale]#gwas_id=GCST90302157#eaf=0.9708#beta=0.34346674#se=0.014550783#p=3.45e-123;;Phospholipids in very small VLDL [nightingale]#gwas_id=GCST90302158#eaf=0.9708#beta=0.41596666#se=0.01456017#p=1.64e-179;;Phospholipids to total lipids ratio in very small VLDL [nightingale]#gwas_id=GCST90302159#eaf=0.9709#beta=0.28495341#se=0.014540169#p=1.619e-85;;Triglycerides in very small VLDL [nightingale]#gwas_id=GCST90302160#eaf=0.9708#beta=0.12425878#se=0.01455807#p=1.397e-17;;Triglycerides to total lipids ratio in very small VLDL [nightingale]#gwas_id=GCST90302161#eaf=0.9715#beta=-0.21902054#se=0.014252706#p=2.727e-53;;Total cholesterol in chylomicrons and extremely large VLDL [nightingale]#gwas_id=GCST90302162#eaf=0.9708#beta=0.13060495#se=0.014564408#p=3.036e-19;;Total cholesterol to total lipids ratio in chylomicrons and extremely large VLDL [nightingale]#gwas_id=GCST90302163#eaf=0.9715#beta=0.1498395#se=0.015183758#p=5.706e-23;;Cholesteryl ester in chylomicrons and extremely large VLDL [nightingale]#gwas_id=GCST90302164#eaf=0.9708#beta=0.16974128#se=0.014562207#p=2.131e-31;;Cholesteryl esters to total lipids ratio in chylomicrons and extremely large VLDL [nightingale]#gwas_id=GCST90302165#eaf=0.9708#beta=0.2127847#se=0.015736085#p=1.158e-41;;Total lipid in chylomicrons and extremely large VLDL [nightingale]#gwas_id=GCST90302168#eaf=0.9708#beta=0.10545745#se=0.014566588#p=4.497e-13;;Concentration of chylomicrons and extremely large VLDL particles [nightingale]#gwas_id=GCST90302169#eaf=0.9708#beta=0.10709721#se=0.014566905#p=1.951e-13;;Phospholipid in chylomicrons and extremely large VLDL [nightingale]#gwas_id=GCST90302170#eaf=0.9708#beta=0.090276902#se=0.014564589#p=5.705e-10;;Triglyceride in chylomicrons and extremely large VLDL [nightingale]#gwas_id=GCST90302172#eaf=0.9708#beta=0.10042639#se=0.014568783#p=5.453e-12;;Triglycerides to total lipids ratio in chylomicrons and extremely large VLDL [nightingale]#gwas_id=GCST90302173#eaf=0.9714#beta=-0.13686641#se=0.015418467#p=6.882e-19
rs7139079	12:121415293_A_G	3	both	Sphingomyelin (d18:1/18:1, d18:2/18:0) [metabolon]#gwas_id=GCST90199878#eaf=0.59186#beta=0.0883277#se=0.014527#p=1.20006e-09;;Cholesteryl esters to total lipids ratio in medium HDL [nightingale]#gwas_id=GCST90302034#eaf=0.5563#beta=0.023137949#se=0.0039361673#p=4.145e-09;;Triglycerides to total lipids ratio in very large VLDL [nightingale]#gwas_id=GCST90302149#eaf=0.5523#beta=0.025207146#se=0.004349949#p=6.84e-09
rs2068888	10:94839642_A_G	6	both	2R,3R-dihydroxybutyrate [metabolon]#gwas_id=GCST90199889#eaf=0.455961#beta=0.0840083#se=0.0152674#p=3.74502e-08;;Omega-3 fatty acids [nightingale]#gwas_id=GCST90301959#eaf=0.4759#beta=-0.025500001#se=0.0040674824#p=3.628e-10;;Total cholesterol to total lipids ratio in large HDL [nightingale]#gwas_id=GCST90301996#eaf=0.4742#beta=0.030128891#se=0.0040088146#p=5.662e-14;;Free cholesterol to total lipids ratio in large HDL [nightingale]#gwas_id=GCST90302000#eaf=0.4737#beta=0.024174805#se=0.003957766#p=1.008e-09;;Free cholesterol in very large HDL [nightingale]#gwas_id=GCST90302130#eaf=0.4746#beta=0.023226914#se=0.0039763308#p=5.18e-09;;Triglycerides to total lipids ratio in very large HDL [nightingale]#gwas_id=GCST90302137#eaf=0.475#beta=-0.022182811#se=0.0040521226#p=4.391e-08
rs185803104	10:99359925_G_T	2	both	4-hydroxyglutamate [metabolon]#gwas_id=GCST90199890#eaf=0.99784603#beta=-1.27996#se=0.173124#p=1.43217e-13;;Glutamine [nightingale]#gwas_id=GCST90301965#eaf=0.9971#beta=0.29031965#se=0.051653033#p=1.903e-08
rs7078003	10:99359412_C_T	3	both	4-hydroxyglutamate [metabolon]#gwas_id=GCST90199890#eaf=0.833472#beta=0.164086#se=0.0216295#p=3.29477e-14;;Alanine [nightingale]#gwas_id=GCST90301943#eaf=0.8178#beta=0.032022744#se=0.0052945524#p=1.464e-09;;Glutamine [nightingale]#gwas_id=GCST90301965#eaf=0.8175#beta=-0.10935244#se=0.0052581157#p=4.62e-96
rs13107325	4:103188709_C_T	16	both	Argininate [metabolon]#gwas_id=GCST90199900#eaf=0.9260679#beta=-0.253074#se=0.0284978#p=6.65825e-19;;2-oxoarginine [metabolon]#gwas_id=GCST90199903#eaf=0.9259192#beta=-0.159403#se=0.029046#p=4.06605e-08;;Apolipoprotein A-I [nightingale]#gwas_id=GCST90301945#eaf=0.9327#beta=0.056171075#se=0.0094398236#p=2.674e-09;;Total cholesterol in HDL2 [nightingale]#gwas_id=GCST90301969#eaf=0.9325#beta=0.051732303#se=0.0094721313#p=4.721e-08;;Total cholesterol in HDL [nightingale]#gwas_id=GCST90301971#eaf=0.9325#beta=0.052306987#se=0.0094853641#p=3.498e-08;;Mean diameter of HDL particles [nightingale]#gwas_id=GCST90301972#eaf=0.9319#beta=0.062848664#se=0.0093330207#p=1.65e-11;;Phosphatidylcholine and other choline [nightingale]#gwas_id=GCST90302069#eaf=0.9327#beta=0.053714491#se=0.0094628203#p=1.376e-08;;Total cholines [nightingale]#gwas_id=GCST90302117#eaf=0.9323#beta=0.055430202#se=0.0095303771#p=6.021e-09;;Total phosphoglycerides [nightingale]#gwas_id=GCST90302119#eaf=0.9322#beta=0.053232377#se=0.0095473409#p=2.466e-08;;Total cholesterol in very large HDL [nightingale]#gwas_id=GCST90302126#eaf=0.9324#beta=0.077731006#se=0.0094763466#p=2.352e-16;;Cholesterol esters in very large HDL [nightingale]#gwas_id=GCST90302128#eaf=0.9325#beta=0.075895631#se=0.0094590219#p=1.027e-15;;Free cholesterol in very large HDL [nightingale]#gwas_id=GCST90302130#eaf=0.9318#beta=0.076359365#se=0.0093647242#p=3.523e-16;;Free cholesterol to total lipids ratio in very large HDL [nightingale]#gwas_id=GCST90302131#eaf=0.9333#beta=0.054726695#se=0.0093568176#p=4.95e-09;;Total lipids in very large HDL [nightingale]#gwas_id=GCST90302132#eaf=0.9318#beta=0.071938906#se=0.0093671602#p=1.592e-14;;Concentration of very large HDL particles [nightingale]#gwas_id=GCST90302133#eaf=0.9318#beta=0.070943978#se=0.0093674438#p=3.634e-14;;Phospholipids in very large HDL [nightingale]#gwas_id=GCST90302134#eaf=0.9317#beta=0.061127201#se=0.0093714815#p=6.906e-11
rs34592089	4:102926923_A_G	8	both	Argininate [metabolon]#gwas_id=GCST90199900#eaf=0.0605138#beta=0.19583#se=0.0313507#p=4.19901e-10;;Mean diameter of HDL particles [nightingale]#gwas_id=GCST90301972#eaf=0.0562#beta=-0.064986312#se=0.010804171#p=1.8e-09;;Total cholesterol in very large HDL [nightingale]#gwas_id=GCST90302126#eaf=0.0555#beta=-0.065317011#se=0.010646892#p=8.524e-10;;Cholesterol esters in very large HDL [nightingale]#gwas_id=GCST90302128#eaf=0.0554#beta=-0.063629425#se=0.010629816#p=2.151e-09;;Free cholesterol in very large HDL [nightingale]#gwas_id=GCST90302130#eaf=0.0563#beta=-0.067749454#se=0.010839776#p=4.102e-10;;Total lipids in very large HDL [nightingale]#gwas_id=GCST90302132#eaf=0.0563#beta=-0.067895558#se=0.010840989#p=3.78e-10;;Concentration of very large HDL particles [nightingale]#gwas_id=GCST90302133#eaf=0.0563#beta=-0.067882368#se=0.010840781#p=3.807e-10;;Phospholipids in very large HDL [nightingale]#gwas_id=GCST90302134#eaf=0.057#beta=-0.059247599#se=0.010661737#p=2.744e-08
rs116843064	19:8429323_A_G	121	both	Oleoyl-linoleoyl-glycerol (18:1/18:2) [2] [metabolon]#gwas_id=GCST90199914#eaf=0.0215234#beta=-0.329743#se=0.0530687#p=5.18129e-10;;Apolipoprotein A-I [nightingale]#gwas_id=GCST90301945#eaf=0.0213#beta=0.15178378#se=0.015043461#p=6.137e-24;;Apolipoprotein B [nightingale]#gwas_id=GCST90301946#eaf=0.0213#beta=-0.13172819#se=0.015376449#p=1.063e-17;;Ratio of apolipoprotein B to apolipoprotein A1 [nightingale]#gwas_id=GCST90301947#eaf=0.0212#beta=-0.21241645#se=0.015564038#p=2.078e-42;;Ratio of omega-6 fatty acids to total fatty acids [nightingale]#gwas_id=GCST90301962#eaf=0.0213#beta=0.16634361#se=0.015671979#p=2.563e-26;;Glycoprotein acetylation [nightingale]#gwas_id=GCST90301968#eaf=0.0212#beta=-0.12033876#se=0.015977473#p=5.005e-14;;Total cholesterol in HDL2 [nightingale]#gwas_id=GCST90301969#eaf=0.0213#beta=0.21863278#se=0.015052522#p=8.456e-48;;Total cholesterol in HDL [nightingale]#gwas_id=GCST90301971#eaf=0.0213#beta=0.20928188#se=0.015049193#p=5.783e-44;;Mean diameter of HDL particles [nightingale]#gwas_id=GCST90301972#eaf=0.0213#beta=0.22362497#se=0.01503165#p=4.653e-50;;Triglyceride in HDL [nightingale]#gwas_id=GCST90301973#eaf=0.0213#beta=-0.19385144#se=0.015417718#p=2.961e-36;;Total cholesterol to total lipids ratio in IDL [nightingale]#gwas_id=GCST90301976#eaf=0.0213#beta=0.10624507#se=0.014889071#p=9.624e-13;;Free cholesterol to total lipids ratio in IDL [nightingale]#gwas_id=GCST90301980#eaf=0.0213#beta=0.21779226#se=0.014922608#p=3.032e-48;;Phospholipids to total lipids ratio in IDL [nightingale]#gwas_id=GCST90301984#eaf=0.0213#beta=0.12798974#se=0.014918597#p=9.553e-18;;Triglycerides in IDL [nightingale]#gwas_id=GCST90301985#eaf=0.0213#beta=-0.15330822#se=0.015394055#p=2.305e-23;;Triglycerides to total lipids ratio in IDL [nightingale]#gwas_id=GCST90301986#eaf=0.0212#beta=-0.14644485#se=0.01537551#p=1.658e-21;;Isoleucine [nightingale]#gwas_id=GCST90301987#eaf=0.0212#beta=-0.10274752#se=0.015604097#p=4.56e-11;;Ratio of 18:2 linoleic acid to total fatty acids [nightingale]#gwas_id=GCST90301989#eaf=0.0211#beta=0.091325146#se=0.015160939#p=1.705e-09;;Triglyceride in LDL [nightingale]#gwas_id=GCST90301993#eaf=0.0213#beta=-0.10041333#se=0.015398102#p=6.977e-11;;Total cholesterol in large HDL [nightingale]#gwas_id=GCST90301995#eaf=0.0213#beta=0.21371282#se=0.015039438#p=7.924e-46;;Total cholesterol to total lipids ratio in large HDL [nightingale]#gwas_id=GCST90301996#eaf=0.0213#beta=0.17839411#se=0.015155962#p=5.536e-32;;Cholesterol esters in large HDL [nightingale]#gwas_id=GCST90301997#eaf=0.0213#beta=0.21192313#se=0.015038542#p=4.253e-45;;Cholesteryl esters to total lipids ratio in large HDL [nightingale]#gwas_id=GCST90301998#eaf=0.0213#beta=0.13680898#se=0.015161861#p=1.826e-19;;Free cholesterol in large HDL [nightingale]#gwas_id=GCST90301999#eaf=0.0213#beta=0.21733875#se=0.015043896#p=2.62e-47;;Free cholesterol to total lipids ratio in large HDL [nightingale]#gwas_id=GCST90302000#eaf=0.0213#beta=0.19167661#se=0.015119667#p=7.9e-37;;Total lipids in large HDL [nightingale]#gwas_id=GCST90302001#eaf=0.0213#beta=0.20855745#se=0.015040304#p=1.01e-43;;Concentration of large HDL particles [nightingale]#gwas_id=GCST90302002#eaf=0.0213#beta=0.20579441#se=0.015040506#p=1.289e-42;;Phospholipids in large HDL [nightingale]#gwas_id=GCST90302003#eaf=0.0213#beta=0.21291009#se=0.015043718#p=1.796e-45;;Triglycerides to total lipids ratio in large HDL [nightingale]#gwas_id=GCST90302006#eaf=0.0213#beta=-0.22541084#se=0.015527738#p=9.503e-48;;Free cholesterol to total lipids ratio in large LDL [nightingale]#gwas_id=GCST90302012#eaf=0.0211#beta=0.19934531#se=0.015048273#p=4.693e-40;;Triglycerides in large LDL [nightingale]#gwas_id=GCST90302017#eaf=0.0213#beta=-0.095294254#se=0.015393257#p=5.992e-10;;Triglycerides to total lipids ratio in large LDL [nightingale]#gwas_id=GCST90302018#eaf=0.0212#beta=-0.089742321#se=0.015378335#p=5.359e-09;;Total Cholesterol in large VLDL [nightingale]#gwas_id=GCST90302019#eaf=0.0212#beta=-0.2391158#se=0.015599722#p=4.955e-53;;Cholesterol esters in large VLDL [nightingale]#gwas_id=GCST90302021#eaf=0.0212#beta=-0.24621173#se=0.015599877#p=4.078e-56;;Free cholesterol in large VLDL [nightingale]#gwas_id=GCST90302023#eaf=0.0212#beta=-0.22377865#se=0.015600036#p=1.149e-46;;Total lipids in large VLDL [nightingale]#gwas_id=GCST90302025#eaf=0.0212#beta=-0.23632386#se=0.015601898#p=7.916e-52;;Concentration of large VLDL particles [nightingale]#gwas_id=GCST90302026#eaf=0.0212#beta=-0.23611135#se=0.01560213#p=9.771e-52;;Phospholipids in large VLDL [nightingale]#gwas_id=GCST90302027#eaf=0.0212#beta=-0.23326114#se=0.015604965#p=1.608e-50;;Triglycerides in large VLDL [nightingale]#gwas_id=GCST90302029#eaf=0.0212#beta=-0.23309937#se=0.015602313#p=1.808e-50;;Total cholesterol in medium HDL [nightingale]#gwas_id=GCST90302031#eaf=0.0213#beta=0.15782407#se=0.015143572#p=1.971e-25;;Total cholesterol to total lipids ratio in medium HDL [nightingale]#gwas_id=GCST90302032#eaf=0.0213#beta=0.22048798#se=0.014925927#p=2.215e-49;;Cholesterol esters in medium HDL [nightingale]#gwas_id=GCST90302033#eaf=0.0213#beta=0.16204162#se=0.015150071#p=1.065e-26;;Cholesteryl esters to total lipids ratio in medium HDL [nightingale]#gwas_id=GCST90302034#eaf=0.0213#beta=0.20694674#se=0.014924365#p=1.013e-43;;Free cholesterol in medium HDL [nightingale]#gwas_id=GCST90302035#eaf=0.0213#beta=0.13493988#se=0.015121993#p=4.521e-19;;Free cholesterol to total lipids ratio in medium HDL [nightingale]#gwas_id=GCST90302036#eaf=0.0213#beta=0.14305642#se=0.015037009#p=1.841e-21;;Phospholipids to total lipids ratio in medium HDL [nightingale]#gwas_id=GCST90302040#eaf=0.0212#beta=-0.11313469#se=0.015450726#p=2.438e-13;;Triglycerides in medium HDL [nightingale]#gwas_id=GCST90302041#eaf=0.0213#beta=-0.19864187#se=0.015411164#p=5.159e-38;;Triglycerides to total lipids ratio in medium HDL [nightingale]#gwas_id=GCST90302042#eaf=0.0212#beta=-0.24759664#se=0.015468667#p=1.154e-57;;Monounsaturated fatty acids (16:1, 18:1) [nightingale]#gwas_id=GCST90302055#eaf=0.0213#beta=-0.16344486#se=0.015458262#p=3.963e-26;;Ratio of monounsaturated fatty acids to total fatty acids [nightingale]#gwas_id=GCST90302056#eaf=0.0213#beta=-0.19220856#se=0.015330118#p=4.627e-36;;Total cholesterol in medium VLDL [nightingale]#gwas_id=GCST90302057#eaf=0.0212#beta=-0.24768769#se=0.015587311#p=7.392e-57;;Total cholesterol to total lipids ratio in medium VLDL [nightingale]#gwas_id=GCST90302058#eaf=0.0212#beta=0.089121891#se=0.01492623#p=2.361e-09;;Cholesterol esters in medium VLDL [nightingale]#gwas_id=GCST90302059#eaf=0.0212#beta=-0.22409321#se=0.015582727#p=6.823e-47;;Cholesteryl esters to total lipids ratio in medium VLDL [nightingale]#gwas_id=GCST90302060#eaf=0.0212#beta=0.14244653#se=0.014950856#p=1.609e-21;;Free cholesterol in medium VLDL [nightingale]#gwas_id=GCST90302061#eaf=0.0212#beta=-0.26784923#se=0.015593226#p=3.929e-66;;Free cholesterol to total lipids ratio in medium VLDL [nightingale]#gwas_id=GCST90302062#eaf=0.0212#beta=-0.17879379#se=0.015253891#p=9.926e-32;;Total lipids in medium VLDL [nightingale]#gwas_id=GCST90302063#eaf=0.0212#beta=-0.26712767#se=0.015594467#p=8.92e-66;;Concentration of medium VLDL particles [nightingale]#gwas_id=GCST90302064#eaf=0.0212#beta=-0.26771161#se=0.015595912#p=4.813e-66;;Phospholipids in medium VLDL [nightingale]#gwas_id=GCST90302065#eaf=0.0212#beta=-0.26560732#se=0.015594676#p=4.761e-65;;Phospholipids to total lipids ratio in medium VLDL [nightingale]#gwas_id=GCST90302066#eaf=0.0212#beta=0.15651188#se=0.014965585#p=1.345e-25;;Triglycerides in medium VLDL [nightingale]#gwas_id=GCST90302067#eaf=0.0212#beta=-0.26964925#se=0.015600893#p=6.185e-67;;Triglycerides to total lipids ratio in medium VLDL [nightingale]#gwas_id=GCST90302068#eaf=0.0211#beta=-0.10999386#se=0.015452095#p=1.092e-12;;Ratio of polyunsaturated fatty acids to total fatty acids [nightingale]#gwas_id=GCST90302072#eaf=0.0211#beta=0.15694589#se=0.015169118#p=4.345e-25;;Remnant cholesterol (non-HDL, non-LDL -cholesterol) [nightingale]#gwas_id=GCST90302074#eaf=0.0213#beta=-0.12929568#se=0.015373209#p=4.084e-17;;Serum total triglyceride [nightingale]#gwas_id=GCST90302076#eaf=0.0212#beta=-0.25703834#se=0.015602896#p=5.664e-61;;Saturated fatty acids [nightingale]#gwas_id=GCST90302077#eaf=0.0213#beta=-0.089350948#se=0.015454476#p=7.401e-09;;Triglycerides in small HDL [nightingale]#gwas_id=GCST90302089#eaf=0.0212#beta=-0.2698221#se=0.015609754#p=6.052e-67;;Triglycerides to total lipids ratio in small HDL [nightingale]#gwas_id=GCST90302090#eaf=0.0212#beta=-0.24904002#se=0.015427336#p=1.277e-58;;Triglycerides in small LDL [nightingale]#gwas_id=GCST90302101#eaf=0.0213#beta=-0.13868477#se=0.015402225#p=2.172e-19;;Triglycerides to total lipids ratio in small LDL [nightingale]#gwas_id=GCST90302102#eaf=0.0212#beta=-0.14180404#se=0.015475979#p=5.055e-20;;Sphingomyelins [nightingale]#gwas_id=GCST90302103#eaf=0.0215#beta=0.09151318#se=0.015598791#p=4.446e-09;;Total cholesterol in small VLDL [nightingale]#gwas_id=GCST90302104#eaf=0.0213#beta=-0.20297506#se=0.015371615#p=8.261e-40;;Total cholesterol to total lipids ratio in small VLDL [nightingale]#gwas_id=GCST90302105#eaf=0.0213#beta=0.17255508#se=0.015385914#p=3.437e-29;;Cholesterol esters in small VLDL [nightingale]#gwas_id=GCST90302106#eaf=0.0213#beta=-0.16648882#se=0.015366583#p=2.363e-27;;Cholesteryl esters to total lipids ratio in small VLDL [nightingale]#gwas_id=GCST90302107#eaf=0.0213#beta=0.17502077#se=0.015394866#p=5.982e-30;;Free cholesterol in small VLDL [nightingale]#gwas_id=GCST90302108#eaf=0.0212#beta=-0.25954952#se=0.015567078#p=2.061e-62;;Total lipids in small VLDL [nightingale]#gwas_id=GCST90302110#eaf=0.0212#beta=-0.27033294#se=0.015574598#p=1.737e-67;;Concentration of small VLDL particles [nightingale]#gwas_id=GCST90302111#eaf=0.0212#beta=-0.27581487#se=0.015579688#p=3.941e-70;;Phospholipids in small VLDL [nightingale]#gwas_id=GCST90302112#eaf=0.0213#beta=-0.2599806#se=0.015392964#p=5.369e-64;;Phospholipids to total lipids ratio in small VLDL [nightingale]#gwas_id=GCST90302113#eaf=0.0213#beta=0.15547801#se=0.015059589#p=5.478e-25;;Triglycerides in small VLDL [nightingale]#gwas_id=GCST90302114#eaf=0.0212#beta=-0.29630675#se=0.015595276#p=1.713e-80;;Triglycerides to total lipids ratio in small VLDL [nightingale]#gwas_id=GCST90302115#eaf=0.0212#beta=-0.21323588#se=0.015586467#p=1.322e-42;;Ratio of triglycerides to phosphoglycerides [nightingale]#gwas_id=GCST90302116#eaf=0.0212#beta=-0.26080064#se=0.015648542#p=2.311e-62;;Total fatty acids [nightingale]#gwas_id=GCST90302118#eaf=0.0213#beta=-0.10414279#se=0.015438982#p=1.526e-11;;Estimated degree of unsaturation [nightingale]#gwas_id=GCST90302121#eaf=0.0213#beta=0.15335207#se=0.015212957#p=6.748e-24;;Total cholesterol in VLDL [nightingale]#gwas_id=GCST90302123#eaf=0.0212#beta=-0.20918612#se=0.015571129#p=3.81e-41;;Mean diameter of VLDL particles [nightingale]#gwas_id=GCST90302124#eaf=0.0212#beta=-0.25512704#se=0.015603538#p=4.308e-60;;Triglyceride in VLDL [nightingale]#gwas_id=GCST90302125#eaf=0.0212#beta=-0.26851966#se=0.015604984#p=2.341e-66;;Total cholesterol in very large HDL [nightingale]#gwas_id=GCST90302126#eaf=0.0213#beta=0.16363272#se=0.015026237#p=1.289e-27;;Total cholesterol to total lipids ratio in very large HDL [nightingale]#gwas_id=GCST90302127#eaf=0.0212#beta=-0.11833106#se=0.015655799#p=4.084e-14;;Cholesterol esters in very large HDL [nightingale]#gwas_id=GCST90302128#eaf=0.0213#beta=0.15405599#se=0.015030041#p=1.185e-24;;Cholesteryl esters to total lipids ratio in very large HDL [nightingale]#gwas_id=GCST90302129#eaf=0.0212#beta=-0.12963571#se=0.015597437#p=9.462e-17;;Free cholesterol in very large HDL [nightingale]#gwas_id=GCST90302130#eaf=0.0213#beta=0.18259213#se=0.015033127#p=6.025e-34;;Total lipids in very large HDL [nightingale]#gwas_id=GCST90302132#eaf=0.0213#beta=0.1917226#se=0.015057336#p=3.885e-37;;Concentration of very large HDL particles [nightingale]#gwas_id=GCST90302133#eaf=0.0213#beta=0.19242533#se=0.015055736#p=2.097e-37;;Phospholipids in very large HDL [nightingale]#gwas_id=GCST90302134#eaf=0.0213#beta=0.21360857#se=0.015026054#p=7.303e-46;;Phospholipids to total lipids ratio in very large HDL [nightingale]#gwas_id=GCST90302135#eaf=0.0214#beta=0.16244512#se=0.014964691#p=1.883e-27;;Triglycerides to total lipids ratio in very large HDL [nightingale]#gwas_id=GCST90302137#eaf=0.0212#beta=-0.21413767#se=0.015632272#p=1.037e-42;;Total cholesterol in very large VLDL [nightingale]#gwas_id=GCST90302138#eaf=0.0212#beta=-0.19803954#se=0.015589246#p=5.647e-37;;Cholesterol esters in very large VLDL [nightingale]#gwas_id=GCST90302140#eaf=0.0212#beta=-0.20766604#se=0.01559119#p=1.784e-40;;Free cholesterol in very large VLDL [nightingale]#gwas_id=GCST90302142#eaf=0.0212#beta=-0.18279969#se=0.015586905#p=9.184e-32;;Total lipids in very large VLDL [nightingale]#gwas_id=GCST90302144#eaf=0.0212#beta=-0.19586681#se=0.015593884#p=3.482e-36;;Concentration of very large VLDL particles [nightingale]#gwas_id=GCST90302145#eaf=0.0212#beta=-0.19565718#se=0.01559425#p=4.142e-36;;Phospholipids in very large VLDL [nightingale]#gwas_id=GCST90302146#eaf=0.0212#beta=-0.18322657#se=0.015592284#p=6.97e-32;;Triglycerides in very large VLDL [nightingale]#gwas_id=GCST90302148#eaf=0.0212#beta=-0.19671589#se=0.015595818#p=1.782e-36;;Total cholesterol to total lipids ratio in very small VLDL [nightingale]#gwas_id=GCST90302151#eaf=0.0212#beta=0.15034729#se=0.014797278#p=2.976e-24;;Cholesteryl esters to total lipids ratio in very small VLDL [nightingale]#gwas_id=GCST90302153#eaf=0.0211#beta=0.13206283#se=0.015310497#p=6.374e-18;;Free cholesterol to total lipids ratio in very small VLDL [nightingale]#gwas_id=GCST90302155#eaf=0.0213#beta=0.11834205#se=0.014799552#p=1.282e-15;;Total lipids in very small VLDL [nightingale]#gwas_id=GCST90302156#eaf=0.0213#beta=-0.12019764#se=0.015365432#p=5.174e-15;;Concentration of very small VLDL particles [nightingale]#gwas_id=GCST90302157#eaf=0.0213#beta=-0.13547906#se=0.015368437#p=1.192e-18;;Phospholipids to total lipids ratio in very small VLDL [nightingale]#gwas_id=GCST90302159#eaf=0.0213#beta=0.20720973#se=0.014979974#p=1.624e-43;;Triglycerides in very small VLDL [nightingale]#gwas_id=GCST90302160#eaf=0.0212#beta=-0.26442658#se=0.015588896#p=1.556e-64;;Triglycerides to total lipids ratio in very small VLDL [nightingale]#gwas_id=GCST90302161#eaf=0.0212#beta=-0.24720269#se=0.015514588#p=3.706e-57;;Total cholesterol in chylomicrons and extremely large VLDL [nightingale]#gwas_id=GCST90302162#eaf=0.0212#beta=-0.17919935#se=0.015584363#p=1.34e-30;;Cholesteryl ester in chylomicrons and extremely large VLDL [nightingale]#gwas_id=GCST90302164#eaf=0.0212#beta=-0.17513648#se=0.015582911#p=2.623e-29;;Free cholesterol in chylomicrons and extremely large VLDL [nightingale]#gwas_id=GCST90302166#eaf=0.0212#beta=-0.17600145#se=0.015586655#p=1.441e-29;;Free cholesterol to total lipids ratio in chylomicrons and extremely large VLDL [nightingale]#gwas_id=GCST90302167#eaf=0.0209#beta=-0.13258044#se=0.016809246#p=3.087e-15;;Total lipid in chylomicrons and extremely large VLDL [nightingale]#gwas_id=GCST90302168#eaf=0.0212#beta=-0.16802154#se=0.015584437#p=4.216e-27;;Concentration of chylomicrons and extremely large VLDL particles [nightingale]#gwas_id=GCST90302169#eaf=0.0212#beta=-0.16631789#se=0.015584551#p=1.377e-26;;Phospholipid in chylomicrons and extremely large VLDL [nightingale]#gwas_id=GCST90302170#eaf=0.0212#beta=-0.1667061#se=0.015581529#p=1.029e-26;;Triglyceride in chylomicrons and extremely large VLDL [nightingale]#gwas_id=GCST90302172#eaf=0.0212#beta=-0.16383286#se=0.015585895#p=7.638e-26;;Triglycerides to total lipids ratio in chylomicrons and extremely large VLDL [nightingale]#gwas_id=GCST90302173#eaf=0.021#beta=0.11679549#se=0.016218516#p=5.961e-13
rs13702	8:19824492_C_T	4	both	Oleoyl-linoleoyl-glycerol (18:1/18:2) [2] [metabolon]#gwas_id=GCST90199914#eaf=0.290375#beta=-0.0959609#se=0.0171027#p=2.01303e-08;;Isoleucine [nightingale]#gwas_id=GCST90301987#eaf=0.2785#beta=-0.043347733#se=0.0045654112#p=2.206e-21;;Free cholesterol in very small VLDL [nightingale]#gwas_id=GCST90302154#eaf=0.2789#beta=-0.034135819#se=0.0044647054#p=2.078e-14;;Total lipids in very small VLDL [nightingale]#gwas_id=GCST90302156#eaf=0.279#beta=-0.057057651#se=0.0045121605#p=1.188e-36
rs4665710	2:21221035_A_C	29	both	Oleoyl-linoleoyl-glycerol (18:1/18:2) [2] [metabolon]#gwas_id=GCST90199914#eaf=0.209193#beta=-0.104998#se=0.0191992#p=4.5281e-08;;Glycoprotein acetylation [nightingale]#gwas_id=GCST90301968#eaf=0.2716#beta=-0.034155566#se=0.0048141785#p=1.296e-12;;Triglyceride in HDL [nightingale]#gwas_id=GCST90301973#eaf=0.2699#beta=-0.054448831#se=0.0046216847#p=4.881e-32;;Triglycerides to total lipids ratio in large HDL [nightingale]#gwas_id=GCST90302006#eaf=0.2684#beta=-0.069952118#se=0.0046533102#p=4.479e-51;;Total Cholesterol in large VLDL [nightingale]#gwas_id=GCST90302019#eaf=0.2701#beta=-0.076969512#se=0.0046207648#p=2.678e-62;;Cholesterol esters in large VLDL [nightingale]#gwas_id=GCST90302021#eaf=0.2701#beta=-0.081092966#se=0.0046209859#p=6.07e-69;;Free cholesterol in large VLDL [nightingale]#gwas_id=GCST90302023#eaf=0.27#beta=-0.071201472#se=0.0046188155#p=1.287e-53;;Phospholipids in large VLDL [nightingale]#gwas_id=GCST90302027#eaf=0.2701#beta=-0.07603808#se=0.0046219139#p=8.162e-61;;Triglycerides to total lipids ratio in medium HDL [nightingale]#gwas_id=GCST90302042#eaf=0.2693#beta=-0.077265399#se=0.0045814041#p=8.14e-64;;Total cholesterol in medium VLDL [nightingale]#gwas_id=GCST90302057#eaf=0.2699#beta=-0.094849629#se=0.0046163393#p=8.27e-94;;Cholesterol esters in medium VLDL [nightingale]#gwas_id=GCST90302059#eaf=0.2698#beta=-0.092919307#se=0.0046162933#p=4.15e-90;;Total lipids in medium VLDL [nightingale]#gwas_id=GCST90302063#eaf=0.27#beta=-0.094518152#se=0.0046197039#p=4.92e-93;;Phospholipids in medium VLDL [nightingale]#gwas_id=GCST90302065#eaf=0.27#beta=-0.095170097#se=0.0046202251#p=2.83e-94;;Free cholesterol in small VLDL [nightingale]#gwas_id=GCST90302108#eaf=0.2689#beta=-0.098590863#se=0.0045741186#p=4.85e-103;;Total lipids in small VLDL [nightingale]#gwas_id=GCST90302110#eaf=0.2692#beta=-0.10347336#se=0.0045888421#p=1.38e-112;;Mean diameter of VLDL particles [nightingale]#gwas_id=GCST90302124#eaf=0.2709#beta=-0.070786724#se=0.0046493459#p=2.41e-52;;Total cholesterol in very large VLDL [nightingale]#gwas_id=GCST90302138#eaf=0.2701#beta=-0.062570189#se=0.0046174922#p=7.849e-42;;Cholesterol esters in very large VLDL [nightingale]#gwas_id=GCST90302140#eaf=0.2702#beta=-0.065813667#se=0.0046185976#p=4.502e-46;;Free cholesterol in very large VLDL [nightingale]#gwas_id=GCST90302142#eaf=0.2701#beta=-0.058284539#se=0.0046157964#p=1.495e-36;;Total lipids in very large VLDL [nightingale]#gwas_id=GCST90302144#eaf=0.2701#beta=-0.061975813#se=0.0046198525#p=4.932e-41;;Concentration of very large VLDL particles [nightingale]#gwas_id=GCST90302145#eaf=0.2701#beta=-0.061786678#se=0.0046202613#p=8.698e-41;;Phospholipids in very large VLDL [nightingale]#gwas_id=GCST90302146#eaf=0.2702#beta=-0.060171835#se=0.0046198489#p=8.863e-39;;Triglycerides in very large VLDL [nightingale]#gwas_id=GCST90302148#eaf=0.2701#beta=-0.061563217#se=0.0046205857#p=1.686e-40;;Total cholesterol in chylomicrons and extremely large VLDL [nightingale]#gwas_id=GCST90302162#eaf=0.2702#beta=-0.060709991#se=0.0046170511#p=1.722e-39;;Total cholesterol to total lipids ratio in chylomicrons and extremely large VLDL [nightingale]#gwas_id=GCST90302163#eaf=0.268#beta=-0.053538072#se=0.0047134562#p=6.724e-30;;Cholesteryl ester in chylomicrons and extremely large VLDL [nightingale]#gwas_id=GCST90302164#eaf=0.2703#beta=-0.066009729#se=0.0046161198#p=2.193e-46;;Total lipid in chylomicrons and extremely large VLDL [nightingale]#gwas_id=GCST90302168#eaf=0.2701#beta=-0.051924639#se=0.0046182997#p=2.5e-29;;Concentration of chylomicrons and extremely large VLDL particles [nightingale]#gwas_id=GCST90302169#eaf=0.2701#beta=-0.05128238#se=0.0046183992#p=1.2e-28;;Triglyceride in chylomicrons and extremely large VLDL [nightingale]#gwas_id=GCST90302172#eaf=0.2714#beta=-0.049900454#se=0.0046546953#p=8.16e-27
rs483082	19:45416178_G_T	6	both	Oleoyl-linoleoyl-glycerol (18:1/18:2) [2] [metabolon]#gwas_id=GCST90199914#eaf=0.775744#beta=-0.136317#se=0.0186543#p=2.72077e-13;;1-stearoyl-2-linoleoyl-GPE (18:0/18:2) [metabolon]#gwas_id=GCST90200039#eaf=0.7763#beta=-0.11812#se=0.0183582#p=1.24161e-10;;1-palmitoyl-2-arachidonoyl-GPE (16:0/20:4) [metabolon]#gwas_id=GCST90200054#eaf=0.77637#beta=-0.109314#se=0.018413#p=2.90685e-09;;1-oleoyl-2-linoleoyl-GPE (18:1/18:2) [metabolon]#gwas_id=GCST90200082#eaf=0.776293#beta=-0.102702#se=0.0184727#p=2.70339e-08;;Linoleoyl-arachidonoyl-glycerol (18:2/20:4) [2] [metabolon]#gwas_id=GCST90200109#eaf=0.775048#beta=-0.181667#se=0.0189232#p=7.97681e-22;;Ratio of triglycerides to phosphoglycerides [nightingale]#gwas_id=GCST90302116#eaf=0.7721#beta=-0.10356877#se=0.0047714765#p=1.81e-104
rs559220724	11:116523568_A_C	2	both	Oleoyl-linoleoyl-glycerol (18:1/18:2) [2] [metabolon]#gwas_id=GCST90199914#eaf=0.99372671#beta=-0.565185#se=0.0988909#p=1.0955e-08;;Cholesteryl esters to total lipids ratio in very small VLDL [nightingale]#gwas_id=GCST90302153#eaf=0.9917#beta=0.20185862#se=0.026648873#p=3.598e-14
rs12824715	12:21056715_A_G	4	both	Pregnanediol-3-glucuronide [metabolon]#gwas_id=GCST90199917#eaf=0.168716#beta=-0.125025#se=0.0210783#p=3.00287e-09;;X-21471 [metabolon]#gwas_id=GCST90200586#eaf=0.169817#beta=-0.172989#se=0.0205244#p=3.50278e-17;;X-21467 [metabolon]#gwas_id=GCST90200594#eaf=0.169776#beta=-0.208578#se=0.0204838#p=2.37151e-24;;Deoxycholic acid glucuronide [metabolon]#gwas_id=GCST90200699#eaf=0.16918#beta=-0.181185#se=0.0202706#p=3.95231e-19
rs4148415	17:48752600_C_T	2	both	Pregnanediol-3-glucuronide [metabolon]#gwas_id=GCST90199917#eaf=0.644769#beta=0.102332#se=0.016413#p=4.52426e-10;;X-16935 [metabolon]#gwas_id=GCST90200532#eaf=0.645774#beta=0.107768#se=0.0160813#p=2.06409e-11
rs67981690	12:21343886_A_G	5	both	N-palmitoylglycine [metabolon]#gwas_id=GCST90199923#eaf=0.868337#beta=-0.133771#se=0.0222146#p=1.72525e-09;;Bilirubin degradation product, C17H18N2O4 (3) [metabolon]#gwas_id=GCST90200703#eaf=0.868151#beta=-0.124954#se=0.0220777#p=1.51597e-08;;Bilirubin (z,z) [metabolon]#gwas_id=GCST90200704#eaf=0.868524#beta=-0.163358#se=0.0221853#p=1.79379e-13;;Triglycerides in IDL [nightingale]#gwas_id=GCST90301985#eaf=0.8501#beta=-0.032719325#se=0.0057086383#p=9.952e-09;;Ratio of monounsaturated fatty acids to total fatty acids [nightingale]#gwas_id=GCST90302056#eaf=0.8503#beta=-0.039013774#se=0.0057307119#p=9.907e-12
rs174418	15:58687603_C_T	3	both	2-stearoyl-GPE (18:0) [metabolon]#gwas_id=GCST90199928#eaf=0.59371#beta=-0.118161#se=0.016285#p=3.99298e-13;;1-(1-enyl-palmitoyl)-2-palmitoleoyl-GPC (P-16:0/16:1) [metabolon]#gwas_id=GCST90200070#eaf=0.595054#beta=-0.0877125#se=0.0155764#p=1.79038e-08;;1-(1-enyl-palmitoyl)-2-palmitoyl-GPC (P-16:0/16:0) [metabolon]#gwas_id=GCST90200083#eaf=0.594647#beta=-0.108969#se=0.01603#p=1.062e-11
rs7727038	5:131590257_C_T	2	both	(R)-3-hydroxybutyrylcarnitine [metabolon]#gwas_id=GCST90199930#eaf=0.446915#beta=0.0863273#se=0.015777#p=4.45657e-08;;3-hydroxyoleoylcarnitine [metabolon]#gwas_id=GCST90200158#eaf=0.445722#beta=0.119161#se=0.0155894#p=2.11066e-14
rs13030345	2:28003174_G_T	81	both	Mannonate [metabolon]#gwas_id=GCST90199932#eaf=0.817699#beta=0.160645#se=0.0191164#p=4.33268e-17;;Mannose [metabolon]#gwas_id=GCST90200435#eaf=0.818031#beta=0.186375#se=0.019861#p=6.35549e-21;;Alanine [nightingale]#gwas_id=GCST90301943#eaf=0.8165#beta=-0.070947888#se=0.0051211347#p=1.204e-43;;Docosahexaenoic acid (22:6) [nightingale]#gwas_id=GCST90301955#eaf=0.8168#beta=-0.03813237#se=0.0051082325#p=8.337e-14;;Omega-3 fatty acids [nightingale]#gwas_id=GCST90301959#eaf=0.8167#beta=-0.04399999#se=0.0051269689#p=9.318e-18;;Ratio of omega-6 fatty acids to total fatty acids [nightingale]#gwas_id=GCST90301962#eaf=0.8154#beta=0.056277934#se=0.0053713017#p=1.096e-25;;Glutamine [nightingale]#gwas_id=GCST90301965#eaf=0.8142#beta=0.044259475#se=0.0053570203#p=1.433e-16;;Glycoprotein acetylation [nightingale]#gwas_id=GCST90301968#eaf=0.8175#beta=-0.061387093#se=0.0053050184#p=5.746e-31;;Mean diameter of HDL particles [nightingale]#gwas_id=GCST90301972#eaf=0.8156#beta=0.038084144#se=0.0052171016#p=2.881e-13;;Triglyceride in HDL [nightingale]#gwas_id=GCST90301973#eaf=0.8164#beta=-0.043286555#se=0.005133241#p=3.381e-17;;Total cholesterol to total lipids ratio in IDL [nightingale]#gwas_id=GCST90301976#eaf=0.816#beta=0.031164745#se=0.0051692227#p=1.651e-09;;Free cholesterol to total lipids ratio in IDL [nightingale]#gwas_id=GCST90301980#eaf=0.816#beta=0.051572827#se=0.0051785516#p=2.305e-23;;Triglycerides in IDL [nightingale]#gwas_id=GCST90301985#eaf=0.8166#beta=-0.046886638#se=0.0051120426#p=4.652e-20;;Triglycerides to total lipids ratio in IDL [nightingale]#gwas_id=GCST90301986#eaf=0.8167#beta=-0.038262247#se=0.0050718665#p=4.557e-14;;Ratio of 18:2 linoleic acid to total fatty acids [nightingale]#gwas_id=GCST90301989#eaf=0.816#beta=0.04714817#se=0.0051274025#p=3.738e-20;;Lactate [nightingale]#gwas_id=GCST90301990#eaf=0.8153#beta=-0.038844154#se=0.0054472839#p=9.97e-13;;Triglyceride in LDL [nightingale]#gwas_id=GCST90301993#eaf=0.8165#beta=-0.041563447#se=0.0051218959#p=4.864e-16;;Total cholesterol in large HDL [nightingale]#gwas_id=GCST90301995#eaf=0.8156#beta=0.030961115#se=0.0052166952#p=2.938e-09;;Cholesterol esters in large HDL [nightingale]#gwas_id=GCST90301997#eaf=0.8156#beta=0.030234725#se=0.0052163194#p=6.784e-09;;Free cholesterol in large HDL [nightingale]#gwas_id=GCST90301999#eaf=0.8156#beta=0.033118921#se=0.0052177009#p=2.19e-10;;Free cholesterol to total lipids ratio in large LDL [nightingale]#gwas_id=GCST90302012#eaf=0.8158#beta=0.065575063#se=0.0051812806#p=1.035e-36;;Triglycerides in large LDL [nightingale]#gwas_id=GCST90302017#eaf=0.8166#beta=-0.036918385#se=0.0051118314#p=5.117e-13;;Total Cholesterol in large VLDL [nightingale]#gwas_id=GCST90302019#eaf=0.8163#beta=-0.067629594#se=0.0051314#p=1.151e-39;;Cholesterol esters in large VLDL [nightingale]#gwas_id=GCST90302021#eaf=0.8163#beta=-0.062215075#se=0.0051321428#p=8.014e-34;;Free cholesterol in large VLDL [nightingale]#gwas_id=GCST90302023#eaf=0.8164#beta=-0.072443177#se=0.0051290751#p=2.701e-45;;Free cholesterol to total lipids ratio in large VLDL [nightingale]#gwas_id=GCST90302024#eaf=0.8152#beta=-0.03860946#se=0.0055562994#p=3.685e-12;;Total lipids in large VLDL [nightingale]#gwas_id=GCST90302025#eaf=0.8163#beta=-0.072602156#se=0.0051314201#p=1.906e-45;;Concentration of large VLDL particles [nightingale]#gwas_id=GCST90302026#eaf=0.8163#beta=-0.072971494#se=0.0051314558#p=6.843e-46;;Phospholipids in large VLDL [nightingale]#gwas_id=GCST90302027#eaf=0.8163#beta=-0.072162051#se=0.0051321744#p=6.621e-45;;Triglycerides in large VLDL [nightingale]#gwas_id=GCST90302029#eaf=0.8163#beta=-0.074005516#se=0.0051313325#p=3.748e-47;;Triglycerides in medium HDL [nightingale]#gwas_id=GCST90302041#eaf=0.8164#beta=-0.052541808#se=0.0051284303#p=1.244e-24;;Triglycerides to total lipids ratio in medium HDL [nightingale]#gwas_id=GCST90302042#eaf=0.8168#beta=-0.030701013#se=0.0050913489#p=1.639e-09;;Monounsaturated fatty acids (16:1, 18:1) [nightingale]#gwas_id=GCST90302055#eaf=0.8163#beta=-0.072662865#se=0.0051546243#p=3.983e-45;;Ratio of monounsaturated fatty acids to total fatty acids [nightingale]#gwas_id=GCST90302056#eaf=0.8169#beta=-0.065592162#se=0.0050829559#p=4.255e-38;;Total cholesterol in medium VLDL [nightingale]#gwas_id=GCST90302057#eaf=0.8164#beta=-0.061061919#se=0.0051278975#p=1.078e-32;;Total cholesterol to total lipids ratio in medium VLDL [nightingale]#gwas_id=GCST90302058#eaf=0.816#beta=0.048931967#se=0.0051803758#p=3.532e-21;;Cholesterol esters in medium VLDL [nightingale]#gwas_id=GCST90302059#eaf=0.8164#beta=-0.050534853#se=0.0051282329#p=6.571e-23;;Cholesteryl esters to total lipids ratio in medium VLDL [nightingale]#gwas_id=GCST90302060#eaf=0.8158#beta=0.060895207#se=0.0051967651#p=1.032e-31;;Free cholesterol in medium VLDL [nightingale]#gwas_id=GCST90302061#eaf=0.8164#beta=-0.071872635#se=0.0051277044#p=1.235e-44;;Free cholesterol to total lipids ratio in medium VLDL [nightingale]#gwas_id=GCST90302062#eaf=0.8168#beta=-0.044732652#se=0.0050937292#p=1.607e-18;;Total lipids in medium VLDL [nightingale]#gwas_id=GCST90302063#eaf=0.8163#beta=-0.071126807#se=0.0051307047#p=1.062e-43;;Concentration of medium VLDL particles [nightingale]#gwas_id=GCST90302064#eaf=0.8163#beta=-0.071913113#se=0.0051311103#p=1.26e-44;;Phospholipids in medium VLDL [nightingale]#gwas_id=GCST90302065#eaf=0.8163#beta=-0.071055735#se=0.0051314946#p=1.327e-43;;Triglycerides in medium VLDL [nightingale]#gwas_id=GCST90302067#eaf=0.8163#beta=-0.074346561#se=0.0051314911#p=1.437e-47;;Triglycerides to total lipids ratio in medium VLDL [nightingale]#gwas_id=GCST90302068#eaf=0.817#beta=-0.043798303#se=0.0050652409#p=5.295e-18;;Ratio of polyunsaturated fatty acids to total fatty acids [nightingale]#gwas_id=GCST90302072#eaf=0.8162#beta=0.053113913#se=0.0051738442#p=1.004e-24;;Pyruvate [nightingale]#gwas_id=GCST90302073#eaf=0.8182#beta=-0.04905162#se=0.0061049601#p=9.38e-16;;Serum total triglyceride [nightingale]#gwas_id=GCST90302076#eaf=0.8163#beta=-0.074323756#se=0.0051313388#p=1.523e-47;;Phospholipids in small HDL [nightingale]#gwas_id=GCST90302087#eaf=0.8161#beta=-0.049116504#se=0.0051750153#p=2.286e-21;;Triglycerides in small HDL [nightingale]#gwas_id=GCST90302089#eaf=0.8163#beta=-0.059161719#se=0.005134737#p=1.024e-30;;Triglycerides to total lipids ratio in small HDL [nightingale]#gwas_id=GCST90302090#eaf=0.8167#beta=-0.035388272#se=0.005077072#p=3.165e-12;;Triglycerides in small LDL [nightingale]#gwas_id=GCST90302101#eaf=0.8164#beta=-0.056629493#se=0.0051291713#p=2.432e-28;;Triglycerides to total lipids ratio in small LDL [nightingale]#gwas_id=GCST90302102#eaf=0.8167#beta=-0.04506555#se=0.0051010967#p=1.006e-18;;Total cholesterol in small VLDL [nightingale]#gwas_id=GCST90302104#eaf=0.817#beta=-0.045699543#se=0.0050761376#p=2.2e-19;;Total cholesterol to total lipids ratio in small VLDL [nightingale]#gwas_id=GCST90302105#eaf=0.8158#beta=0.057681586#se=0.0052079043#p=1.644e-28;;Cholesteryl esters to total lipids ratio in small VLDL [nightingale]#gwas_id=GCST90302107#eaf=0.8158#beta=0.058953274#se=0.0052165204#p=1.293e-29;;Free cholesterol in small VLDL [nightingale]#gwas_id=GCST90302108#eaf=0.8169#beta=-0.064106426#se=0.005082755#p=1.801e-36;;Total lipids in small VLDL [nightingale]#gwas_id=GCST90302110#eaf=0.8167#beta=-0.06616658#se=0.0050984932#p=1.638e-38;;Concentration of small VLDL particles [nightingale]#gwas_id=GCST90302111#eaf=0.8166#beta=-0.068267818#se=0.0051046001#p=8.605e-41;;Phospholipids in small VLDL [nightingale]#gwas_id=GCST90302112#eaf=0.8167#beta=-0.067975998#se=0.0051032045#p=1.765e-40;;Triglycerides in small VLDL [nightingale]#gwas_id=GCST90302114#eaf=0.8164#beta=-0.075121502#se=0.0051284941#p=1.39e-48;;Triglycerides to total lipids ratio in small VLDL [nightingale]#gwas_id=GCST90302115#eaf=0.8169#beta=-0.062562607#se=0.0050842878#p=8.504e-35;;Ratio of triglycerides to phosphoglycerides [nightingale]#gwas_id=GCST90302116#eaf=0.8163#beta=-0.062198903#se=0.0051414501#p=1.088e-33;;Total cholesterol in VLDL [nightingale]#gwas_id=GCST90302123#eaf=0.8168#beta=-0.052405683#se=0.0050966741#p=8.466e-25;;Mean diameter of VLDL particles [nightingale]#gwas_id=GCST90302124#eaf=0.8164#beta=-0.072130132#se=0.005123063#p=5.077e-45;;Triglyceride in VLDL [nightingale]#gwas_id=GCST90302125#eaf=0.8163#beta=-0.076137811#se=0.0051315923#p=8.436e-50;;Phospholipids in very large HDL [nightingale]#gwas_id=GCST90302134#eaf=0.8154#beta=0.038032957#se=0.0052387151#p=3.872e-13;;Phospholipids to total lipids ratio in very large HDL [nightingale]#gwas_id=GCST90302135#eaf=0.8162#beta=0.044597732#se=0.0052236586#p=1.37e-17;;Total cholesterol in very large VLDL [nightingale]#gwas_id=GCST90302138#eaf=0.8164#beta=-0.061917294#se=0.0051281058#p=1.447e-33;;Cholesterol esters in very large VLDL [nightingale]#gwas_id=GCST90302140#eaf=0.8164#beta=-0.05975342#se=0.0051291916#p=2.303e-31;;Free cholesterol in very large VLDL [nightingale]#gwas_id=GCST90302142#eaf=0.8164#beta=-0.063835113#se=0.0051258079#p=1.336e-35;;Total lipids in very large VLDL [nightingale]#gwas_id=GCST90302144#eaf=0.8164#beta=-0.068201549#se=0.0051301602#p=2.5e-40;;Concentration of very large VLDL particles [nightingale]#gwas_id=GCST90302145#eaf=0.8164#beta=-0.068423962#se=0.005130461#p=1.414e-40;;Phospholipids in very large VLDL [nightingale]#gwas_id=GCST90302146#eaf=0.8164#beta=-0.066888703#se=0.0051299191#p=7.347e-39;;Triglycerides in very large VLDL [nightingale]#gwas_id=GCST90302148#eaf=0.8164#beta=-0.070240251#se=0.0051310406#p=1.177e-42;;Total cholesterol to total lipids ratio in very small VLDL [nightingale]#gwas_id=GCST90302151#eaf=0.8164#beta=0.058030163#se=0.0051257919#p=1.03e-29;;Cholesteryl esters to total lipids ratio in very small VLDL [nightingale]#gwas_id=GCST90302153#eaf=0.8161#beta=0.05213347#se=0.0051523078#p=4.575e-24;;Triglycerides in very small VLDL [nightingale]#gwas_id=GCST90302160#eaf=0.8165#beta=-0.066921796#se=0.0051167805#p=4.348e-39;;Triglycerides to total lipids ratio in very small VLDL [nightingale]#gwas_id=GCST90302161#eaf=0.8167#beta=-0.062663169#se=0.0050943602#p=9.002e-35;;Free cholesterol in chylomicrons and extremely large VLDL [nightingale]#gwas_id=GCST90302166#eaf=0.8164#beta=-0.063794017#se=0.0051269767#p=1.53e-35;;Phospholipids to total lipids ratio in chylomicrons and extremely large VLDL [nightingale]#gwas_id=GCST90302171#eaf=0.8156#beta=-0.046707592#se=0.0054164984#p=6.51e-18
rs33990056	2:74109339_C_T	5	both	2-aminooctanoate [metabolon]#gwas_id=GCST90199937#eaf=0.318925#beta=-0.237885#se=0.0165775#p=1.06773e-46;;N2,N5-diacetylornithine [metabolon]#gwas_id=GCST90199954#eaf=0.323892#beta=0.180931#se=0.0165916#p=1.09096e-27;;Methionine sulfone [metabolon]#gwas_id=GCST90199961#eaf=0.320925#beta=-0.177582#se=0.0155577#p=3.54305e-30;;N-acetyl-2-aminoadipate [metabolon]#gwas_id=GCST90200268#eaf=0.32337#beta=0.172289#se=0.0172777#p=2.02524e-23;;X-11787 [metabolon]#gwas_id=GCST90200465#eaf=0.320961#beta=-0.16742#se=0.0160551#p=1.85063e-25
rs7160525	14:64232220_A_G	22	both	Sphingomyelin (d18:1/14:0, d16:1/16:0) [metabolon]#gwas_id=GCST90199945#eaf=0.16429#beta=0.42623#se=0.0192319#p=7.88315e-109;;Sphingomyelin (d18:1/20:2, d18:2/20:1, d16:1/22:2) [metabolon]#gwas_id=GCST90199995#eaf=0.163943#beta=0.172281#se=0.0189273#p=8.8477e-20;;Sphingomyelin (d18:1/20:0, d16:1/22:0) [metabolon]#gwas_id=GCST90200001#eaf=0.164047#beta=0.302044#se=0.0199731#p=1.14999e-51;;Sphingomyelin (d18:1/22:1, d18:2/22:0, d16:1/24:1) [metabolon]#gwas_id=GCST90200010#eaf=0.164023#beta=0.209966#se=0.0189441#p=1.50881e-28;;Sphingomyelin (d18:1/22:2, d18:2/22:1, d16:1/24:2) [metabolon]#gwas_id=GCST90200013#eaf=0.164699#beta=0.225312#se=0.0185601#p=6.51362e-34;;Sphingomyelin (d17:1/16:0, d18:1/15:0, d16:1/17:0) [metabolon]#gwas_id=GCST90200017#eaf=0.164394#beta=0.336071#se=0.0195752#p=4.59818e-66;;Sphingomyelin (d18:2/23:0, d18:1/23:1, d17:1/24:1) [metabolon]#gwas_id=GCST90200033#eaf=0.163991#beta=0.134363#se=0.0183247#p=2.26218e-13;;Sphingomyelin (d18:1/21:0, d17:1/22:0, d16:1/23:0) [metabolon]#gwas_id=GCST90200053#eaf=0.163737#beta=0.311832#se=0.0190858#p=5.26355e-60;;Ceramide (d18:1/14:0, d16:1/16:0) [metabolon]#gwas_id=GCST90200116#eaf=0.168905#beta=0.258143#se=0.021654#p=9.16897e-33;;Glycosyl ceramide (d18:1/23:1, d17:1/24:1) [metabolon]#gwas_id=GCST90200119#eaf=0.167425#beta=0.158287#se=0.0254379#p=4.89283e-10;;Sphingomyelin (d17:2/16:0, d18:2/15:0) [metabolon]#gwas_id=GCST90200125#eaf=0.164029#beta=0.214038#se=0.0179245#p=7.22264e-33;;Sphingomyelin (d18:2/23:1) [metabolon]#gwas_id=GCST90200126#eaf=0.164578#beta=0.161147#se=0.0178704#p=1.92403e-19;;Sphingomyelin (d18:2/21:0, d16:2/23:0) [metabolon]#gwas_id=GCST90200129#eaf=0.164211#beta=0.192291#se=0.0170338#p=1.49033e-29;;Sphingomyelin (d17:1/14:0, d16:1/15:0) [metabolon]#gwas_id=GCST90200169#eaf=0.164395#beta=0.202953#se=0.0186953#p=1.87177e-27;;Triglycerides in IDL [nightingale]#gwas_id=GCST90301985#eaf=0.1535#beta=0.033784073#se=0.0054863182#p=7.373e-10;;Triglyceride in LDL [nightingale]#gwas_id=GCST90301993#eaf=0.1535#beta=0.030221624#se=0.0054973796#p=3.853e-08;;Triglycerides in large LDL [nightingale]#gwas_id=GCST90302017#eaf=0.1535#beta=0.031572548#se=0.0054844749#p=8.577e-09;;Sphingomyelins [nightingale]#gwas_id=GCST90302103#eaf=0.153#beta=0.04171708#se=0.0056221082#p=1.17e-13;;Free cholesterol in very small VLDL [nightingale]#gwas_id=GCST90302154#eaf=0.1537#beta=0.030616258#se=0.0054311417#p=1.729e-08;;Total lipids in very small VLDL [nightingale]#gwas_id=GCST90302156#eaf=0.1537#beta=0.031086976#se=0.0054386728#p=1.091e-08;;Concentration of very small VLDL particles [nightingale]#gwas_id=GCST90302157#eaf=0.1537#beta=0.031576408#se=0.0054438446#p=6.616e-09;;Phospholipids in very small VLDL [nightingale]#gwas_id=GCST90302158#eaf=0.1536#beta=0.029833679#se=0.0054707946#p=4.945e-08
rs146595283	8:145504846_C_T	2	both	6-oxopiperidine-2-carboxylate [metabolon]#gwas_id=GCST90199949#eaf=0.009799#beta=0.571801#se=0.07906#p=4.74197e-13;;5-oxoproline [metabolon]#gwas_id=GCST90200280#eaf=0.00972715#beta=-0.71861#se=0.0785296#p=5.65049e-20
rs10196402	2:73572081_A_C	2	both	N2,N5-diacetylornithine [metabolon]#gwas_id=GCST90199954#eaf=0.706423#beta=-0.305847#se=0.016756#p=1.96058e-74;;N-acetyl-2-aminoadipate [metabolon]#gwas_id=GCST90200268#eaf=0.708694#beta=-0.301016#se=0.0174688#p=1.53849e-66
rs1090947	6:26076642_C_T	5	both	Ferulic acid 4-sulfate [metabolon]#gwas_id=GCST90199955#eaf=0.680309#beta=0.184374#se=0.0174487#p=4.25472e-26;;X-12847 [metabolon]#gwas_id=GCST90200516#eaf=0.67927#beta=0.0946884#se=0.0171331#p=3.26435e-08;;X-16087 [metabolon]#gwas_id=GCST90200537#eaf=0.671226#beta=-0.151607#se=0.0170655#p=6.4598e-19;;X-21364 [metabolon]#gwas_id=GCST90200566#eaf=0.67776#beta=-0.0873751#se=0.0157722#p=3.02816e-08;;X-24556 [metabolon]#gwas_id=GCST90200628#eaf=0.677203#beta=-0.148701#se=0.0165642#p=2.77647e-19
rs4795393	17:37893484_C_T	19	both	Methionine sulfone [metabolon]#gwas_id=GCST90199961#eaf=0.381072#beta=0.0934302#se=0.0148385#p=3.04509e-10;;Apolipoprotein A-I [nightingale]#gwas_id=GCST90301945#eaf=0.3774#beta=-0.029984273#se=0.004057664#p=1.473e-13;;Esterified cholesterol [nightingale]#gwas_id=GCST90301957#eaf=0.3779#beta=-0.022969463#se=0.0041281141#p=2.634e-08;;Total cholesterol in HDL2 [nightingale]#gwas_id=GCST90301969#eaf=0.3773#beta=-0.02866146#se=0.0041447076#p=4.672e-12;;Total cholesterol in HDL [nightingale]#gwas_id=GCST90301971#eaf=0.3774#beta=-0.029170299#se=0.0041498004#p=2.075e-12;;Total cholesterol in large HDL [nightingale]#gwas_id=GCST90301995#eaf=0.3773#beta=-0.024532217#se=0.0041476721#p=3.325e-09;;Cholesterol esters in large HDL [nightingale]#gwas_id=GCST90301997#eaf=0.3773#beta=-0.024403179#se=0.0041473663#p=4.004e-09;;Free cholesterol in large HDL [nightingale]#gwas_id=GCST90301999#eaf=0.3773#beta=-0.024646531#se=0.0041485327#p=2.832e-09;;Total lipids in large HDL [nightingale]#gwas_id=GCST90302001#eaf=0.3773#beta=-0.024475921#se=0.00414787#p=3.617e-09;;Concentration of large HDL particles [nightingale]#gwas_id=GCST90302002#eaf=0.3773#beta=-0.024516314#se=0.0041479589#p=3.412e-09;;Phosphatidylcholine and other choline [nightingale]#gwas_id=GCST90302069#eaf=0.3778#beta=-0.024949889#se=0.0041045461#p=1.212e-09;;Serum total cholesterol [nightingale]#gwas_id=GCST90302075#eaf=0.3779#beta=-0.022754441#se=0.00411476#p=3.203e-08;;Total cholines [nightingale]#gwas_id=GCST90302117#eaf=0.3779#beta=-0.024303349#se=0.0041305605#p=4.01e-09;;Total phosphoglycerides [nightingale]#gwas_id=GCST90302119#eaf=0.3779#beta=-0.024744876#se=0.0041380175#p=2.233e-09;;Total cholesterol in very large HDL [nightingale]#gwas_id=GCST90302126#eaf=0.3775#beta=-0.024773831#se=0.0040734195#p=1.188e-09;;Cholesterol esters in very large HDL [nightingale]#gwas_id=GCST90302128#eaf=0.3774#beta=-0.02308139#se=0.0040664768#p=1.379e-08;;Free cholesterol in very large HDL [nightingale]#gwas_id=GCST90302130#eaf=0.3775#beta=-0.028223275#se=0.0040887964#p=5.106e-12;;Total lipids in very large HDL [nightingale]#gwas_id=GCST90302132#eaf=0.3775#beta=-0.026720063#se=0.0040966741#p=6.92e-11;;Concentration of very large HDL particles [nightingale]#gwas_id=GCST90302133#eaf=0.3775#beta=-0.026736574#se=0.0040967041#p=6.739e-11
rs1601935	15:58671765_G_T	9	both	1-palmitoyl-GPG (16:0) [metabolon]#gwas_id=GCST90199968#eaf=0.352085#beta=0.117799#se=0.0174155#p=1.34171e-11;;Acetone [nightingale]#gwas_id=GCST90301942#eaf=0.3515#beta=-0.024557755#se=0.0042699974#p=8.859e-09;;Ratio of omega-6 fatty acids to total fatty acids [nightingale]#gwas_id=GCST90301962#eaf=0.352#beta=-0.036392137#se=0.0042668737#p=1.476e-17;;Ratio of 18:2 linoleic acid to total fatty acids [nightingale]#gwas_id=GCST90301989#eaf=0.3514#beta=-0.037984376#se=0.0040789366#p=1.251e-20;;Ratio of polyunsaturated fatty acids to total fatty acids [nightingale]#gwas_id=GCST90302072#eaf=0.3515#beta=-0.027862733#se=0.0041148115#p=1.276e-11;;Cholesterol esters in small HDL [nightingale]#gwas_id=GCST90302081#eaf=0.3514#beta=-0.025512135#se=0.0041713198#p=9.59e-10;;Phospholipids in small HDL [nightingale]#gwas_id=GCST90302087#eaf=0.3515#beta=-0.024121986#se=0.0041856628#p=8.263e-09;;Total cholesterol to total lipids ratio in small LDL [nightingale]#gwas_id=GCST90302092#eaf=0.3515#beta=-0.036337325#se=0.0041453262#p=1.854e-18;;Triglycerides to total lipids ratio in very large HDL [nightingale]#gwas_id=GCST90302137#eaf=0.3516#beta=0.059887981#se=0.004323584#p=1.246e-43
rs1535	11:61597972_A_G	4	both	Sphingomyelin (d18:1/20:2, d18:2/20:1, d16:1/22:2) [metabolon]#gwas_id=GCST90199995#eaf=0.657386#beta=-0.186621#se=0.0147409#p=9.83762e-37;;Sphingomyelin (d18:1/22:2, d18:2/22:1, d16:1/24:2) [metabolon]#gwas_id=GCST90200013#eaf=0.656477#beta=-0.0808188#se=0.0146624#p=3.54791e-08;;Phenylalanine [nightingale]#gwas_id=GCST90302070#eaf=0.647#beta=-0.034374257#se=0.0040976457#p=4.912e-17;;Triglycerides to total lipids ratio in small HDL [nightingale]#gwas_id=GCST90302090#eaf=0.6471#beta=-0.043304999#se=0.0040933238#p=3.712e-26
rs10455872	6:161010118_A_G	103	both	Sphingomyelin (d18:1/20:1, d18:2/20:0) [metabolon]#gwas_id=GCST90199996#eaf=0.9279389#beta=-0.160514#se=0.0273969#p=4.66139e-09;;Ratio of omega-6 fatty acids to total fatty acids [nightingale]#gwas_id=GCST90301962#eaf=0.9305#beta=-0.12318806#se=0.008644398#p=4.443e-46;;Glycoprotein acetylation [nightingale]#gwas_id=GCST90301968#eaf=0.9285#beta=0.10511224#se=0.0086777792#p=9.035e-34;;Triglyceride in HDL [nightingale]#gwas_id=GCST90301973#eaf=0.9298#beta=0.080306886#se=0.008520676#p=4.303e-21;;Free cholesterol to total lipids ratio in IDL [nightingale]#gwas_id=GCST90301980#eaf=0.9297#beta=-0.14349048#se=0.0082889211#p=3.878e-67;;Phospholipids to total lipids ratio in IDL [nightingale]#gwas_id=GCST90301984#eaf=0.9299#beta=-0.055598356#se=0.0084360463#p=4.381e-11;;Ratio of 18:2 linoleic acid to total fatty acids [nightingale]#gwas_id=GCST90301989#eaf=0.9297#beta=-0.08762307#se=0.008208571#p=1.339e-26;;Leucine [nightingale]#gwas_id=GCST90301994#eaf=0.9297#beta=0.050209653#se=0.0084633626#p=2.982e-09;;Free cholesterol to total lipids ratio in large HDL [nightingale]#gwas_id=GCST90302000#eaf=0.9296#beta=-0.079470106#se=0.0085824527#p=2.052e-20;;Phospholipids to total lipids ratio in large HDL [nightingale]#gwas_id=GCST90302004#eaf=0.9294#beta=-0.053550269#se=0.0085265739#p=3.377e-10;;Total cholesterol to total lipids ratio in large LDL [nightingale]#gwas_id=GCST90302008#eaf=0.9298#beta=-0.074657197#se=0.0083934541#p=5.858e-19;;Free cholesterol to total lipids ratio in large LDL [nightingale]#gwas_id=GCST90302012#eaf=0.93#beta=-0.090429744#se=0.0084974687#p=1.901e-26;;Total Cholesterol in large VLDL [nightingale]#gwas_id=GCST90302019#eaf=0.9298#beta=0.16703227#se=0.0085229662#p=1.611e-85;;Cholesterol esters in large VLDL [nightingale]#gwas_id=GCST90302021#eaf=0.9298#beta=0.1634543#se=0.0085249963#p=6.158e-82;;Cholesteryl esters to total lipids ratio in large VLDL [nightingale]#gwas_id=GCST90302022#eaf=0.9319#beta=-0.09396616#se=0.0088430098#p=2.255e-26;;Free cholesterol in large VLDL [nightingale]#gwas_id=GCST90302023#eaf=0.9298#beta=0.16720101#se=0.0085174183#p=8.491e-86;;Free cholesterol to total lipids ratio in large VLDL [nightingale]#gwas_id=GCST90302024#eaf=0.9328#beta=0.12352094#se=0.0092801232#p=2.018e-40;;Total lipids in large VLDL [nightingale]#gwas_id=GCST90302025#eaf=0.9298#beta=0.16686275#se=0.0085239465#p=2.489e-85;;Concentration of large VLDL particles [nightingale]#gwas_id=GCST90302026#eaf=0.9298#beta=0.16686197#se=0.0085240794#p=2.508e-85;;Phospholipids in large VLDL [nightingale]#gwas_id=GCST90302027#eaf=0.9298#beta=0.16309339#se=0.0085248846#p=1.382e-81;;Triglycerides in large VLDL [nightingale]#gwas_id=GCST90302029#eaf=0.9298#beta=0.1668172#se=0.0085235839#p=2.719e-85;;Free cholesterol to total lipids ratio in medium HDL [nightingale]#gwas_id=GCST90302036#eaf=0.9294#beta=-0.088337958#se=0.0083064929#p=2.053e-26;;Triglycerides in medium HDL [nightingale]#gwas_id=GCST90302041#eaf=0.93#beta=0.087093602#se=0.00872868#p=1.905e-23;;Triglycerides to total lipids ratio in medium HDL [nightingale]#gwas_id=GCST90302042#eaf=0.9297#beta=0.078383776#se=0.0084456153#p=1.679e-20;;Total cholesterol to total lipids ratio in medium LDL [nightingale]#gwas_id=GCST90302044#eaf=0.9298#beta=-0.10931325#se=0.0083457883#p=3.38e-39;;Cholesteryl esters to total lipids ratio in medium LDL [nightingale]#gwas_id=GCST90302046#eaf=0.9298#beta=-0.097637913#se=0.0083535292#p=1.464e-31;;Phospholipids to total lipids ratio in medium LDL [nightingale]#gwas_id=GCST90302052#eaf=0.9299#beta=0.11452057#se=0.0085887489#p=1.472e-40;;Triglycerides to total lipids ratio in medium LDL [nightingale]#gwas_id=GCST90302054#eaf=0.93#beta=0.04834063#se=0.0086578246#p=2.358e-08;;Monounsaturated fatty acids (16:1, 18:1) [nightingale]#gwas_id=GCST90302055#eaf=0.9299#beta=0.10197877#se=0.0085667827#p=1.128e-32;;Ratio of monounsaturated fatty acids to total fatty acids [nightingale]#gwas_id=GCST90302056#eaf=0.93#beta=0.10970392#se=0.0086247467#p=4.598e-37;;Total cholesterol in medium VLDL [nightingale]#gwas_id=GCST90302057#eaf=0.9298#beta=0.12636498#se=0.0085124053#p=7.518e-50;;Total cholesterol to total lipids ratio in medium VLDL [nightingale]#gwas_id=GCST90302058#eaf=0.9298#beta=-0.075139744#se=0.0082895987#p=1.254e-19;;Cholesterol esters in medium VLDL [nightingale]#gwas_id=GCST90302059#eaf=0.9298#beta=0.11347622#se=0.0085108086#p=1.484e-40;;Cholesteryl esters to total lipids ratio in medium VLDL [nightingale]#gwas_id=GCST90302060#eaf=0.9298#beta=-0.098713735#se=0.008321548#p=1.855e-32;;Free cholesterol in medium VLDL [nightingale]#gwas_id=GCST90302061#eaf=0.9298#beta=0.13790703#se=0.0085139554#p=5.23e-59;;Free cholesterol to total lipids ratio in medium VLDL [nightingale]#gwas_id=GCST90302062#eaf=0.9298#beta=0.069689702#se=0.0082801658#p=3.88e-17;;Total lipids in medium VLDL [nightingale]#gwas_id=GCST90302063#eaf=0.9298#beta=0.14317258#se=0.0085209573#p=2.343e-63;;Concentration of medium VLDL particles [nightingale]#gwas_id=GCST90302064#eaf=0.9298#beta=0.14475518#se=0.0085219458#p=1.04e-64;;Phospholipids in medium VLDL [nightingale]#gwas_id=GCST90302065#eaf=0.9298#beta=0.13778934#se=0.0085222311#p=8.45e-59;;Phospholipids to total lipids ratio in medium VLDL [nightingale]#gwas_id=GCST90302066#eaf=0.9298#beta=-0.13533644#se=0.0083149568#p=1.455e-59;;Triglycerides in medium VLDL [nightingale]#gwas_id=GCST90302067#eaf=0.9298#beta=0.14999975#se=0.0085227672#p=2.468e-69;;Triglycerides to total lipids ratio in medium VLDL [nightingale]#gwas_id=GCST90302068#eaf=0.93#beta=0.088633295#se=0.008584116#p=5.417e-25;;Ratio of polyunsaturated fatty acids to total fatty acids [nightingale]#gwas_id=GCST90302072#eaf=0.9298#beta=-0.11712757#se=0.0082734274#p=1.689e-45;;Serum total triglyceride [nightingale]#gwas_id=GCST90302076#eaf=0.9298#beta=0.12789455#se=0.0085234858#p=6.813e-51;;Saturated fatty acids [nightingale]#gwas_id=GCST90302077#eaf=0.9299#beta=0.076247758#se=0.0085694171#p=5.704e-19;;Total cholesterol in small HDL [nightingale]#gwas_id=GCST90302079#eaf=0.9298#beta=-0.093897035#se=0.0084024939#p=5.411e-29;;Total cholesterol to total lipids ratio in small HDL [nightingale]#gwas_id=GCST90302080#eaf=0.9298#beta=-0.1394649#se=0.0083290456#p=6.221e-63;;Cholesterol esters in small HDL [nightingale]#gwas_id=GCST90302081#eaf=0.9298#beta=-0.11718435#se=0.0084034593#p=3.385e-44;;Cholesteryl esters to total lipids ratio in small HDL [nightingale]#gwas_id=GCST90302082#eaf=0.9298#beta=-0.14085219#se=0.0083284694#p=3.662e-64;;Free cholesterol to total lipids ratio in small HDL [nightingale]#gwas_id=GCST90302084#eaf=0.9298#beta=0.10332177#se=0.0084305375#p=1.567e-34;;Phospholipids to total lipids ratio in small HDL [nightingale]#gwas_id=GCST90302088#eaf=0.93#beta=0.12048098#se=0.0086117775#p=1.788e-44;;Triglycerides in small HDL [nightingale]#gwas_id=GCST90302089#eaf=0.93#beta=0.086850546#se=0.0087431772#p=2.976e-23;;Triglycerides to total lipids ratio in small HDL [nightingale]#gwas_id=GCST90302090#eaf=0.9298#beta=0.086370369#se=0.0084219772#p=1.12e-24;;Total cholesterol to total lipids ratio in small LDL [nightingale]#gwas_id=GCST90302092#eaf=0.9297#beta=-0.12242099#se=0.0083414587#p=9.157e-49;;Cholesteryl esters to total lipids ratio in small LDL [nightingale]#gwas_id=GCST90302094#eaf=0.9297#beta=-0.10996119#se=0.008350264#p=1.331e-39;;Phospholipids to total lipids ratio in small LDL [nightingale]#gwas_id=GCST90302100#eaf=0.9299#beta=0.097619065#se=0.00859543#p=6.839e-30;;Triglycerides in small LDL [nightingale]#gwas_id=GCST90302101#eaf=0.9297#beta=0.047031486#se=0.008516172#p=3.34e-08;;Triglycerides to total lipids ratio in small LDL [nightingale]#gwas_id=GCST90302102#eaf=0.93#beta=0.10117802#se=0.0086686896#p=1.779e-31;;Total cholesterol to total lipids ratio in small VLDL [nightingale]#gwas_id=GCST90302105#eaf=0.9297#beta=-0.11056258#se=0.008327349#p=3.146e-40;;Cholesteryl esters to total lipids ratio in small VLDL [nightingale]#gwas_id=GCST90302107#eaf=0.9297#beta=-0.098673711#se=0.0083451668#p=2.932e-32;;Free cholesterol in small VLDL [nightingale]#gwas_id=GCST90302108#eaf=0.9297#beta=0.066105112#se=0.0084091604#p=3.808e-15;;Free cholesterol to total lipids ratio in small VLDL [nightingale]#gwas_id=GCST90302109#eaf=0.9296#beta=-0.11313726#se=0.0082429971#p=7.167e-43;;Total lipids in small VLDL [nightingale]#gwas_id=GCST90302110#eaf=0.9297#beta=0.085637298#se=0.0084466184#p=3.722e-24;;Concentration of small VLDL particles [nightingale]#gwas_id=GCST90302111#eaf=0.9297#beta=0.092589551#se=0.008460536#p=7.123e-28;;Phospholipids in small VLDL [nightingale]#gwas_id=GCST90302112#eaf=0.9297#beta=0.081183988#se=0.0084573599#p=8.056e-22;;Phospholipids to total lipids ratio in small VLDL [nightingale]#gwas_id=GCST90302113#eaf=0.93#beta=-0.08192476#se=0.0086633006#p=3.183e-21;;Triglycerides in small VLDL [nightingale]#gwas_id=GCST90302114#eaf=0.9298#beta=0.11743419#se=0.0085176905#p=3.048e-43;;Triglycerides to total lipids ratio in small VLDL [nightingale]#gwas_id=GCST90302115#eaf=0.9299#beta=0.13103088#se=0.0086103728#p=2.695e-52;;Ratio of triglycerides to phosphoglycerides [nightingale]#gwas_id=GCST90302116#eaf=0.9301#beta=0.15619248#se=0.0087492819#p=2.787e-71;;Total fatty acids [nightingale]#gwas_id=GCST90302118#eaf=0.9298#beta=0.072483066#se=0.0085481324#p=2.264e-17;;Estimated degree of unsaturation [nightingale]#gwas_id=GCST90302121#eaf=0.9298#beta=-0.087460873#se=0.0086778075#p=6.864e-24;;Total cholesterol in VLDL [nightingale]#gwas_id=GCST90302123#eaf=0.9297#beta=0.088119175#se=0.0084379673#p=1.575e-25;;Mean diameter of VLDL particles [nightingale]#gwas_id=GCST90302124#eaf=0.93#beta=0.19712378#se=0.0087108093#p=2.21e-113;;Triglyceride in VLDL [nightingale]#gwas_id=GCST90302125#eaf=0.9298#beta=0.14891219#se=0.0085227206#p=2.326e-68;;Total cholesterol to total lipids ratio in very large HDL [nightingale]#gwas_id=GCST90302127#eaf=0.9292#beta=0.082330889#se=0.008462976#p=2.282e-22;;Cholesteryl esters to total lipids ratio in very large HDL [nightingale]#gwas_id=GCST90302129#eaf=0.9294#beta=0.072368161#se=0.0084654878#p=1.246e-17;;Phospholipids to total lipids ratio in very large HDL [nightingale]#gwas_id=GCST90302135#eaf=0.9298#beta=-0.10617324#se=0.0085233571#p=1.285e-35;;Triglycerides in very large HDL [nightingale]#gwas_id=GCST90302136#eaf=0.9297#beta=0.091378909#se=0.0084637512#p=3.576e-27;;Triglycerides to total lipids ratio in very large HDL [nightingale]#gwas_id=GCST90302137#eaf=0.9294#beta=0.088236961#se=0.0085038056#p=3.183e-25;;Total cholesterol in very large VLDL [nightingale]#gwas_id=GCST90302138#eaf=0.9297#beta=0.18750603#se=0.0085131319#p=1.64e-107;;Total cholesterol to total lipids ratio in very large VLDL [nightingale]#gwas_id=GCST90302139#eaf=0.9344#beta=-0.087865297#se=0.009552307#p=3.635e-20;;Cholesterol esters in very large VLDL [nightingale]#gwas_id=GCST90302140#eaf=0.9298#beta=0.18578425#se=0.008517139#p=1.75e-105;;Cholesteryl esters to total lipids ratio in very large VLDL [nightingale]#gwas_id=GCST90302141#eaf=0.9343#beta=-0.088541198#se=0.0095048608#p=1.215e-20;;Free cholesterol in very large VLDL [nightingale]#gwas_id=GCST90302142#eaf=0.9297#beta=0.18652238#se=0.0085089182#p=1.65e-106;;Total lipids in very large VLDL [nightingale]#gwas_id=GCST90302144#eaf=0.9298#beta=0.18759668#se=0.0085187234#p=1.78e-107;;Concentration of very large VLDL particles [nightingale]#gwas_id=GCST90302145#eaf=0.9297#beta=0.18773213#se=0.0085192524#p=1.3e-107;;Phospholipids in very large VLDL [nightingale]#gwas_id=GCST90302146#eaf=0.9297#beta=0.18483544#se=0.0085181527#p=2.1e-104;;Triglycerides in very large VLDL [nightingale]#gwas_id=GCST90302148#eaf=0.9298#beta=0.18662002#se=0.0085214755#p=2.6e-106;;Triglycerides to total lipids ratio in very large VLDL [nightingale]#gwas_id=GCST90302149#eaf=0.9349#beta=0.062384617#se=0.0099333802#p=3.379e-10;;Free cholesterol to total lipids ratio in very small VLDL [nightingale]#gwas_id=GCST90302155#eaf=0.9297#beta=-0.11691814#se=0.0081791717#p=2.364e-46;;Phospholipids to total lipids ratio in very small VLDL [nightingale]#gwas_id=GCST90302159#eaf=0.9298#beta=-0.1431438#se=0.0083619544#p=1.081e-65;;Triglycerides in very small VLDL [nightingale]#gwas_id=GCST90302160#eaf=0.9297#beta=0.070713471#se=0.0084901135#p=8.158e-17;;Triglycerides to total lipids ratio in very small VLDL [nightingale]#gwas_id=GCST90302161#eaf=0.9299#beta=0.090967701#se=0.0086474786#p=7.02e-26;;Total cholesterol in chylomicrons and extremely large VLDL [nightingale]#gwas_id=GCST90302162#eaf=0.9297#beta=0.18391506#se=0.0085137952#p=1.72e-103;;Cholesteryl ester in chylomicrons and extremely large VLDL [nightingale]#gwas_id=GCST90302164#eaf=0.9297#beta=0.1720666#se=0.0085133857#p=7.79e-91;;Cholesteryl esters to total lipids ratio in chylomicrons and extremely large VLDL [nightingale]#gwas_id=GCST90302165#eaf=0.9325#beta=-0.099845124#se=0.0091194839#p=6.752e-28;;Free cholesterol in chylomicrons and extremely large VLDL [nightingale]#gwas_id=GCST90302166#eaf=0.9298#beta=0.19425381#se=0.0085117823#p=2.79e-115;;Free cholesterol to total lipids ratio in chylomicrons and extremely large VLDL [nightingale]#gwas_id=GCST90302167#eaf=0.9329#beta=0.096269217#se=0.0094554693#p=2.403e-24;;Total lipid in chylomicrons and extremely large VLDL [nightingale]#gwas_id=GCST90302168#eaf=0.9298#beta=0.20049224#se=0.0085148537#p=1.37e-122;;Concentration of chylomicrons and extremely large VLDL particles [nightingale]#gwas_id=GCST90302169#eaf=0.9297#beta=0.20087179#se=0.0085147521#p=4.76e-123;;Phospholipid in chylomicrons and extremely large VLDL [nightingale]#gwas_id=GCST90302170#eaf=0.9297#beta=0.20122835#se=0.0085134303#p=1.62e-123;;Phospholipids to total lipids ratio in chylomicrons and extremely large VLDL [nightingale]#gwas_id=GCST90302171#eaf=0.9325#beta=0.12199449#se=0.0091119942#p=7.074e-41;;Triglyceride in chylomicrons and extremely large VLDL [nightingale]#gwas_id=GCST90302172#eaf=0.9298#beta=0.20351094#se=0.0085167397#p=3.42e-126
rs74617384	6:160997118_A_T	5	both	Sphingomyelin (d18:1/20:0, d16:1/22:0) [metabolon]#gwas_id=GCST90200001#eaf=0.9280165#beta=-0.179069#se=0.0292104#p=8.76998e-10;;Sphingomyelin (d18:1/22:1, d18:2/22:0, d16:1/24:1) [metabolon]#gwas_id=GCST90200010#eaf=0.9281026#beta=-0.163603#se=0.0275262#p=2.78926e-09;;Palmitoyl dihydrosphingomyelin (d18:0/16:0) [metabolon]#gwas_id=GCST90200035#eaf=0.9281212#beta=-0.163314#se=0.0289844#p=1.75517e-08;;Isoleucine [nightingale]#gwas_id=GCST90301987#eaf=0.9289#beta=0.057674989#se=0.0085090585#p=1.218e-11;;Free cholesterol to total lipids ratio in small LDL [nightingale]#gwas_id=GCST90302096#eaf=0.9286#beta=0.054307228#se=0.0086393519#p=3.257e-10
rs7654754	4:77409795_A_G	3	both	C-glycosyltryptophan [metabolon]#gwas_id=GCST90200008#eaf=0.524847#beta=0.0908886#se=0.0137294#p=3.59234e-11;;X-25371 [metabolon]#gwas_id=GCST90200656#eaf=0.524417#beta=0.087135#se=0.0152584#p=1.12555e-08;;Total cholesterol to total lipids ratio in IDL [nightingale]#gwas_id=GCST90301976#eaf=0.5073#beta=-0.024252336#se=0.0039884483#p=1.197e-09
rs35852840	14:64595763_A_C	4	both	Sphingomyelin (d18:1/22:1, d18:2/22:0, d16:1/24:1) [metabolon]#gwas_id=GCST90200010#eaf=0.0543531#beta=0.203726#se=0.0311628#p=6.25719e-11;;Sphingomyelin (d17:2/16:0, d18:2/15:0) [metabolon]#gwas_id=GCST90200125#eaf=0.0543557#beta=0.223969#se=0.0295015#p=3.155e-14;;Sphingomyelin (d18:2/21:0, d16:2/23:0) [metabolon]#gwas_id=GCST90200129#eaf=0.0542#beta=0.212692#se=0.0280523#p=3.40364e-14;;Sphingomyelin (d17:1/14:0, d16:1/15:0) [metabolon]#gwas_id=GCST90200169#eaf=0.0543966#beta=0.210826#se=0.0307481#p=7.05373e-12
rs1260338	2:27625661_A_G	3	both	Sphingomyelin (d17:1/16:0, d18:1/15:0, d16:1/17:0) [metabolon]#gwas_id=GCST90200017#eaf=0.56702#beta=-0.0940212#se=0.0150467#p=4.14027e-10;;1-(1-enyl-palmitoyl)-2-oleoyl-GPC (P-16:0/18:1) [metabolon]#gwas_id=GCST90200057#eaf=0.566911#beta=-0.0941768#se=0.015211#p=5.9642e-10;;1-(1-enyl-palmitoyl)-2-palmitoyl-GPC (P-16:0/16:0) [metabolon]#gwas_id=GCST90200083#eaf=0.56631#beta=-0.0890243#se=0.0156137#p=1.18635e-08
rs28601761	8:126500031_C_G	45	both	Adipoylcarnitine (C6-DC) [metabolon]#gwas_id=GCST90200018#eaf=0.575954#beta=-0.092688#se=0.015#p=6.44321e-10;;1-linoleoyl-2-arachidonoyl-GPC (18:2/20:4n6) [metabolon]#gwas_id=GCST90200073#eaf=0.576894#beta=0.0928799#se=0.0152936#p=1.25449e-09;;Acetate [nightingale]#gwas_id=GCST90301941#eaf=0.5947#beta=-0.027413116#se=0.0048325457#p=1.406e-08;;Alanine [nightingale]#gwas_id=GCST90301943#eaf=0.5928#beta=0.026945773#se=0.0042651421#p=2.655e-10;;Esterified cholesterol [nightingale]#gwas_id=GCST90301957#eaf=0.5926#beta=0.047023541#se=0.0042533577#p=2.059e-28;;Glycine [nightingale]#gwas_id=GCST90301967#eaf=0.5943#beta=-0.063348081#se=0.0049872634#p=5.766e-37;;Free cholesterol in IDL [nightingale]#gwas_id=GCST90301979#eaf=0.5926#beta=0.035702365#se=0.0042431972#p=3.962e-17;;Phospholipids in IDL [nightingale]#gwas_id=GCST90301983#eaf=0.5927#beta=0.048525936#se=0.0042554785#p=4.032e-30;;Ratio of 18:2 linoleic acid to total fatty acids [nightingale]#gwas_id=GCST90301989#eaf=0.5907#beta=-0.062030649#se=0.0040346831#p=2.433e-53;;Total cholesterol in LDL [nightingale]#gwas_id=GCST90301991#eaf=0.5928#beta=0.045781958#se=0.0042610624#p=6.307e-27;;Phospholipids to total lipids ratio in large HDL [nightingale]#gwas_id=GCST90302004#eaf=0.5915#beta=0.035506614#se=0.0042539894#p=7.022e-17;;Total cholesterol in large LDL [nightingale]#gwas_id=GCST90302007#eaf=0.5927#beta=0.046601614#se=0.0042577454#p=7.011e-28;;Cholesterol esters in large LDL [nightingale]#gwas_id=GCST90302009#eaf=0.5927#beta=0.049690243#se=0.0042600659#p=1.942e-31;;Free cholesterol in large LDL [nightingale]#gwas_id=GCST90302011#eaf=0.5927#beta=0.036973943#se=0.0042511799#p=3.398e-18;;Total lipids in large LDL [nightingale]#gwas_id=GCST90302013#eaf=0.5927#beta=0.052136476#se=0.0042555859#p=1.653e-34;;Concentration of large LDL particles [nightingale]#gwas_id=GCST90302014#eaf=0.5927#beta=0.054622862#se=0.0042554389#p=1.03e-37;;Phospholipids in large LDL [nightingale]#gwas_id=GCST90302015#eaf=0.5927#beta=0.051169849#se=0.0042578457#p=2.866e-33;;Phospholipids to total lipids ratio in large LDL [nightingale]#gwas_id=GCST90302016#eaf=0.5905#beta=-0.051269715#se=0.0041071396#p=9.235e-36;;Cholesteryl esters to total lipids ratio in large VLDL [nightingale]#gwas_id=GCST90302022#eaf=0.5952#beta=-0.029831557#se=0.0043744357#p=9.134e-12;;Total cholesterol in medium LDL [nightingale]#gwas_id=GCST90302043#eaf=0.5928#beta=0.045307075#se=0.004261716#p=2.134e-26;;Cholesterol esters in medium LDL [nightingale]#gwas_id=GCST90302045#eaf=0.5928#beta=0.044420913#se=0.0042640792#p=2.064e-25;;Free cholesterol in medium LDL [nightingale]#gwas_id=GCST90302047#eaf=0.5926#beta=0.047830531#se=0.0042472958#p=2.035e-29;;Free cholesterol to total lipids ratio in medium LDL [nightingale]#gwas_id=GCST90302048#eaf=0.5904#beta=-0.061381629#se=0.0040945289#p=8.391e-51;;Total lipid in medium LDL [nightingale]#gwas_id=GCST90302049#eaf=0.5928#beta=0.053525982#se=0.0042597243#p=3.264e-36;;Concentration of medium LDL particles [nightingale]#gwas_id=GCST90302050#eaf=0.5928#beta=0.055384126#se=0.004260133#p=1.214e-38;;Phospholipids in medium LDL [nightingale]#gwas_id=GCST90302051#eaf=0.5928#beta=0.064645336#se=0.0042594703#p=5.034e-52;;Cholesteryl esters to total lipids ratio in medium VLDL [nightingale]#gwas_id=GCST90302060#eaf=0.5923#beta=-0.026231314#se=0.0041719865#p=3.226e-10;;Phosphatidylcholine and other choline [nightingale]#gwas_id=GCST90302069#eaf=0.592#beta=0.050880901#se=0.0042228509#p=1.964e-33;;Serum total cholesterol [nightingale]#gwas_id=GCST90302075#eaf=0.5925#beta=0.047441145#se=0.0042385482#p=4.423e-29;;Total lipids in small HDL [nightingale]#gwas_id=GCST90302085#eaf=0.5928#beta=0.029384254#se=0.0042590942#p=5.23e-12;;Concentration of small HDL particles [nightingale]#gwas_id=GCST90302086#eaf=0.5929#beta=0.032022682#se=0.0042612599#p=5.698e-14;;Total Cholesterol in small LDL [nightingale]#gwas_id=GCST90302091#eaf=0.5928#beta=0.043547307#se=0.0042600412#p=1.576e-24;;Cholesterol esters in small LDL [nightingale]#gwas_id=GCST90302093#eaf=0.5928#beta=0.041586503#se=0.0042636235#p=1.777e-22;;Free cholesterol in small LDL [nightingale]#gwas_id=GCST90302095#eaf=0.5925#beta=0.048868173#se=0.004238074#p=9.234e-31;;Free cholesterol to total lipids ratio in small LDL [nightingale]#gwas_id=GCST90302096#eaf=0.5906#beta=-0.056482252#se=0.0041304308#p=1.439e-42;;Total lipids in small LDL [nightingale]#gwas_id=GCST90302097#eaf=0.5928#beta=0.053917427#se=0.004258429#p=9.683e-37;;Concentration of small LDL particles [nightingale]#gwas_id=GCST90302098#eaf=0.5928#beta=0.056274976#se=0.0042598326#p=7.621e-40;;Phospholipids in small LDL [nightingale]#gwas_id=GCST90302099#eaf=0.5928#beta=0.062649869#se=0.0042596185#p=5.739e-49;;Total cholines [nightingale]#gwas_id=GCST90302117#eaf=0.5926#beta=0.047160008#se=0.0042560691#p=1.557e-28;;Total phosphoglycerides [nightingale]#gwas_id=GCST90302119#eaf=0.5928#beta=0.055180469#se=0.0042646289#p=2.708e-38;;Tyrosine [nightingale]#gwas_id=GCST90302120#eaf=0.593#beta=0.037837811#se=0.0042767072#p=8.957e-19;;Total cholesterol to total lipids ratio in very large VLDL [nightingale]#gwas_id=GCST90302139#eaf=0.5962#beta=-0.039618469#se=0.0046458454#p=1.493e-17;;Cholesteryl esters to total lipids ratio in very large VLDL [nightingale]#gwas_id=GCST90302141#eaf=0.596#beta=-0.038794768#se=0.004621906#p=4.712e-17;;Cholesteryl esters to total lipids ratio in very small VLDL [nightingale]#gwas_id=GCST90302153#eaf=0.5918#beta=-0.038919739#se=0.004134727#p=4.827e-21;;Free cholesterol to total lipids ratio in very small VLDL [nightingale]#gwas_id=GCST90302155#eaf=0.5898#beta=-0.031911317#se=0.0040615128#p=3.934e-15
[truncated: 3,147,246 more chars]
